# Genomic analysis of SARS-CoV-2 breakthrough infections from Varanasi, India

**DOI:** 10.1101/2021.09.19.21262487

**Authors:** Lamuk Zaveri, Royana Singh, Priyoneel Basu, Sofia Banu, Payel Mukherjee, Shani Vishwakarma, Chetan Sahni, Manpreet Kaur, Nitish Kumar Singh, Abhay Kumar Yadav, Ajay Kumar Yadav, Ashish, Shivani Mishra, Shivam Tiwari, Surendra Pratap Mishra, Amareshwar Vodapalli, Himasri Bollu, Debashruti Das, Prajjval Pratap Singh, Gyaneshwer Chaubey, Divya Tej Sowpati, Karthik Bharadwaj Tallapaka

## Abstract

Studies worldwide have shown that the available vaccines are highly effective against SARS-CoV-2. However, there are growing laboratory reports that the newer variants of concerns (VOCs e.g. Alpha, Beta, Delta etc) may evade vaccine induced defense. In addition to that, there are few ground reports on health workers having breakthrough infections. In order to understand VOC driven breakthrough infection we investigated 14 individuals who tested positive for SARS-CoV-2 after being administered a single or double dose of Covishield (ChAdOx1, Serum Institute of India) from the city of Varanasi, which is located in the Indian state of Uttar Pradesh. Genomic analysis revealed that 78.6% (11/14) of the patients were infected with the B.1.617.2 (Delta) variant. Notably, the frequency (37%) of this variant in the region was significantly lower (p<0.01), suggesting that the vaccinated people were asymmetrically infected with the Delta variant. Most of the patients tested displayed mild symptoms, indicating that even a single dose of the vaccine can help in reducing the severity of the disease. However, more comprehensive epidemiological studies are required to understand the effectiveness of vaccines against the newer VOCs.

## Supplementary Information 01 for "Genomic analysis of SARS-CoV-2 breakthrough infections from Varanasi, India" (part 1 of 3)

### Sheet: Varanasi_breakthrough
strain	virus	gisaid_epi_isl	date	region	country	division	location	region_exposure	country_exposure	division_exposure	segment	length	host	age	sex	pangolin_lineage	GISAID_clade	originating_lab	submitting_lab	authors	url	date_submitted
hCoV-19/India/UP-CCMB-CIA1739/2021	betacoronavirus	EPI_ISL_2373509	April, 2021	Asia	India	Uttar Pradesh	Varanasi	Asia	India	Uttar Pradesh	genome	29816	Human	71-80	Male	B.1.617.2	G	Banaras Hindu University	CSIR-Centre for Cellular and Molecular Biology-INSACOG	Royana Singh, Saurabh Singh, Jaya Chakraborty, Priyoneel Basu, Chetan Sahni, Deepa Devadas, Saumya Singh, Manpreet Kaur, Nitish Kumar Singh, Abhay Kumar Yadav, Ajay Kumar Yadav, Ashish, Shani Vishwakarma,Payel Mukherjee,Lamuk Zaveri,Tulasi Nagabandi, ,Blessy B John,Viswagithe S L,B Himasri,Sofia Banu,Archana Bharadwaj Siva,Sharath Chandra Thota,Gyaneshwer Chaubey,Karthik Bharadwaj Tallapaka,Rakesh K Mishra,Divya Tej Sowpati	https://www.gisaid.org/	June, 2021
hCoV-19/India/UP-CCMB-CIA1746/2021	betacoronavirus	EPI_ISL_2373515	April, 2021	Asia	India	Uttar Pradesh	Varanasi	Asia	India	Uttar Pradesh	genome	29803	Human	51-60	Female	B.1.617.2	G	Banaras Hindu University	CSIR-Centre for Cellular and Molecular Biology-INSACOG	Royana Singh, Saurabh Singh, Jaya Chakraborty, Priyoneel Basu, Chetan Sahni, Deepa Devadas, Saumya Singh, Manpreet Kaur, Nitish Kumar Singh, Abhay Kumar Yadav, Ajay Kumar Yadav, Ashish, Shani Vishwakarma,Payel Mukherjee,Lamuk Zaveri,Tulasi Nagabandi, ,Blessy B John,Viswagithe S L,B Himasri,Sofia Banu,Archana Bharadwaj Siva,Sharath Chandra Thota,Gyaneshwer Chaubey,Karthik Bharadwaj Tallapaka,Rakesh K Mishra,Divya Tej Sowpati	https://www.gisaid.org/	June, 2021
hCoV-19/India/UP-CCMB-CIA1749/2021	betacoronavirus	EPI_ISL_2400321	April, 2021	Asia	India	Uttar Pradesh	Varanasi	Asia	India	Uttar Pradesh	genome	29196	Human	51-60	Male	None	G	Banaras Hindu University	CSIR-Centre for Cellular and Molecular Biology-INSACOG	Royana Singh, Saurabh Singh, Jaya Chakraborty, Priyoneel Basu, Chetan Sahni, Deepa Devadas, Saumya Singh, Manpreet Kaur, Nitish Kumar Singh, Abhay Kumar Yadav, Ajay Kumar Yadav, Ashish, Shani Vishwakarma,Payel Mukherjee,Lamuk Zaveri,Tulasi Nagabandi, ,Blessy B John,Viswagithe S L,B Himasri,Sofia Banu,Archana Bharadwaj Siva,Sharath Chandra Thota,Gyaneshwer Chaubey,Karthik Bharadwaj Tallapaka,Rakesh K Mishra,Divya Tej Sowpati	https://www.gisaid.org/	June, 2021
hCoV-19/India/UP-CCMB-CIA1760/2021	betacoronavirus	EPI_ISL_2373525	April, 2021	Asia	India	Uttar Pradesh	Varanasi	Asia	India	Uttar Pradesh	genome	29780	Human	51-60	Male	B.1.617.2	G	Banaras Hindu University	CSIR-Centre for Cellular and Molecular Biology-INSACOG	Surendra Pratap Mishra, Royana Singh,Shivani Mishra, Shivam Tiwari, Gunjan Rai, Umesh Choudhary, Maneesha Upadhyay,Lamuk Zaveri,Tulasi Nagabandi, Ara Sreenivas,Shreekant Verma, Amareshwar Vodapalli ,Valli Nagalakshmi Undamatla,Payel Mukherjee,Archana Bharadwaj Siva,Sharath Chandra Thota,Gyaneshwer Chaubey,Karthik Bharadwaj Tallapaka,Rakesh K Mishra,Divya Tej Sowpati	https://www.gisaid.org/	June, 2021
hCoV-19/India/UP-CCMB-CIA1761/2021	betacoronavirus	EPI_ISL_2373526	April, 2021	Asia	India	Uttar Pradesh	Varanasi	Asia	India	Uttar Pradesh	genome	29813	Human	41-50	Male	B.1.617.2	G	Banaras Hindu University	CSIR-Centre for Cellular and Molecular Biology-INSACOG	Surendra Pratap Mishra, Royana Singh,Shivani Mishra, Shivam Tiwari, Gunjan Rai, Umesh Choudhary, Maneesha Upadhyay,Lamuk Zaveri,Tulasi Nagabandi, Ara Sreenivas,Shreekant Verma, Amareshwar Vodapalli ,Valli Nagalakshmi Undamatla,Payel Mukherjee,Archana Bharadwaj Siva,Sharath Chandra Thota,Gyaneshwer Chaubey,Karthik Bharadwaj Tallapaka,Rakesh K Mishra,Divya Tej Sowpati	https://www.gisaid.org/	June, 2021
hCoV-19/India/UP-CCMB-CIA1768/2021	betacoronavirus	EPI_ISL_2373529	April, 2021	Asia	India	Uttar Pradesh	Chandauli	Asia	India	Uttar Pradesh	genome	29816	Human	51-60	Female	B.1.617.2	G	Banaras Hindu University	CSIR-Centre for Cellular and Molecular Biology-INSACOG	Surendra Pratap Mishra, Royana Singh,Shivani Mishra, Shivam Tiwari, Gunjan Rai, Umesh Choudhary, Maneesha Upadhyay,Lamuk Zaveri,Tulasi Nagabandi, Ara Sreenivas,Shreekant Verma, Amareshwar Vodapalli ,Valli Nagalakshmi Undamatla,Payel Mukherjee,Archana Bharadwaj Siva,Sharath Chandra Thota,Gyaneshwer Chaubey,Karthik Bharadwaj Tallapaka,Rakesh K Mishra,Divya Tej Sowpati	https://www.gisaid.org/	June, 2021
hCoV-19/India/UP-CCMB-CIA1769/2021	betacoronavirus	EPI_ISL_2373530	April, 2021	Asia	India	Uttar Pradesh	Chandauli	Asia	India	Uttar Pradesh	genome	29816	Human	51-60	Male	B.1.617.2	G	Banaras Hindu University	CSIR-Centre for Cellular and Molecular Biology-INSACOG	Surendra Pratap Mishra, Royana Singh,Shivani Mishra, Shivam Tiwari, Gunjan Rai, Umesh Choudhary, Maneesha Upadhyay,Lamuk Zaveri,Tulasi Nagabandi, Ara Sreenivas,Shreekant Verma, Amareshwar Vodapalli ,Valli Nagalakshmi Undamatla,Payel Mukherjee,Archana Bharadwaj Siva,Sharath Chandra Thota,Gyaneshwer Chaubey,Karthik Bharadwaj Tallapaka,Rakesh K Mishra,Divya Tej Sowpati	https://www.gisaid.org/	June, 2021
hCoV-19/India/UP-CCMB-CIA1772/2021	betacoronavirus	EPI_ISL_2373533	April, 2021	Asia	India	Uttar Pradesh	Varanasi	Asia	India	Uttar Pradesh	genome	29816	Human	41-50	Male	B.1.617.2	G	Banaras Hindu University	CSIR-Centre for Cellular and Molecular Biology-INSACOG	Surendra Pratap Mishra, Royana Singh,Shivani Mishra, Shivam Tiwari, Gunjan Rai, Umesh Choudhary, Maneesha Upadhyay,Lamuk Zaveri,Tulasi Nagabandi, Ara Sreenivas,Shreekant Verma, Amareshwar Vodapalli ,Valli Nagalakshmi Undamatla,Payel Mukherjee,Archana Bharadwaj Siva,Sharath Chandra Thota,Gyaneshwer Chaubey,Karthik Bharadwaj Tallapaka,Rakesh K Mishra,Divya Tej Sowpati	https://www.gisaid.org/	June, 2021
hCoV-19/India/UP-CCMB-CIA1779/2021	betacoronavirus	EPI_ISL_2400314	April, 2021	Asia	India	Uttar Pradesh	Varanasi	Asia	India	Uttar Pradesh	genome	29816	Human	41-50	Male	None	G	Banaras Hindu University	CSIR-Centre for Cellular and Molecular Biology-INSACOG	Surendra Pratap Mishra, Royana Singh,Shivani Mishra, Shivam Tiwari, Gunjan Rai, Umesh Choudhary, Maneesha Upadhyay,Lamuk Zaveri,Tulasi Nagabandi, Ara Sreenivas,Shreekant Verma, Amareshwar Vodapalli ,Valli Nagalakshmi Undamatla,Payel Mukherjee,Archana Bharadwaj Siva,Sharath Chandra Thota,Gyaneshwer Chaubey,Karthik Bharadwaj Tallapaka,Rakesh K Mishra,Divya Tej Sowpati	https://www.gisaid.org/	June, 2021
hCoV-19/India/UP-CCMB-CIA1799/2021	betacoronavirus	EPI_ISL_2373549	April, 2021	Asia	India	Uttar Pradesh	Varanasi	Asia	India	Uttar Pradesh	genome	29203	Human	51-60	Male	None	G	Banaras Hindu University	CSIR-Centre for Cellular and Molecular Biology-INSACOG	Prajjval Pratap Singh ,Yashvant Patel, Royana Singh,Debashruti Das , Abhishek Pathak , Tribhuwan Mohan Mohapatra, Vijay Kumar Shukla,Tulasi Nagabandi, Lamuk Zaveri, Amareshwar Vodapalli ,Blessy B John,Viswagithe S L,Payel Mukherjee,Sofia Banu,Archana Bharadwaj Siva,Sharath Chandra Thota,Gyaneshwer Chaubey,Karthik Bharadwaj Tallapaka,Rakesh K Mishra,Divya Tej Sowpati	https://www.gisaid.org/	June, 2021
hCoV-19/India/UP-CCMB-CIA1809/2021	betacoronavirus	EPI_ISL_2373554	April, 2021	Asia	India	Uttar Pradesh	Varanasi	Asia	India	Uttar Pradesh	genome	29815	Human	81-90	Male	B.1.617.2	G	Banaras Hindu University	CSIR-Centre for Cellular and Molecular Biology-INSACOG	Prajjval Pratap Singh ,Yashvant Patel, Royana Singh,Debashruti Das , Abhishek Pathak , Tribhuwan Mohan Mohapatra, Vijay Kumar Shukla,Tulasi Nagabandi, Lamuk Zaveri, Amareshwar Vodapalli ,Blessy B John,Viswagithe S L,Payel Mukherjee,Sofia Banu,Archana Bharadwaj Siva,Sharath Chandra Thota,Gyaneshwer Chaubey,Karthik Bharadwaj Tallapaka,Rakesh K Mishra,Divya Tej Sowpati	https://www.gisaid.org/	June, 2021
hCoV-19/India/UP-CCMB-CIA1810/2021	betacoronavirus	EPI_ISL_2373555	April, 2021	Asia	India	Uttar Pradesh	Varanasi	Asia	India	Uttar Pradesh	genome	29812	Human	51-60	Female	B.1.157	G	Banaras Hindu University	CSIR-Centre for Cellular and Molecular Biology-INSACOG	Prajjval Pratap Singh ,Yashvant Patel, Royana Singh,Debashruti Das , Abhishek Pathak , Tribhuwan Mohan Mohapatra, Vijay Kumar Shukla,Tulasi Nagabandi, Lamuk Zaveri, Amareshwar Vodapalli ,Blessy B John,Viswagithe S L,Payel Mukherjee,Sofia Banu,Archana Bharadwaj Siva,Sharath Chandra Thota,Gyaneshwer Chaubey,Karthik Bharadwaj Tallapaka,Rakesh K Mishra,Divya Tej Sowpati	https://www.gisaid.org/	June, 2021
hCoV-19/India/UP-CCMB-CIA1839/2021	betacoronavirus	EPI_ISL_2373579	April, 2021	Asia	India	Uttar Pradesh	Varanasi	Asia	India	Uttar Pradesh	genome	29815	Human	51-60	Female	B.1	G	Banaras Hindu University	CSIR-Centre for Cellular and Molecular Biology-INSACOG	Royana Singh,Saumya Singh, Manpreet Kaur, Nitish Kumar Singh, Abhay Kumar Yadav, Ajay Kumar Yadav, Ashish, Shani Vishwakarma,B Himasri,Amareshwar Vodapalli ,Blessy B John,Viswagithe S L,Payel Mukherjee,Sofia Banu,Archana Bharadwaj Siva,Sharath Chandra Thota,Gyaneshwer Chaubey,Karthik Bharadwaj Tallapaka,Rakesh K Mishra,Divya Tej Sowpati	https://www.gisaid.org/	June, 2021
hCoV-19/India/UP-CCMB-CIA1864/2021	betacoronavirus	EPI_ISL_2373604	April, 2021	Asia	India	Uttar Pradesh	Varanasi	Asia	India	Uttar Pradesh	genome	29813	Human	51-60	Male	B.1.617.2	G	Banaras Hindu University	CSIR-Centre for Cellular and Molecular Biology-INSACOG	Surendra Pratap Mishra, Royana Singh,Shivani Mishra, Shivam Tiwari, Gunjan Rai, Umesh Choudhary, Maneesha Upadhyay,Lamuk Zaveri,Tulasi Nagabandi, Ara Sreenivas,Shreekant Verma, Amareshwar Vodapalli ,Valli Nagalakshmi Undamatla,Payel Mukherjee,Archana Bharadwaj Siva,Sharath Chandra Thota,Gyaneshwer Chaubey,Karthik Bharadwaj Tallapaka,Rakesh K Mishra,Divya Tej Sowpati	https://www.gisaid.org/	June, 2021

### Sheet: UP_till_Apr_seqs
strain	virus	gisaid_epi_isl	date	region	country	division	location	region_exposure	country_exposure	division_exposure	segment	length	host	age	sex	pangolin_lineage	GISAID_clade	originating_lab	submitting_lab	authors	url	date_submitted
hCoV-19/India/UP-ICMR-3090/2020	betacoronavirus	EPI_ISL_1231293	July, 2020	Asia	India	Uttar Pradesh		Asia	India	Uttar Pradesh	genome	29888	Human	31-40	Female	B.6.6	O	ICMR-Regional Medical Research Center ( RMRC), Gorakhpur	Indian Council of Medical Research-National Institute of Virology, Microbial Containment Complex	Pragya D. Yadav, Hirawati Deval	https://www.gisaid.org/	March, 2021
hCoV-19/India/UP-ICMR-3100/2020	betacoronavirus	EPI_ISL_1231294	July, 2020	Asia	India	Uttar Pradesh		Asia	India	Uttar Pradesh	genome	29902	Human	41-50	Male	B.6.6	O	ICMR-Regional Medical Research Center ( RMRC), Gorakhpur	Indian Council of Medical Research-National Institute of Virology, Microbial Containment Complex	Pragya D. Yadav, Hirawati Deval	https://www.gisaid.org/	March, 2021
hCoV-19/India/UP-ICMR-3101/2020	betacoronavirus	EPI_ISL_1231295	July, 2020	Asia	India	Uttar Pradesh		Asia	India	Uttar Pradesh	genome	29891	Human	31-40	Female	B.6.6	O	ICMR-Regional Medical Research Center ( RMRC), Gorakhpur	Indian Council of Medical Research-National Institute of Virology, Microbial Containment Complex	Pragya D. Yadav, Hirawati Deval	https://www.gisaid.org/	March, 2021
hCoV-19/India/UP-ICMR-3107/2020	betacoronavirus	EPI_ISL_1231296	July, 2020	Asia	India	Uttar Pradesh		Asia	India	Uttar Pradesh	genome	29890	Human	11-20	Female	B.6.6	O	ICMR-Regional Medical Research Center ( RMRC), Gorakhpur	Indian Council of Medical Research-National Institute of Virology, Microbial Containment Complex	Pragya D. Yadav, Hirawati Deval	https://www.gisaid.org/	March, 2021
hCoV-19/India/UP-ICMR-3112/2020	betacoronavirus	EPI_ISL_1231297	July, 2020	Asia	India	Uttar Pradesh		Asia	India	Uttar Pradesh	genome	29890	Human	21-30	Female	B.6.6	O	ICMR-Regional Medical Research Center ( RMRC), Gorakhpur	Indian Council of Medical Research-National Institute of Virology, Microbial Containment Complex	Pragya D. Yadav, Hirawati Deval	https://www.gisaid.org/	March, 2021
hCoV-19/India/UP-ICMR-3116/2020	betacoronavirus	EPI_ISL_1231298	July, 2020	Asia	India	Uttar Pradesh		Asia	India	Uttar Pradesh	genome	29890	Human	41-50	Male	B.6.6	O	ICMR-Regional Medical Research Center ( RMRC), Gorakhpur	Indian Council of Medical Research-National Institute of Virology, Microbial Containment Complex	Pragya D. Yadav, Hirawati Deval	https://www.gisaid.org/	March, 2021
hCoV-19/India/UP-ICMR-3117/2020	betacoronavirus	EPI_ISL_1231299	July, 2020	Asia	India	Uttar Pradesh		Asia	India	Uttar Pradesh	genome	29890	Human	21-30	Male	B.6.6	O	ICMR-Regional Medical Research Center ( RMRC), Gorakhpur	Indian Council of Medical Research-National Institute of Virology, Microbial Containment Complex	Pragya D. Yadav, Hirawati Deval	https://www.gisaid.org/	March, 2021
hCoV-19/India/UP-ICMR-3120/2020	betacoronavirus	EPI_ISL_1231300	July, 2020	Asia	India	Uttar Pradesh		Asia	India	Uttar Pradesh	genome	29892	Human	11-20	Female	B.6.6	O	ICMR-Regional Medical Research Center ( RMRC), Gorakhpur	Indian Council of Medical Research-National Institute of Virology, Microbial Containment Complex	Pragya D. Yadav, Hirawati Deval	https://www.gisaid.org/	March, 2021
hCoV-19/India/UP-ICMR-7883/2020	betacoronavirus	EPI_ISL_1231301	May, 2020	Asia	India	Uttar Pradesh		Asia	India	Uttar Pradesh	genome	29891	Human	21-30	Male	B.1.210	G	ICMR-Regional Medical Research Center ( RMRC), Gorakhpur	Indian Council of Medical Research-National Institute of Virology, Microbial Containment Complex	Pragya D. Yadav, Hirawati Deval	https://www.gisaid.org/	March, 2021
hCoV-19/India/UP-ICMR-8545/2020	betacoronavirus	EPI_ISL_1231302	June, 2020	Asia	India	Uttar Pradesh		Asia	India	Uttar Pradesh	genome	29903	Human	61-70	Male	A	S	ICMR-Regional Medical Research Center ( RMRC), Gorakhpur	Indian Council of Medical Research-National Institute of Virology, Microbial Containment Complex	Pragya D. Yadav, Hirawati Deval	https://www.gisaid.org/	March, 2021
hCoV-19/India/UP-ICMR-677/2020	betacoronavirus	EPI_ISL_1231303	June, 2020	Asia	India	Uttar Pradesh		Asia	India	Uttar Pradesh	genome	29884	Human	51-60	Male	B.1	G	King George's Medical University,Lucknow	Indian Council of Medical Research-National Institute of Virology, Microbial Containment Complex	Pragya D. Yadav, Amita Jain	https://www.gisaid.org/	March, 2021
hCoV-19/India/UP-ICMR-14116/2020	betacoronavirus	EPI_ISL_1231304	June, 2020	Asia	India	Uttar Pradesh		Asia	India	Uttar Pradesh	genome	29903	Human	21-30	Male	B.1.1.306	GR	ICMR-Regional Medical Research Center ( RMRC), Gorakhpur	Indian Council of Medical Research-National Institute of Virology, Microbial Containment Complex	Pragya D. Yadav, Hirawati Deval	https://www.gisaid.org/	March, 2021
hCoV-19/India/UP-ICMR-15152/2020	betacoronavirus	EPI_ISL_1231305	June, 2020	Asia	India	Uttar Pradesh		Asia	India	Uttar Pradesh	genome	29891	Human	61-70	Male	B.1.36	GH	ICMR-Regional Medical Research Center ( RMRC), Gorakhpur	Indian Council of Medical Research-National Institute of Virology, Microbial Containment Complex	Pragya D. Yadav, Hirawati Deval	https://www.gisaid.org/	March, 2021
hCoV-19/India/UP-ICMR-338/2020	betacoronavirus	EPI_ISL_1231306	April, 2020	Asia	India	Uttar Pradesh		Asia	India	Uttar Pradesh	genome	29888	Human	21-30	Male	B.1	G	King George's Medical University,Lucknow	Indian Council of Medical Research-National Institute of Virology, Microbial Containment Complex	Pragya D. Yadav, Amita Jain	https://www.gisaid.org/	March, 2021
hCoV-19/India/UP-ICMR-543/2020	betacoronavirus	EPI_ISL_1231307	April, 2020	Asia	India	Uttar Pradesh		Asia	India	Uttar Pradesh	genome	29898	Human	61-70	Male	B.1.1.216	GR	King George's Medical University,Lucknow	Indian Council of Medical Research-National Institute of Virology, Microbial Containment Complex	Pragya D. Yadav, Amita Jain	https://www.gisaid.org/	March, 2021
hCoV-19/India/UP-ICMR-68/2020	betacoronavirus	EPI_ISL_1231308	May, 2020	Asia	India	Uttar Pradesh		Asia	India	Uttar Pradesh	genome	29858	Human	51-60	Male	B.1	G	King George's Medical University,Lucknow	Indian Council of Medical Research-National Institute of Virology, Microbial Containment Complex	Pragya D. Yadav, Amita Jain	https://www.gisaid.org/	March, 2021
hCoV-19/India/UP-ICMR-954/2020	betacoronavirus	EPI_ISL_1231309	May, 2020	Asia	India	Uttar Pradesh		Asia	India	Uttar Pradesh	genome	29865	Human	21-30	Male	B.1	G	King George's Medical University,Lucknow	Indian Council of Medical Research-National Institute of Virology, Microbial Containment Complex	Pragya D. Yadav, Amita Jain	https://www.gisaid.org/	March, 2021
hCoV-19/India/UP-ICMR-152/2020	betacoronavirus	EPI_ISL_1231310	May, 2020	Asia	India	Uttar Pradesh		Asia	India	Uttar Pradesh	genome	29861	Human	61-70	Male	B.1	G	King George's Medical University,Lucknow	Indian Council of Medical Research-National Institute of Virology, Microbial Containment Complex	Pragya D. Yadav, Amita Jain	https://www.gisaid.org/	March, 2021
hCoV-19/India/UP-ICMR-715/2020	betacoronavirus	EPI_ISL_1251266	June, 2020	Asia	India	Uttar Pradesh		Asia	India	Uttar Pradesh	genome	29894	Human	21-30	Male	B.1	G	King George's Medical University,Lucknow	Indian Council of Medical Research-National Institute of Virology, Microbial Containment Complex	Pragya D. Yadav, Amita Jain	https://www.gisaid.org/	March, 2021
hCoV-19/India/UP-CCMB-CIA1728/2021	betacoronavirus	EPI_ISL_2373501	November, 2020	Asia	India	Uttar Pradesh	Varanasi	Asia	India	Uttar Pradesh	genome	29816	Human	21-30	Male	B.1.617.2	G	Banaras Hindu University	CSIR-Centre for Cellular and Molecular Biology-INSACOG	Royana Singh, Saurabh Singh, Jaya Chakraborty, Priyoneel Basu, Chetan Sahni, Deepa Devadas, Saumya Singh, Manpreet Kaur, Nitish Kumar Singh, Abhay Kumar Yadav, Ajay Kumar Yadav, Ashish, Shani Vishwakarma,Payel Mukherjee,Lamuk Zaveri,Tulasi Nagabandi, ,Blessy B John,Viswagithe S L,B Himasri,Sofia Banu,Archana Bharadwaj Siva,Sharath Chandra Thota,Gyaneshwer Chaubey,Karthik Bharadwaj Tallapaka,Rakesh K Mishra,Divya Tej Sowpati	https://www.gisaid.org/	June, 2021
hCoV-19/India/UP-CCMB-CIA1732/2021	betacoronavirus	EPI_ISL_2373502	April, 2021	Asia	India	Uttar Pradesh	Varanasi	Asia	India	Uttar Pradesh	genome	29816	Human	11-20	Male	B.1.617.2	G	Banaras Hindu University	CSIR-Centre for Cellular and Molecular Biology-INSACOG	Royana Singh,Saumya Singh, Manpreet Kaur, Nitish Kumar Singh, Abhay Kumar Yadav, Ajay Kumar Yadav, Ashish, Shani Vishwakarma,B Himasri,Amareshwar Vodapalli ,Blessy B John,Viswagithe S L,Payel Mukherjee,Sofia Banu,Archana Bharadwaj Siva,Sharath Chandra Thota,Gyaneshwer Chaubey,Karthik Bharadwaj Tallapaka,Rakesh K Mishra,Divya Tej Sowpati	https://www.gisaid.org/	June, 2021
hCoV-19/India/UP-CCMB-CIA1733/2021	betacoronavirus	EPI_ISL_2373503	April, 2021	Asia	India	Uttar Pradesh	Varanasi	Asia	India	Uttar Pradesh	genome	29816	Human	31-40	Male	B.1.617.2	G	Banaras Hindu University	CSIR-Centre for Cellular and Molecular Biology-INSACOG	Royana Singh, Saurabh Singh, Jaya Chakraborty, Priyoneel Basu, Chetan Sahni, Deepa Devadas, Saumya Singh, Manpreet Kaur, Nitish Kumar Singh, Abhay Kumar Yadav, Ajay Kumar Yadav, Ashish, Shani Vishwakarma,Payel Mukherjee,Lamuk Zaveri,Tulasi Nagabandi, ,Blessy B John,Viswagithe S L,B Himasri,Sofia Banu,Archana Bharadwaj Siva,Sharath Chandra Thota,Gyaneshwer Chaubey,Karthik Bharadwaj Tallapaka,Rakesh K Mishra,Divya Tej Sowpati	https://www.gisaid.org/	June, 2021
hCoV-19/India/UP-CCMB-CIA1734/2021	betacoronavirus	EPI_ISL_2373504	April, 2021	Asia	India	Uttar Pradesh	Varanasi	Asia	India	Uttar Pradesh	genome	29815	Human	21-30	Female	B.1.617.2	G	Banaras Hindu University	CSIR-Centre for Cellular and Molecular Biology-INSACOG	Royana Singh, Saurabh Singh, Jaya Chakraborty, Priyoneel Basu, Chetan Sahni, Deepa Devadas, Saumya Singh, Manpreet Kaur, Nitish Kumar Singh, Abhay Kumar Yadav, Ajay Kumar Yadav, Ashish, Shani Vishwakarma,Payel Mukherjee,Lamuk Zaveri,Tulasi Nagabandi, ,Blessy B John,Viswagithe S L,B Himasri,Sofia Banu,Archana Bharadwaj Siva,Sharath Chandra Thota,Gyaneshwer Chaubey,Karthik Bharadwaj Tallapaka,Rakesh K Mishra,Divya Tej Sowpati	https://www.gisaid.org/	June, 2021
hCoV-19/India/UP-CCMB-CIA1735/2021	betacoronavirus	EPI_ISL_2373505	April, 2021	Asia	India	Uttar Pradesh	Varanasi	Asia	India	Uttar Pradesh	genome	29816	Human	41-50	Male	B.1.617.2	G	Banaras Hindu University	CSIR-Centre for Cellular and Molecular Biology-INSACOG	Royana Singh, Saurabh Singh, Jaya Chakraborty, Priyoneel Basu, Chetan Sahni, Deepa Devadas, Saumya Singh, Manpreet Kaur, Nitish Kumar Singh, Abhay Kumar Yadav, Ajay Kumar Yadav, Ashish, Shani Vishwakarma,Payel Mukherjee,Lamuk Zaveri,Tulasi Nagabandi, ,Blessy B John,Viswagithe S L,B Himasri,Sofia Banu,Archana Bharadwaj Siva,Sharath Chandra Thota,Gyaneshwer Chaubey,Karthik Bharadwaj Tallapaka,Rakesh K Mishra,Divya Tej Sowpati	https://www.gisaid.org/	June, 2021
hCoV-19/India/UP-CCMB-CIA1736/2021	betacoronavirus	EPI_ISL_2373506	April, 2021	Asia	India	Uttar Pradesh	Varanasi	Asia	India	Uttar Pradesh	genome	29816	Human	21-30	Female	B.1.617.2	G	Banaras Hindu University	CSIR-Centre for Cellular and Molecular Biology-INSACOG	Royana Singh, Saurabh Singh, Jaya Chakraborty, Priyoneel Basu, Chetan Sahni, Deepa Devadas, Saumya Singh, Manpreet Kaur, Nitish Kumar Singh, Abhay Kumar Yadav, Ajay Kumar Yadav, Ashish, Shani Vishwakarma,Payel Mukherjee,Lamuk Zaveri,Tulasi Nagabandi, ,Blessy B John,Viswagithe S L,B Himasri,Sofia Banu,Archana Bharadwaj Siva,Sharath Chandra Thota,Gyaneshwer Chaubey,Karthik Bharadwaj Tallapaka,Rakesh K Mishra,Divya Tej Sowpati	https://www.gisaid.org/	June, 2021
hCoV-19/India/UP-CCMB-CIA1737/2021	betacoronavirus	EPI_ISL_2373507	April, 2021	Asia	India	Uttar Pradesh	Varanasi	Asia	India	Uttar Pradesh	genome	29814	Human	31-40	Female	B.1	G	Banaras Hindu University	CSIR-Centre for Cellular and Molecular Biology-INSACOG	Royana Singh, Saurabh Singh, Jaya Chakraborty, Priyoneel Basu, Chetan Sahni, Deepa Devadas, Saumya Singh, Manpreet Kaur, Nitish Kumar Singh, Abhay Kumar Yadav, Ajay Kumar Yadav, Ashish, Shani Vishwakarma,Payel Mukherjee,Lamuk Zaveri,Tulasi Nagabandi, ,Blessy B John,Viswagithe S L,B Himasri,Sofia Banu,Archana Bharadwaj Siva,Sharath Chandra Thota,Gyaneshwer Chaubey,Karthik Bharadwaj Tallapaka,Rakesh K Mishra,Divya Tej Sowpati	https://www.gisaid.org/	June, 2021
hCoV-19/India/UP-CCMB-CIA1738/2021	betacoronavirus	EPI_ISL_2373508	April, 2021	Asia	India	Uttar Pradesh	Varanasi	Asia	India	Uttar Pradesh	genome	29813	Human	31-40	Female	None	G	Banaras Hindu University	CSIR-Centre for Cellular and Molecular Biology-INSACOG	Royana Singh, Saurabh Singh, Jaya Chakraborty, Priyoneel Basu, Chetan Sahni, Deepa Devadas, Saumya Singh, Manpreet Kaur, Nitish Kumar Singh, Abhay Kumar Yadav, Ajay Kumar Yadav, Ashish, Shani Vishwakarma,Payel Mukherjee,Lamuk Zaveri,Tulasi Nagabandi, ,Blessy B John,Viswagithe S L,B Himasri,Sofia Banu,Archana Bharadwaj Siva,Sharath Chandra Thota,Gyaneshwer Chaubey,Karthik Bharadwaj Tallapaka,Rakesh K Mishra,Divya Tej Sowpati	https://www.gisaid.org/	June, 2021
hCoV-19/India/UP-CCMB-CIA1739/2021	betacoronavirus	EPI_ISL_2373509	April, 2021	Asia	India	Uttar Pradesh	Varanasi	Asia	India	Uttar Pradesh	genome	29816	Human	71-80	Male	B.1.617.2	G	Banaras Hindu University	CSIR-Centre for Cellular and Molecular Biology-INSACOG	Royana Singh, Saurabh Singh, Jaya Chakraborty, Priyoneel Basu, Chetan Sahni, Deepa Devadas, Saumya Singh, Manpreet Kaur, Nitish Kumar Singh, Abhay Kumar Yadav, Ajay Kumar Yadav, Ashish, Shani Vishwakarma,Payel Mukherjee,Lamuk Zaveri,Tulasi Nagabandi, ,Blessy B John,Viswagithe S L,B Himasri,Sofia Banu,Archana Bharadwaj Siva,Sharath Chandra Thota,Gyaneshwer Chaubey,Karthik Bharadwaj Tallapaka,Rakesh K Mishra,Divya Tej Sowpati	https://www.gisaid.org/	June, 2021
hCoV-19/India/UP-CCMB-CIA1740/2021	betacoronavirus	EPI_ISL_2373510	April, 2021	Asia	India	Uttar Pradesh	Varanasi	Asia	India	Uttar Pradesh	genome	29816	Human	31-40	Female	B.1.617.2	G	Banaras Hindu University	CSIR-Centre for Cellular and Molecular Biology-INSACOG	Royana Singh, Saurabh Singh, Jaya Chakraborty, Priyoneel Basu, Chetan Sahni, Deepa Devadas, Saumya Singh, Manpreet Kaur, Nitish Kumar Singh, Abhay Kumar Yadav, Ajay Kumar Yadav, Ashish, Shani Vishwakarma,Payel Mukherjee,Lamuk Zaveri,Tulasi Nagabandi, ,Blessy B John,Viswagithe S L,B Himasri,Sofia Banu,Archana Bharadwaj Siva,Sharath Chandra Thota,Gyaneshwer Chaubey,Karthik Bharadwaj Tallapaka,Rakesh K Mishra,Divya Tej Sowpati	https://www.gisaid.org/	June, 2021
hCoV-19/India/UP-CCMB-CIA1741/2021	betacoronavirus	EPI_ISL_2373511	April, 2021	Asia	India	Uttar Pradesh	Varanasi	Asia	India	Uttar Pradesh	genome	29815	Human	1-10	Female	None	GH	Banaras Hindu University	CSIR-Centre for Cellular and Molecular Biology-INSACOG	Royana Singh, Saurabh Singh, Jaya Chakraborty, Priyoneel Basu, Chetan Sahni, Deepa Devadas, Saumya Singh, Manpreet Kaur, Nitish Kumar Singh, Abhay Kumar Yadav, Ajay Kumar Yadav, Ashish, Shani Vishwakarma,Payel Mukherjee,Lamuk Zaveri,Tulasi Nagabandi, ,Blessy B John,Viswagithe S L,B Himasri,Sofia Banu,Archana Bharadwaj Siva,Sharath Chandra Thota,Gyaneshwer Chaubey,Karthik Bharadwaj Tallapaka,Rakesh K Mishra,Divya Tej Sowpati	https://www.gisaid.org/	June, 2021
hCoV-19/India/UP-CCMB-CIA1742/2021	betacoronavirus	EPI_ISL_2373512	April, 2021	Asia	India	Uttar Pradesh	Varanasi	Asia	India	Uttar Pradesh	genome	29815	Human	31-40	Female	B.1.617.2	G	Banaras Hindu University	CSIR-Centre for Cellular and Molecular Biology-INSACOG	Royana Singh, Saurabh Singh, Jaya Chakraborty, Priyoneel Basu, Chetan Sahni, Deepa Devadas, Saumya Singh, Manpreet Kaur, Nitish Kumar Singh, Abhay Kumar Yadav, Ajay Kumar Yadav, Ashish, Shani Vishwakarma,Payel Mukherjee,Lamuk Zaveri,Tulasi Nagabandi, ,Blessy B John,Viswagithe S L,B Himasri,Sofia Banu,Archana Bharadwaj Siva,Sharath Chandra Thota,Gyaneshwer Chaubey,Karthik Bharadwaj Tallapaka,Rakesh K Mishra,Divya Tej Sowpati	https://www.gisaid.org/	June, 2021
hCoV-19/India/UP-CCMB-CIA1743/2021	betacoronavirus	EPI_ISL_2373513	April, 2021	Asia	India	Uttar Pradesh	Varanasi	Asia	India	Uttar Pradesh	genome	29807	Human	61-70	Male	B.1	G	Banaras Hindu University	CSIR-Centre for Cellular and Molecular Biology-INSACOG	Royana Singh, Saurabh Singh, Jaya Chakraborty, Priyoneel Basu, Chetan Sahni, Deepa Devadas, Saumya Singh, Manpreet Kaur, Nitish Kumar Singh, Abhay Kumar Yadav, Ajay Kumar Yadav, Ashish, Shani Vishwakarma,Payel Mukherjee,Lamuk Zaveri,Tulasi Nagabandi, ,Blessy B John,Viswagithe S L,B Himasri,Sofia Banu,Archana Bharadwaj Siva,Sharath Chandra Thota,Gyaneshwer Chaubey,Karthik Bharadwaj Tallapaka,Rakesh K Mishra,Divya Tej Sowpati	https://www.gisaid.org/	June, 2021
hCoV-19/India/UP-CCMB-CIA1744/2021	betacoronavirus	EPI_ISL_2373514	April, 2021	Asia	India	Uttar Pradesh	Varanasi	Asia	India	Uttar Pradesh	genome	29816	Human	31-40	Male	B.1.617.2	G	Banaras Hindu University	CSIR-Centre for Cellular and Molecular Biology-INSACOG	Royana Singh, Saurabh Singh, Jaya Chakraborty, Priyoneel Basu, Chetan Sahni, Deepa Devadas, Saumya Singh, Manpreet Kaur, Nitish Kumar Singh, Abhay Kumar Yadav, Ajay Kumar Yadav, Ashish, Shani Vishwakarma,Payel Mukherjee,Lamuk Zaveri,Tulasi Nagabandi, ,Blessy B John,Viswagithe S L,B Himasri,Sofia Banu,Archana Bharadwaj Siva,Sharath Chandra Thota,Gyaneshwer Chaubey,Karthik Bharadwaj Tallapaka,Rakesh K Mishra,Divya Tej Sowpati	https://www.gisaid.org/	June, 2021
hCoV-19/India/UP-CCMB-CIA1746/2021	betacoronavirus	EPI_ISL_2373515	April, 2021	Asia	India	Uttar Pradesh	Varanasi	Asia	India	Uttar Pradesh	genome	29803	Human	51-60	Female	B.1.617.2	G	Banaras Hindu University	CSIR-Centre for Cellular and Molecular Biology-INSACOG	Royana Singh, Saurabh Singh, Jaya Chakraborty, Priyoneel Basu, Chetan Sahni, Deepa Devadas, Saumya Singh, Manpreet Kaur, Nitish Kumar Singh, Abhay Kumar Yadav, Ajay Kumar Yadav, Ashish, Shani Vishwakarma,Payel Mukherjee,Lamuk Zaveri,Tulasi Nagabandi, ,Blessy B John,Viswagithe S L,B Himasri,Sofia Banu,Archana Bharadwaj Siva,Sharath Chandra Thota,Gyaneshwer Chaubey,Karthik Bharadwaj Tallapaka,Rakesh K Mishra,Divya Tej Sowpati	https://www.gisaid.org/	June, 2021
hCoV-19/India/UP-CCMB-CIA1747/2021	betacoronavirus	EPI_ISL_2373516	April, 2021	Asia	India	Uttar Pradesh	Varanasi	Asia	India	Uttar Pradesh	genome	29816	Human	21-30	Male	B.1	G	Banaras Hindu University	CSIR-Centre for Cellular and Molecular Biology-INSACOG	Royana Singh, Saurabh Singh, Jaya Chakraborty, Priyoneel Basu, Chetan Sahni, Deepa Devadas, Saumya Singh, Manpreet Kaur, Nitish Kumar Singh, Abhay Kumar Yadav, Ajay Kumar Yadav, Ashish, Shani Vishwakarma,Payel Mukherjee,Lamuk Zaveri,Tulasi Nagabandi, ,Blessy B John,Viswagithe S L,B Himasri,Sofia Banu,Archana Bharadwaj Siva,Sharath Chandra Thota,Gyaneshwer Chaubey,Karthik Bharadwaj Tallapaka,Rakesh K Mishra,Divya Tej Sowpati	https://www.gisaid.org/	June, 2021
hCoV-19/India/UP-CCMB-CIA1748/2021	betacoronavirus	EPI_ISL_2373517	April, 2021	Asia	India	Uttar Pradesh	Varanasi	Asia	India	Uttar Pradesh	genome	29816	Human	31-40	Male	B.1.617.2	G	Banaras Hindu University	CSIR-Centre for Cellular and Molecular Biology-INSACOG	Royana Singh, Saurabh Singh, Jaya Chakraborty, Priyoneel Basu, Chetan Sahni, Deepa Devadas, Saumya Singh, Manpreet Kaur, Nitish Kumar Singh, Abhay Kumar Yadav, Ajay Kumar Yadav, Ashish, Shani Vishwakarma,Payel Mukherjee,Lamuk Zaveri,Tulasi Nagabandi, ,Blessy B John,Viswagithe S L,B Himasri,Sofia Banu,Archana Bharadwaj Siva,Sharath Chandra Thota,Gyaneshwer Chaubey,Karthik Bharadwaj Tallapaka,Rakesh K Mishra,Divya Tej Sowpati	https://www.gisaid.org/	June, 2021
hCoV-19/India/UP-CCMB-CIA1750/2021	betacoronavirus	EPI_ISL_2373518	April, 2021	Asia	India	Uttar Pradesh	Varanasi	Asia	India	Uttar Pradesh	genome	29813	Human	61-70	Male	None	G	Banaras Hindu University	CSIR-Centre for Cellular and Molecular Biology-INSACOG	Royana Singh, Saurabh Singh, Jaya Chakraborty, Priyoneel Basu, Chetan Sahni, Deepa Devadas, Saumya Singh, Manpreet Kaur, Nitish Kumar Singh, Abhay Kumar Yadav, Ajay Kumar Yadav, Ashish, Shani Vishwakarma,Payel Mukherjee,Lamuk Zaveri,Tulasi Nagabandi, ,Blessy B John,Viswagithe S L,B Himasri,Sofia Banu,Archana Bharadwaj Siva,Sharath Chandra Thota,Gyaneshwer Chaubey,Karthik Bharadwaj Tallapaka,Rakesh K Mishra,Divya Tej Sowpati	https://www.gisaid.org/	June, 2021
hCoV-19/India/UP-CCMB-CIA1751/2021	betacoronavirus	EPI_ISL_2373519	April, 2021	Asia	India	Uttar Pradesh	Varanasi	Asia	India	Uttar Pradesh	genome	29815	Human	31-40	Male	B.1.617.2	G	Banaras Hindu University	CSIR-Centre for Cellular and Molecular Biology-INSACOG	Royana Singh, Saurabh Singh, Jaya Chakraborty, Priyoneel Basu, Chetan Sahni, Deepa Devadas, Saumya Singh, Manpreet Kaur, Nitish Kumar Singh, Abhay Kumar Yadav, Ajay Kumar Yadav, Ashish, Shani Vishwakarma,Payel Mukherjee,Lamuk Zaveri,Tulasi Nagabandi, ,Blessy B John,Viswagithe S L,B Himasri,Sofia Banu,Archana Bharadwaj Siva,Sharath Chandra Thota,Gyaneshwer Chaubey,Karthik Bharadwaj Tallapaka,Rakesh K Mishra,Divya Tej Sowpati	https://www.gisaid.org/	June, 2021
hCoV-19/India/UP-CCMB-CIA1754/2021	betacoronavirus	EPI_ISL_2373520	April, 2021	Asia	India	Uttar Pradesh	Varanasi	Asia	India	Uttar Pradesh	genome	29814	Human	31-40	Male	B.1.617.1	G	Banaras Hindu University	CSIR-Centre for Cellular and Molecular Biology-INSACOG	Royana Singh, Saurabh Singh, Jaya Chakraborty, Priyoneel Basu, Chetan Sahni, Deepa Devadas, Saumya Singh, Manpreet Kaur, Nitish Kumar Singh, Abhay Kumar Yadav, Ajay Kumar Yadav, Ashish, Shani Vishwakarma,Payel Mukherjee,Lamuk Zaveri,Tulasi Nagabandi, ,Blessy B John,Viswagithe S L,B Himasri,Sofia Banu,Archana Bharadwaj Siva,Sharath Chandra Thota,Gyaneshwer Chaubey,Karthik Bharadwaj Tallapaka,Rakesh K Mishra,Divya Tej Sowpati	https://www.gisaid.org/	June, 2021
hCoV-19/India/UP-CCMB-CIA1755/2021	betacoronavirus	EPI_ISL_2373521	April, 2021	Asia	India	Uttar Pradesh	Varanasi	Asia	India	Uttar Pradesh	genome	29816	Human	21-30	Male	B.1.617.2	G	Banaras Hindu University	CSIR-Centre for Cellular and Molecular Biology-INSACOG	Surendra Pratap Mishra, Royana Singh,Shivani Mishra, Shivam Tiwari, Gunjan Rai, Umesh Choudhary, Maneesha Upadhyay,Lamuk Zaveri,Tulasi Nagabandi, Ara Sreenivas,Shreekant Verma, Amareshwar Vodapalli ,Valli Nagalakshmi Undamatla,Payel Mukherjee,Archana Bharadwaj Siva,Sharath Chandra Thota,Gyaneshwer Chaubey,Karthik Bharadwaj Tallapaka,Rakesh K Mishra,Divya Tej Sowpati	https://www.gisaid.org/	June, 2021
hCoV-19/India/UP-CCMB-CIA1756/2021	betacoronavirus	EPI_ISL_2373522	April, 2021	Asia	India	Uttar Pradesh	Chandauli	Asia	India	Uttar Pradesh	genome	29813	Human	21-30	Male	B.1.617.2	G	Banaras Hindu University	CSIR-Centre for Cellular and Molecular Biology-INSACOG	Surendra Pratap Mishra, Royana Singh,Shivani Mishra, Shivam Tiwari, Gunjan Rai, Umesh Choudhary, Maneesha Upadhyay,Lamuk Zaveri,Tulasi Nagabandi, Ara Sreenivas,Shreekant Verma, Amareshwar Vodapalli ,Valli Nagalakshmi Undamatla,Payel Mukherjee,Archana Bharadwaj Siva,Sharath Chandra Thota,Gyaneshwer Chaubey,Karthik Bharadwaj Tallapaka,Rakesh K Mishra,Divya Tej Sowpati	https://www.gisaid.org/	June, 2021
hCoV-19/India/UP-CCMB-CIA1757/2021	betacoronavirus	EPI_ISL_2373523	April, 2021	Asia	India	Uttar Pradesh	Varanasi	Asia	India	Uttar Pradesh	genome	29812	Human	31-40	Male	B.1.617.2	G	Banaras Hindu University	CSIR-Centre for Cellular and Molecular Biology-INSACOG	Surendra Pratap Mishra, Royana Singh,Shivani Mishra, Shivam Tiwari, Gunjan Rai, Umesh Choudhary, Maneesha Upadhyay,Lamuk Zaveri,Tulasi Nagabandi, Ara Sreenivas,Shreekant Verma, Amareshwar Vodapalli ,Valli Nagalakshmi Undamatla,Payel Mukherjee,Archana Bharadwaj Siva,Sharath Chandra Thota,Gyaneshwer Chaubey,Karthik Bharadwaj Tallapaka,Rakesh K Mishra,Divya Tej Sowpati	https://www.gisaid.org/	June, 2021
hCoV-19/India/UP-CCMB-CIA1758/2021	betacoronavirus	EPI_ISL_2373524	November, 2020	Asia	India	Uttar Pradesh	Varanasi	Asia	India	Uttar Pradesh	genome	29815	Human	31-40	Male	B.1.617.2	G	Banaras Hindu University	CSIR-Centre for Cellular and Molecular Biology-INSACOG	Surendra Pratap Mishra, Royana Singh,Shivani Mishra, Shivam Tiwari, Gunjan Rai, Umesh Choudhary, Maneesha Upadhyay,Lamuk Zaveri,Tulasi Nagabandi, Ara Sreenivas,Shreekant Verma, Amareshwar Vodapalli ,Valli Nagalakshmi Undamatla,Payel Mukherjee,Archana Bharadwaj Siva,Sharath Chandra Thota,Gyaneshwer Chaubey,Karthik Bharadwaj Tallapaka,Rakesh K Mishra,Divya Tej Sowpati	https://www.gisaid.org/	June, 2021
hCoV-19/India/UP-CCMB-CIA1760/2021	betacoronavirus	EPI_ISL_2373525	April, 2021	Asia	India	Uttar Pradesh	Varanasi	Asia	India	Uttar Pradesh	genome	29780	Human	51-60	Male	B.1.617.2	G	Banaras Hindu University	CSIR-Centre for Cellular and Molecular Biology-INSACOG	Surendra Pratap Mishra, Royana Singh,Shivani Mishra, Shivam Tiwari, Gunjan Rai, Umesh Choudhary, Maneesha Upadhyay,Lamuk Zaveri,Tulasi Nagabandi, Ara Sreenivas,Shreekant Verma, Amareshwar Vodapalli ,Valli Nagalakshmi Undamatla,Payel Mukherjee,Archana Bharadwaj Siva,Sharath Chandra Thota,Gyaneshwer Chaubey,Karthik Bharadwaj Tallapaka,Rakesh K Mishra,Divya Tej Sowpati	https://www.gisaid.org/	June, 2021
hCoV-19/India/UP-CCMB-CIA1761/2021	betacoronavirus	EPI_ISL_2373526	April, 2021	Asia	India	Uttar Pradesh	Varanasi	Asia	India	Uttar Pradesh	genome	29813	Human	41-50	Male	B.1.617.2	G	Banaras Hindu University	CSIR-Centre for Cellular and Molecular Biology-INSACOG	Surendra Pratap Mishra, Royana Singh,Shivani Mishra, Shivam Tiwari, Gunjan Rai, Umesh Choudhary, Maneesha Upadhyay,Lamuk Zaveri,Tulasi Nagabandi, Ara Sreenivas,Shreekant Verma, Amareshwar Vodapalli ,Valli Nagalakshmi Undamatla,Payel Mukherjee,Archana Bharadwaj Siva,Sharath Chandra Thota,Gyaneshwer Chaubey,Karthik Bharadwaj Tallapaka,Rakesh K Mishra,Divya Tej Sowpati	https://www.gisaid.org/	June, 2021
hCoV-19/India/UP-CCMB-CIA1762/2021	betacoronavirus	EPI_ISL_2373527	April, 2021	Asia	India	Uttar Pradesh	Varanasi	Asia	India	Uttar Pradesh	genome	29800	Human	1-10	Male	B.1.617.2	G	Banaras Hindu University	CSIR-Centre for Cellular and Molecular Biology-INSACOG	Surendra Pratap Mishra, Royana Singh,Shivani Mishra, Shivam Tiwari, Gunjan Rai, Umesh Choudhary, Maneesha Upadhyay,Lamuk Zaveri,Tulasi Nagabandi, Ara Sreenivas,Shreekant Verma, Amareshwar Vodapalli ,Valli Nagalakshmi Undamatla,Payel Mukherjee,Archana Bharadwaj Siva,Sharath Chandra Thota,Gyaneshwer Chaubey,Karthik Bharadwaj Tallapaka,Rakesh K Mishra,Divya Tej Sowpati	https://www.gisaid.org/	June, 2021
hCoV-19/India/UP-CCMB-CIA1763/2021	betacoronavirus	EPI_ISL_2373528	April, 2021	Asia	India	Uttar Pradesh	Varanasi	Asia	India	Uttar Pradesh	genome	29811	Human	31-40	Male	B.1.93	G	Banaras Hindu University	CSIR-Centre for Cellular and Molecular Biology-INSACOG	Surendra Pratap Mishra, Royana Singh,Shivani Mishra, Shivam Tiwari, Gunjan Rai, Umesh Choudhary, Maneesha Upadhyay,Lamuk Zaveri,Tulasi Nagabandi, Ara Sreenivas,Shreekant Verma, Amareshwar Vodapalli ,Valli Nagalakshmi Undamatla,Payel Mukherjee,Archana Bharadwaj Siva,Sharath Chandra Thota,Gyaneshwer Chaubey,Karthik Bharadwaj Tallapaka,Rakesh K Mishra,Divya Tej Sowpati	https://www.gisaid.org/	June, 2021
hCoV-19/India/UP-CCMB-CIA1768/2021	betacoronavirus	EPI_ISL_2373529	April, 2021	Asia	India	Uttar Pradesh	Chandauli	Asia	India	Uttar Pradesh	genome	29816	Human	51-60	Female	B.1.617.2	G	Banaras Hindu University	CSIR-Centre for Cellular and Molecular Biology-INSACOG	Surendra Pratap Mishra, Royana Singh,Shivani Mishra, Shivam Tiwari, Gunjan Rai, Umesh Choudhary, Maneesha Upadhyay,Lamuk Zaveri,Tulasi Nagabandi, Ara Sreenivas,Shreekant Verma, Amareshwar Vodapalli ,Valli Nagalakshmi Undamatla,Payel Mukherjee,Archana Bharadwaj Siva,Sharath Chandra Thota,Gyaneshwer Chaubey,Karthik Bharadwaj Tallapaka,Rakesh K Mishra,Divya Tej Sowpati	https://www.gisaid.org/	June, 2021
hCoV-19/India/UP-CCMB-CIA1769/2021	betacoronavirus	EPI_ISL_2373530	April, 2021	Asia	India	Uttar Pradesh	Chandauli	Asia	India	Uttar Pradesh	genome	29816	Human	51-60	Male	B.1.617.2	G	Banaras Hindu University	CSIR-Centre for Cellular and Molecular Biology-INSACOG	Surendra Pratap Mishra, Royana Singh,Shivani Mishra, Shivam Tiwari, Gunjan Rai, Umesh Choudhary, Maneesha Upadhyay,Lamuk Zaveri,Tulasi Nagabandi, Ara Sreenivas,Shreekant Verma, Amareshwar Vodapalli ,Valli Nagalakshmi Undamatla,Payel Mukherjee,Archana Bharadwaj Siva,Sharath Chandra Thota,Gyaneshwer Chaubey,Karthik Bharadwaj Tallapaka,Rakesh K Mishra,Divya Tej Sowpati	https://www.gisaid.org/	June, 2021
hCoV-19/India/UP-CCMB-CIA1770/2021	betacoronavirus	EPI_ISL_2373531	April, 2021	Asia	India	Uttar Pradesh	Chandauli	Asia	India	Uttar Pradesh	genome	29816	Human	81-90	Male	B.1.617.2	G	Banaras Hindu University	CSIR-Centre for Cellular and Molecular Biology-INSACOG	Surendra Pratap Mishra, Royana Singh,Shivani Mishra, Shivam Tiwari, Gunjan Rai, Umesh Choudhary, Maneesha Upadhyay,Lamuk Zaveri,Tulasi Nagabandi, Ara Sreenivas,Shreekant Verma, Amareshwar Vodapalli ,Valli Nagalakshmi Undamatla,Payel Mukherjee,Archana Bharadwaj Siva,Sharath Chandra Thota,Gyaneshwer Chaubey,Karthik Bharadwaj Tallapaka,Rakesh K Mishra,Divya Tej Sowpati	https://www.gisaid.org/	June, 2021
hCoV-19/India/UP-CCMB-CIA1771/2021	betacoronavirus	EPI_ISL_2373532	April, 2021	Asia	India	Uttar Pradesh	Varanasi	Asia	India	Uttar Pradesh	genome	29816	Human	31-40	Female	B.1.617.2	G	Banaras Hindu University	CSIR-Centre for Cellular and Molecular Biology-INSACOG	Surendra Pratap Mishra, Royana Singh,Shivani Mishra, Shivam Tiwari, Gunjan Rai, Umesh Choudhary, Maneesha Upadhyay,Lamuk Zaveri,Tulasi Nagabandi, Ara Sreenivas,Shreekant Verma, Amareshwar Vodapalli ,Valli Nagalakshmi Undamatla,Payel Mukherjee,Archana Bharadwaj Siva,Sharath Chandra Thota,Gyaneshwer Chaubey,Karthik Bharadwaj Tallapaka,Rakesh K Mishra,Divya Tej Sowpati	https://www.gisaid.org/	June, 2021
hCoV-19/India/UP-CCMB-CIA1772/2021	betacoronavirus	EPI_ISL_2373533	April, 2021	Asia	India	Uttar Pradesh	Varanasi	Asia	India	Uttar Pradesh	genome	29816	Human	41-50	Male	B.1.617.2	G	Banaras Hindu University	CSIR-Centre for Cellular and Molecular Biology-INSACOG	Surendra Pratap Mishra, Royana Singh,Shivani Mishra, Shivam Tiwari, Gunjan Rai, Umesh Choudhary, Maneesha Upadhyay,Lamuk Zaveri,Tulasi Nagabandi, Ara Sreenivas,Shreekant Verma, Amareshwar Vodapalli ,Valli Nagalakshmi Undamatla,Payel Mukherjee,Archana Bharadwaj Siva,Sharath Chandra Thota,Gyaneshwer Chaubey,Karthik Bharadwaj Tallapaka,Rakesh K Mishra,Divya Tej Sowpati	https://www.gisaid.org/	June, 2021
hCoV-19/India/UP-CCMB-CIA1773/2021	betacoronavirus	EPI_ISL_2373534	April, 2021	Asia	India	Uttar Pradesh	Varanasi	Asia	India	Uttar Pradesh	genome	29816	Human	71-80	Male	B.1.617.2	G	Banaras Hindu University	CSIR-Centre for Cellular and Molecular Biology-INSACOG	Surendra Pratap Mishra, Royana Singh,Shivani Mishra, Shivam Tiwari, Gunjan Rai, Umesh Choudhary, Maneesha Upadhyay,Lamuk Zaveri,Tulasi Nagabandi, Ara Sreenivas,Shreekant Verma, Amareshwar Vodapalli ,Valli Nagalakshmi Undamatla,Payel Mukherjee,Archana Bharadwaj Siva,Sharath Chandra Thota,Gyaneshwer Chaubey,Karthik Bharadwaj Tallapaka,Rakesh K Mishra,Divya Tej Sowpati	https://www.gisaid.org/	June, 2021
hCoV-19/India/UP-CCMB-CIA1774/2021	betacoronavirus	EPI_ISL_2373535	April, 2021	Asia	India	Uttar Pradesh	Varanasi	Asia	India	Uttar Pradesh	genome	29799	Human	21-30	Male	B.1.617.2	G	Banaras Hindu University	CSIR-Centre for Cellular and Molecular Biology-INSACOG	Surendra Pratap Mishra, Royana Singh,Shivani Mishra, Shivam Tiwari, Gunjan Rai, Umesh Choudhary, Maneesha Upadhyay,Lamuk Zaveri,Tulasi Nagabandi, Ara Sreenivas,Shreekant Verma, Amareshwar Vodapalli ,Valli Nagalakshmi Undamatla,Payel Mukherjee,Archana Bharadwaj Siva,Sharath Chandra Thota,Gyaneshwer Chaubey,Karthik Bharadwaj Tallapaka,Rakesh K Mishra,Divya Tej Sowpati	https://www.gisaid.org/	June, 2021
hCoV-19/India/UP-CCMB-CIA1775/2021	betacoronavirus	EPI_ISL_2373536	April, 2021	Asia	India	Uttar Pradesh	Varanasi	Asia	India	Uttar Pradesh	genome	29808	Human	21-30	Male	B.1.617.2	G	Banaras Hindu University	CSIR-Centre for Cellular and Molecular Biology-INSACOG	Surendra Pratap Mishra, Royana Singh,Shivani Mishra, Shivam Tiwari, Gunjan Rai, Umesh Choudhary, Maneesha Upadhyay,Lamuk Zaveri,Tulasi Nagabandi, Ara Sreenivas,Shreekant Verma, Amareshwar Vodapalli ,Valli Nagalakshmi Undamatla,Payel Mukherjee,Archana Bharadwaj Siva,Sharath Chandra Thota,Gyaneshwer Chaubey,Karthik Bharadwaj Tallapaka,Rakesh K Mishra,Divya Tej Sowpati	https://www.gisaid.org/	June, 2021
hCoV-19/India/UP-CCMB-CIA1778/2021	betacoronavirus	EPI_ISL_2373537	April, 2021	Asia	India	Uttar Pradesh	Varanasi	Asia	India	Uttar Pradesh	genome	29648	Human	31-40	Male	None	G	Banaras Hindu University	CSIR-Centre for Cellular and Molecular Biology-INSACOG	Surendra Pratap Mishra, Royana Singh,Shivani Mishra, Shivam Tiwari, Gunjan Rai, Umesh Choudhary, Maneesha Upadhyay,Lamuk Zaveri,Tulasi Nagabandi, Ara Sreenivas,Shreekant Verma, Amareshwar Vodapalli ,Valli Nagalakshmi Undamatla,Payel Mukherjee,Archana Bharadwaj Siva,Sharath Chandra Thota,Gyaneshwer Chaubey,Karthik Bharadwaj Tallapaka,Rakesh K Mishra,Divya Tej Sowpati	https://www.gisaid.org/	June, 2021
hCoV-19/India/UP-CCMB-CIA1781/2021	betacoronavirus	EPI_ISL_2373538	April, 2021	Asia	India	Uttar Pradesh	Varanasi	Asia	India	Uttar Pradesh	genome	29524	Human	61-70	Male	None	O	Banaras Hindu University	CSIR-Centre for Cellular and Molecular Biology-INSACOG	Surendra Pratap Mishra, Royana Singh,Shivani Mishra, Shivam Tiwari, Gunjan Rai, Umesh Choudhary, Maneesha Upadhyay,Lamuk Zaveri,Tulasi Nagabandi, Ara Sreenivas,Shreekant Verma, Amareshwar Vodapalli ,Valli Nagalakshmi Undamatla,Payel Mukherjee,Archana Bharadwaj Siva,Sharath Chandra Thota,Gyaneshwer Chaubey,Karthik Bharadwaj Tallapaka,Rakesh K Mishra,Divya Tej Sowpati	https://www.gisaid.org/	June, 2021
hCoV-19/India/UP-CCMB-CIA1782/2021	betacoronavirus	EPI_ISL_2373539	April, 2021	Asia	India	Uttar Pradesh	Varanasi	Asia	India	Uttar Pradesh	genome	29791	Human	21-30	Male	None	G	Banaras Hindu University	CSIR-Centre for Cellular and Molecular Biology-INSACOG	Surendra Pratap Mishra, Royana Singh,Shivani Mishra, Shivam Tiwari, Gunjan Rai, Umesh Choudhary, Maneesha Upadhyay,Lamuk Zaveri,Tulasi Nagabandi, Ara Sreenivas,Shreekant Verma, Amareshwar Vodapalli ,Valli Nagalakshmi Undamatla,Payel Mukherjee,Archana Bharadwaj Siva,Sharath Chandra Thota,Gyaneshwer Chaubey,Karthik Bharadwaj Tallapaka,Rakesh K Mishra,Divya Tej Sowpati	https://www.gisaid.org/	June, 2021
hCoV-19/India/UP-CCMB-CIA1783/2021	betacoronavirus	EPI_ISL_2373540	April, 2021	Asia	India	Uttar Pradesh	Chandauli	Asia	India	Uttar Pradesh	genome	29816	Human	31-40	Male	B.1	G	Banaras Hindu University	CSIR-Centre for Cellular and Molecular Biology-INSACOG	Surendra Pratap Mishra, Royana Singh,Shivani Mishra, Shivam Tiwari, Gunjan Rai, Umesh Choudhary, Maneesha Upadhyay,Lamuk Zaveri,Tulasi Nagabandi, Ara Sreenivas,Shreekant Verma, Amareshwar Vodapalli ,Valli Nagalakshmi Undamatla,Payel Mukherjee,Archana Bharadwaj Siva,Sharath Chandra Thota,Gyaneshwer Chaubey,Karthik Bharadwaj Tallapaka,Rakesh K Mishra,Divya Tej Sowpati	https://www.gisaid.org/	June, 2021
hCoV-19/India/UP-CCMB-CIA1784/2021	betacoronavirus	EPI_ISL_2373541	December, 2020	Asia	India	Uttar Pradesh	Varanasi	Asia	India	Uttar Pradesh	genome	29816	Human	21-30	Male	None	G	Banaras Hindu University	CSIR-Centre for Cellular and Molecular Biology-INSACOG	Surendra Pratap Mishra, Royana Singh,Shivani Mishra, Shivam Tiwari, Gunjan Rai, Umesh Choudhary, Maneesha Upadhyay,Lamuk Zaveri,Tulasi Nagabandi, Ara Sreenivas,Shreekant Verma, Amareshwar Vodapalli ,Valli Nagalakshmi Undamatla,Payel Mukherjee,Archana Bharadwaj Siva,Sharath Chandra Thota,Gyaneshwer Chaubey,Karthik Bharadwaj Tallapaka,Rakesh K Mishra,Divya Tej Sowpati	https://www.gisaid.org/	June, 2021
hCoV-19/India/UP-CCMB-CIA1786/2021	betacoronavirus	EPI_ISL_2373542	April, 2021	Asia	India	Uttar Pradesh	Varanasi	Asia	India	Uttar Pradesh	genome	29816	Human	41-50	Male	B.1	O	Banaras Hindu University	CSIR-Centre for Cellular and Molecular Biology-INSACOG	Surendra Pratap Mishra, Royana Singh,Shivani Mishra, Shivam Tiwari, Gunjan Rai, Umesh Choudhary, Maneesha Upadhyay,Lamuk Zaveri,Tulasi Nagabandi, Ara Sreenivas,Shreekant Verma, Amareshwar Vodapalli ,Valli Nagalakshmi Undamatla,Payel Mukherjee,Archana Bharadwaj Siva,Sharath Chandra Thota,Gyaneshwer Chaubey,Karthik Bharadwaj Tallapaka,Rakesh K Mishra,Divya Tej Sowpati	https://www.gisaid.org/	June, 2021
hCoV-19/India/UP-CCMB-CIA1791/2021	betacoronavirus	EPI_ISL_2373543	April, 2021	Asia	India	Uttar Pradesh	Varanasi	Asia	India	Uttar Pradesh	genome	29816	Human	31-40	Male	None	GH	Banaras Hindu University	CSIR-Centre for Cellular and Molecular Biology-INSACOG	Surendra Pratap Mishra, Royana Singh,Shivani Mishra, Shivam Tiwari, Gunjan Rai, Umesh Choudhary, Maneesha Upadhyay,Lamuk Zaveri,Tulasi Nagabandi, Ara Sreenivas,Shreekant Verma, Amareshwar Vodapalli ,Valli Nagalakshmi Undamatla,Payel Mukherjee,Archana Bharadwaj Siva,Sharath Chandra Thota,Gyaneshwer Chaubey,Karthik Bharadwaj Tallapaka,Rakesh K Mishra,Divya Tej Sowpati	https://www.gisaid.org/	June, 2021
hCoV-19/India/UP-CCMB-CIA1792/2021	betacoronavirus	EPI_ISL_2373544	April, 2021	Asia	India	Uttar Pradesh	Varanasi	Asia	India	Uttar Pradesh	genome	29648	Human	11-20	Male	None	G	Banaras Hindu University	CSIR-Centre for Cellular and Molecular Biology-INSACOG	Surendra Pratap Mishra, Royana Singh,Shivani Mishra, Shivam Tiwari, Gunjan Rai, Umesh Choudhary, Maneesha Upadhyay,Lamuk Zaveri,Tulasi Nagabandi, Ara Sreenivas,Shreekant Verma, Amareshwar Vodapalli ,Valli Nagalakshmi Undamatla,Payel Mukherjee,Archana Bharadwaj Siva,Sharath Chandra Thota,Gyaneshwer Chaubey,Karthik Bharadwaj Tallapaka,Rakesh K Mishra,Divya Tej Sowpati	https://www.gisaid.org/	June, 2021
hCoV-19/India/UP-CCMB-CIA1793/2021	betacoronavirus	EPI_ISL_2373545	February, 2021	Asia	India	Uttar Pradesh	Varanasi	Asia	India	Uttar Pradesh	genome	29816	Human	21-30	Male	B.1.617.2	G	Banaras Hindu University	CSIR-Centre for Cellular and Molecular Biology-INSACOG	Surendra Pratap Mishra, Royana Singh,Shivani Mishra, Shivam Tiwari, Gunjan Rai, Umesh Choudhary, Maneesha Upadhyay,Lamuk Zaveri,Tulasi Nagabandi, Ara Sreenivas,Shreekant Verma, Amareshwar Vodapalli ,Valli Nagalakshmi Undamatla,Payel Mukherjee,Archana Bharadwaj Siva,Sharath Chandra Thota,Gyaneshwer Chaubey,Karthik Bharadwaj Tallapaka,Rakesh K Mishra,Divya Tej Sowpati	https://www.gisaid.org/	June, 2021
hCoV-19/India/UP-CCMB-CIA1794/2021	betacoronavirus	EPI_ISL_2373546	April, 2021	Asia	India	Uttar Pradesh	Varanasi	Asia	India	Uttar Pradesh	genome	29816	Human	31-40	Male	B.1.617.2	G	Banaras Hindu University	CSIR-Centre for Cellular and Molecular Biology-INSACOG	Prajjval Pratap Singh ,Yashvant Patel, Royana Singh,Debashruti Das , Abhishek Pathak , Tribhuwan Mohan Mohapatra, Vijay Kumar Shukla,Tulasi Nagabandi, Lamuk Zaveri, Amareshwar Vodapalli ,Blessy B John,Viswagithe S L,Payel Mukherjee,Sofia Banu,Archana Bharadwaj Siva,Sharath Chandra Thota,Gyaneshwer Chaubey,Karthik Bharadwaj Tallapaka,Rakesh K Mishra,Divya Tej Sowpati	https://www.gisaid.org/	June, 2021
hCoV-19/India/UP-CCMB-CIA1795/2021	betacoronavirus	EPI_ISL_2373547	April, 2021	Asia	India	Uttar Pradesh	Varanasi	Asia	India	Uttar Pradesh	genome	29815	Human	41-50	Male	B.1.617.2	G	Banaras Hindu University	CSIR-Centre for Cellular and Molecular Biology-INSACOG	Prajjval Pratap Singh ,Yashvant Patel, Royana Singh,Debashruti Das , Abhishek Pathak , Tribhuwan Mohan Mohapatra, Vijay Kumar Shukla,Tulasi Nagabandi, Lamuk Zaveri, Amareshwar Vodapalli ,Blessy B John,Viswagithe S L,Payel Mukherjee,Sofia Banu,Archana Bharadwaj Siva,Sharath Chandra Thota,Gyaneshwer Chaubey,Karthik Bharadwaj Tallapaka,Rakesh K Mishra,Divya Tej Sowpati	https://www.gisaid.org/	June, 2021
hCoV-19/India/UP-CCMB-CIA1796/2021	betacoronavirus	EPI_ISL_2373548	April, 2021	Asia	India	Uttar Pradesh	Varanasi	Asia	India	Uttar Pradesh	genome	29354	Human	61-70	Male	None	GH	Banaras Hindu University	CSIR-Centre for Cellular and Molecular Biology-INSACOG	Prajjval Pratap Singh ,Yashvant Patel, Royana Singh,Debashruti Das , Abhishek Pathak , Tribhuwan Mohan Mohapatra, Vijay Kumar Shukla,Tulasi Nagabandi, Lamuk Zaveri, Amareshwar Vodapalli ,Blessy B John,Viswagithe S L,Payel Mukherjee,Sofia Banu,Archana Bharadwaj Siva,Sharath Chandra Thota,Gyaneshwer Chaubey,Karthik Bharadwaj Tallapaka,Rakesh K Mishra,Divya Tej Sowpati	https://www.gisaid.org/	June, 2021
hCoV-19/India/UP-CCMB-CIA1799/2021	betacoronavirus	EPI_ISL_2373549	April, 2021	Asia	India	Uttar Pradesh	Varanasi	Asia	India	Uttar Pradesh	genome	29203	Human	51-60	Male	None	G	Banaras Hindu University	CSIR-Centre for Cellular and Molecular Biology-INSACOG	Prajjval Pratap Singh ,Yashvant Patel, Royana Singh,Debashruti Das , Abhishek Pathak , Tribhuwan Mohan Mohapatra, Vijay Kumar Shukla,Tulasi Nagabandi, Lamuk Zaveri, Amareshwar Vodapalli ,Blessy B John,Viswagithe S L,Payel Mukherjee,Sofia Banu,Archana Bharadwaj Siva,Sharath Chandra Thota,Gyaneshwer Chaubey,Karthik Bharadwaj Tallapaka,Rakesh K Mishra,Divya Tej Sowpati	https://www.gisaid.org/	June, 2021
hCoV-19/India/UP-CCMB-CIA1802/2021	betacoronavirus	EPI_ISL_2373550	April, 2021	Asia	India	Uttar Pradesh	Varanasi	Asia	India	Uttar Pradesh	genome	28601	Human	21-30	Male	None	G	Banaras Hindu University	CSIR-Centre for Cellular and Molecular Biology-INSACOG	Prajjval Pratap Singh ,Yashvant Patel, Royana Singh,Debashruti Das , Abhishek Pathak , Tribhuwan Mohan Mohapatra, Vijay Kumar Shukla,Tulasi Nagabandi, Lamuk Zaveri, Amareshwar Vodapalli ,Blessy B John,Viswagithe S L,Payel Mukherjee,Sofia Banu,Archana Bharadwaj Siva,Sharath Chandra Thota,Gyaneshwer Chaubey,Karthik Bharadwaj Tallapaka,Rakesh K Mishra,Divya Tej Sowpati	https://www.gisaid.org/	June, 2021
hCoV-19/India/UP-CCMB-CIA1803/2021	betacoronavirus	EPI_ISL_2373551	April, 2021	Asia	India	Uttar Pradesh	Mirzapur	Asia	India	Uttar Pradesh	genome	29806	Human	31-40	Male	None	G	Banaras Hindu University	CSIR-Centre for Cellular and Molecular Biology-INSACOG	Prajjval Pratap Singh ,Yashvant Patel, Royana Singh,Debashruti Das , Abhishek Pathak , Tribhuwan Mohan Mohapatra, Vijay Kumar Shukla,Tulasi Nagabandi, Lamuk Zaveri, Amareshwar Vodapalli ,Blessy B John,Viswagithe S L,Payel Mukherjee,Sofia Banu,Archana Bharadwaj Siva,Sharath Chandra Thota,Gyaneshwer Chaubey,Karthik Bharadwaj Tallapaka,Rakesh K Mishra,Divya Tej Sowpati	https://www.gisaid.org/	June, 2021
hCoV-19/India/UP-CCMB-CIA1805/2021	betacoronavirus	EPI_ISL_2373552	April, 2021	Asia	India	Uttar Pradesh	Varanasi	Asia	India	Uttar Pradesh	genome	29813	Human	21-30	Female	None	G	Banaras Hindu University	CSIR-Centre for Cellular and Molecular Biology-INSACOG	Prajjval Pratap Singh ,Yashvant Patel, Royana Singh,Debashruti Das , Abhishek Pathak , Tribhuwan Mohan Mohapatra, Vijay Kumar Shukla,Tulasi Nagabandi, Lamuk Zaveri, Amareshwar Vodapalli ,Blessy B John,Viswagithe S L,Payel Mukherjee,Sofia Banu,Archana Bharadwaj Siva,Sharath Chandra Thota,Gyaneshwer Chaubey,Karthik Bharadwaj Tallapaka,Rakesh K Mishra,Divya Tej Sowpati	https://www.gisaid.org/	June, 2021
hCoV-19/India/UP-CCMB-CIA1808/2021	betacoronavirus	EPI_ISL_2373553	April, 2021	Asia	India	Uttar Pradesh	Varanasi	Asia	India	Uttar Pradesh	genome	29815	Human	21-30	Female	None	G	Banaras Hindu University	CSIR-Centre for Cellular and Molecular Biology-INSACOG	Prajjval Pratap Singh ,Yashvant Patel, Royana Singh,Debashruti Das , Abhishek Pathak , Tribhuwan Mohan Mohapatra, Vijay Kumar Shukla,Tulasi Nagabandi, Lamuk Zaveri, Amareshwar Vodapalli ,Blessy B John,Viswagithe S L,Payel Mukherjee,Sofia Banu,Archana Bharadwaj Siva,Sharath Chandra Thota,Gyaneshwer Chaubey,Karthik Bharadwaj Tallapaka,Rakesh K Mishra,Divya Tej Sowpati	https://www.gisaid.org/	June, 2021
hCoV-19/India/UP-CCMB-CIA1809/2021	betacoronavirus	EPI_ISL_2373554	April, 2021	Asia	India	Uttar Pradesh	Varanasi	Asia	India	Uttar Pradesh	genome	29815	Human	81-90	Male	B.1.617.2	G	Banaras Hindu University	CSIR-Centre for Cellular and Molecular Biology-INSACOG	Prajjval Pratap Singh ,Yashvant Patel, Royana Singh,Debashruti Das , Abhishek Pathak , Tribhuwan Mohan Mohapatra, Vijay Kumar Shukla,Tulasi Nagabandi, Lamuk Zaveri, Amareshwar Vodapalli ,Blessy B John,Viswagithe S L,Payel Mukherjee,Sofia Banu,Archana Bharadwaj Siva,Sharath Chandra Thota,Gyaneshwer Chaubey,Karthik Bharadwaj Tallapaka,Rakesh K Mishra,Divya Tej Sowpati	https://www.gisaid.org/	June, 2021
hCoV-19/India/UP-CCMB-CIA1810/2021	betacoronavirus	EPI_ISL_2373555	April, 2021	Asia	India	Uttar Pradesh	Varanasi	Asia	India	Uttar Pradesh	genome	29812	Human	51-60	Female	B.1.157	G	Banaras Hindu University	CSIR-Centre for Cellular and Molecular Biology-INSACOG	Prajjval Pratap Singh ,Yashvant Patel, Royana Singh,Debashruti Das , Abhishek Pathak , Tribhuwan Mohan Mohapatra, Vijay Kumar Shukla,Tulasi Nagabandi, Lamuk Zaveri, Amareshwar Vodapalli ,Blessy B John,Viswagithe S L,Payel Mukherjee,Sofia Banu,Archana Bharadwaj Siva,Sharath Chandra Thota,Gyaneshwer Chaubey,Karthik Bharadwaj Tallapaka,Rakesh K Mishra,Divya Tej Sowpati	https://www.gisaid.org/	June, 2021
hCoV-19/India/UP-CCMB-CIA1811/2021	betacoronavirus	EPI_ISL_2373556	April, 2021	Asia	India	Uttar Pradesh	Varanasi	Asia	India	Uttar Pradesh	genome	29636	Human	31-40	Female	None	G	Banaras Hindu University	CSIR-Centre for Cellular and Molecular Biology-INSACOG	Prajjval Pratap Singh ,Yashvant Patel, Royana Singh,Debashruti Das , Abhishek Pathak , Tribhuwan Mohan Mohapatra, Vijay Kumar Shukla,Tulasi Nagabandi, Lamuk Zaveri, Amareshwar Vodapalli ,Blessy B John,Viswagithe S L,Payel Mukherjee,Sofia Banu,Archana Bharadwaj Siva,Sharath Chandra Thota,Gyaneshwer Chaubey,Karthik Bharadwaj Tallapaka,Rakesh K Mishra,Divya Tej Sowpati	https://www.gisaid.org/	June, 2021
hCoV-19/India/UP-CCMB-CIA1813/2021	betacoronavirus	EPI_ISL_2373557	April, 2021	Asia	India	Uttar Pradesh	Varanasi	Asia	India	Uttar Pradesh	genome	29206	Human	31-40	Male	None	G	Banaras Hindu University	CSIR-Centre for Cellular and Molecular Biology-INSACOG	Prajjval Pratap Singh ,Yashvant Patel, Royana Singh,Debashruti Das , Abhishek Pathak , Tribhuwan Mohan Mohapatra, Vijay Kumar Shukla,Tulasi Nagabandi, Lamuk Zaveri, Amareshwar Vodapalli ,Blessy B John,Viswagithe S L,Payel Mukherjee,Sofia Banu,Archana Bharadwaj Siva,Sharath Chandra Thota,Gyaneshwer Chaubey,Karthik Bharadwaj Tallapaka,Rakesh K Mishra,Divya Tej Sowpati	https://www.gisaid.org/	June, 2021
hCoV-19/India/UP-CCMB-CIA1814/2021	betacoronavirus	EPI_ISL_2373558	April, 2021	Asia	India	Uttar Pradesh	Varanasi	Asia	India	Uttar Pradesh	genome	29609	Human	31-40	Female	None	G	Banaras Hindu University	CSIR-Centre for Cellular and Molecular Biology-INSACOG	Prajjval Pratap Singh ,Yashvant Patel, Royana Singh,Debashruti Das , Abhishek Pathak , Tribhuwan Mohan Mohapatra, Vijay Kumar Shukla,Tulasi Nagabandi, Lamuk Zaveri, Amareshwar Vodapalli ,Blessy B John,Viswagithe S L,Payel Mukherjee,Sofia Banu,Archana Bharadwaj Siva,Sharath Chandra Thota,Gyaneshwer Chaubey,Karthik Bharadwaj Tallapaka,Rakesh K Mishra,Divya Tej Sowpati	https://www.gisaid.org/	June, 2021
hCoV-19/India/UP-CCMB-CIA1816/2021	betacoronavirus	EPI_ISL_2373559	April, 2021	Asia	India	Uttar Pradesh	Varanasi	Asia	India	Uttar Pradesh	genome	29816	Human	21-30	Male	B.1.617.2	G	Banaras Hindu University	CSIR-Centre for Cellular and Molecular Biology-INSACOG	Prajjval Pratap Singh ,Yashvant Patel, Royana Singh,Debashruti Das , Abhishek Pathak , Tribhuwan Mohan Mohapatra, Vijay Kumar Shukla,Tulasi Nagabandi, Lamuk Zaveri, Amareshwar Vodapalli ,Blessy B John,Viswagithe S L,Payel Mukherjee,Sofia Banu,Archana Bharadwaj Siva,Sharath Chandra Thota,Gyaneshwer Chaubey,Karthik Bharadwaj Tallapaka,Rakesh K Mishra,Divya Tej Sowpati	https://www.gisaid.org/	June, 2021
hCoV-19/India/UP-CCMB-CIA1817/2021	betacoronavirus	EPI_ISL_2373560	April, 2021	Asia	India	Uttar Pradesh	Varanasi	Asia	India	Uttar Pradesh	genome	29647	Human	51-60	Male	None	GH	Banaras Hindu University	CSIR-Centre for Cellular and Molecular Biology-INSACOG	Prajjval Pratap Singh ,Yashvant Patel, Royana Singh,Debashruti Das , Abhishek Pathak , Tribhuwan Mohan Mohapatra, Vijay Kumar Shukla,Tulasi Nagabandi, Lamuk Zaveri, Amareshwar Vodapalli ,Blessy B John,Viswagithe S L,Payel Mukherjee,Sofia Banu,Archana Bharadwaj Siva,Sharath Chandra Thota,Gyaneshwer Chaubey,Karthik Bharadwaj Tallapaka,Rakesh K Mishra,Divya Tej Sowpati	https://www.gisaid.org/	June, 2021
hCoV-19/India/UP-CCMB-CIA1818/2021	betacoronavirus	EPI_ISL_2373561	April, 2021	Asia	India	Uttar Pradesh	Ghazipur	Asia	India	Uttar Pradesh	genome	29816	Human	11-20	Male	B.1.617.2	G	Banaras Hindu University	CSIR-Centre for Cellular and Molecular Biology-INSACOG	Prajjval Pratap Singh ,Yashvant Patel, Royana Singh,Debashruti Das , Abhishek Pathak , Tribhuwan Mohan Mohapatra, Vijay Kumar Shukla,Tulasi Nagabandi, Lamuk Zaveri, Amareshwar Vodapalli ,Blessy B John,Viswagithe S L,Payel Mukherjee,Sofia Banu,Archana Bharadwaj Siva,Sharath Chandra Thota,Gyaneshwer Chaubey,Karthik Bharadwaj Tallapaka,Rakesh K Mishra,Divya Tej Sowpati	https://www.gisaid.org/	June, 2021
hCoV-19/India/UP-CCMB-CIA1820/2021	betacoronavirus	EPI_ISL_2373562	April, 2021	Asia	India	Uttar Pradesh	Varanasi	Asia	India	Uttar Pradesh	genome	29816	Human	41-50	Male	B.1.617.2	G	Banaras Hindu University	CSIR-Centre for Cellular and Molecular Biology-INSACOG	Prajjval Pratap Singh ,Yashvant Patel, Royana Singh,Debashruti Das , Abhishek Pathak , Tribhuwan Mohan Mohapatra, Vijay Kumar Shukla,Tulasi Nagabandi, Lamuk Zaveri, Amareshwar Vodapalli ,Blessy B John,Viswagithe S L,Payel Mukherjee,Sofia Banu,Archana Bharadwaj Siva,Sharath Chandra Thota,Gyaneshwer Chaubey,Karthik Bharadwaj Tallapaka,Rakesh K Mishra,Divya Tej Sowpati	https://www.gisaid.org/	June, 2021
hCoV-19/India/UP-CCMB-CIA1821/2021	betacoronavirus	EPI_ISL_2373563	April, 2021	Asia	India	Uttar Pradesh	Varanasi	Asia	India	Uttar Pradesh	genome	29563	Human	21-30	Male	None	G	Banaras Hindu University	CSIR-Centre for Cellular and Molecular Biology-INSACOG	Prajjval Pratap Singh ,Yashvant Patel, Royana Singh,Debashruti Das , Abhishek Pathak , Tribhuwan Mohan Mohapatra, Vijay Kumar Shukla,Tulasi Nagabandi, Lamuk Zaveri, Amareshwar Vodapalli ,Blessy B John,Viswagithe S L,Payel Mukherjee,Sofia Banu,Archana Bharadwaj Siva,Sharath Chandra Thota,Gyaneshwer Chaubey,Karthik Bharadwaj Tallapaka,Rakesh K Mishra,Divya Tej Sowpati	https://www.gisaid.org/	June, 2021
hCoV-19/India/UP-CCMB-CIA1824/2021	betacoronavirus	EPI_ISL_2373564	April, 2021	Asia	India	Uttar Pradesh	Varanasi	Asia	India	Uttar Pradesh	genome	29816	Human	21-30	Female	B.1	G	Banaras Hindu University	CSIR-Centre for Cellular and Molecular Biology-INSACOG	Prajjval Pratap Singh ,Yashvant Patel, Royana Singh,Debashruti Das , Abhishek Pathak , Tribhuwan Mohan Mohapatra, Vijay Kumar Shukla,Tulasi Nagabandi, Lamuk Zaveri, Amareshwar Vodapalli ,Blessy B John,Viswagithe S L,Payel Mukherjee,Sofia Banu,Archana Bharadwaj Siva,Sharath Chandra Thota,Gyaneshwer Chaubey,Karthik Bharadwaj Tallapaka,Rakesh K Mishra,Divya Tej Sowpati	https://www.gisaid.org/	June, 2021
hCoV-19/India/UP-CCMB-CIA1825/2021	betacoronavirus	EPI_ISL_2373565	April, 2021	Asia	India	Uttar Pradesh	Varanasi	Asia	India	Uttar Pradesh	genome	29813	Human	21-30	Female	B.1.617.2	G	Banaras Hindu University	CSIR-Centre for Cellular and Molecular Biology-INSACOG	Prajjval Pratap Singh ,Yashvant Patel, Royana Singh,Debashruti Das , Abhishek Pathak , Tribhuwan Mohan Mohapatra, Vijay Kumar Shukla,Tulasi Nagabandi, Lamuk Zaveri, Amareshwar Vodapalli ,Blessy B John,Viswagithe S L,Payel Mukherjee,Sofia Banu,Archana Bharadwaj Siva,Sharath Chandra Thota,Gyaneshwer Chaubey,Karthik Bharadwaj Tallapaka,Rakesh K Mishra,Divya Tej Sowpati	https://www.gisaid.org/	June, 2021
hCoV-19/India/UP-CCMB-CIA1826/2021	betacoronavirus	EPI_ISL_2373566	April, 2021	Asia	India	Uttar Pradesh	Varanasi	Asia	India	Uttar Pradesh	genome	29813	Human	21-30	Female	B.1.36.36	G	Banaras Hindu University	CSIR-Centre for Cellular and Molecular Biology-INSACOG	Prajjval Pratap Singh ,Yashvant Patel, Royana Singh,Debashruti Das , Abhishek Pathak , Tribhuwan Mohan Mohapatra, Vijay Kumar Shukla,Tulasi Nagabandi, Lamuk Zaveri, Amareshwar Vodapalli ,Blessy B John,Viswagithe S L,Payel Mukherjee,Sofia Banu,Archana Bharadwaj Siva,Sharath Chandra Thota,Gyaneshwer Chaubey,Karthik Bharadwaj Tallapaka,Rakesh K Mishra,Divya Tej Sowpati	https://www.gisaid.org/	June, 2021
hCoV-19/India/UP-CCMB-CIA1827/2021	betacoronavirus	EPI_ISL_2373567	April, 2021	Asia	India	Uttar Pradesh	Varanasi	Asia	India	Uttar Pradesh	genome	29816	Human	11-20	Female	B.1.617.2	G	Banaras Hindu University	CSIR-Centre for Cellular and Molecular Biology-INSACOG	Prajjval Pratap Singh ,Yashvant Patel, Royana Singh,Debashruti Das , Abhishek Pathak , Tribhuwan Mohan Mohapatra, Vijay Kumar Shukla,Tulasi Nagabandi, Lamuk Zaveri, Amareshwar Vodapalli ,Blessy B John,Viswagithe S L,Payel Mukherjee,Sofia Banu,Archana Bharadwaj Siva,Sharath Chandra Thota,Gyaneshwer Chaubey,Karthik Bharadwaj Tallapaka,Rakesh K Mishra,Divya Tej Sowpati	https://www.gisaid.org/	June, 2021
hCoV-19/India/UP-CCMB-CIA1828/2021	betacoronavirus	EPI_ISL_2373568	April, 2021	Asia	India	Uttar Pradesh	Varanasi	Asia	India	Uttar Pradesh	genome	29815	Human	41-50	Male	B.1	G	Banaras Hindu University	CSIR-Centre for Cellular and Molecular Biology-INSACOG	Prajjval Pratap Singh ,Yashvant Patel, Royana Singh,Debashruti Das , Abhishek Pathak , Tribhuwan Mohan Mohapatra, Vijay Kumar Shukla,Tulasi Nagabandi, Lamuk Zaveri, Amareshwar Vodapalli ,Blessy B John,Viswagithe S L,Payel Mukherjee,Sofia Banu,Archana Bharadwaj Siva,Sharath Chandra Thota,Gyaneshwer Chaubey,Karthik Bharadwaj Tallapaka,Rakesh K Mishra,Divya Tej Sowpati	https://www.gisaid.org/	June, 2021
hCoV-19/India/UP-CCMB-CIA1829/2021	betacoronavirus	EPI_ISL_2373569	April, 2021	Asia	India	Uttar Pradesh	Varanasi	Asia	India	Uttar Pradesh	genome	29806	Human	21-30	Male	B.1	G	Banaras Hindu University	CSIR-Centre for Cellular and Molecular Biology-INSACOG	Royana Singh,Saumya Singh, Manpreet Kaur, Nitish Kumar Singh, Abhay Kumar Yadav, Ajay Kumar Yadav, Ashish, Shani Vishwakarma,B Himasri,Amareshwar Vodapalli ,Blessy B John,Viswagithe S L,Payel Mukherjee,Sofia Banu,Archana Bharadwaj Siva,Sharath Chandra Thota,Gyaneshwer Chaubey,Karthik Bharadwaj Tallapaka,Rakesh K Mishra,Divya Tej Sowpati	https://www.gisaid.org/	June, 2021
hCoV-19/India/UP-CCMB-CIA1830/2021	betacoronavirus	EPI_ISL_2373570	April, 2021	Asia	India	Uttar Pradesh	Varanasi	Asia	India	Uttar Pradesh	genome	29813	Human	21-30	Female	B.1.36.36	G	Banaras Hindu University	CSIR-Centre for Cellular and Molecular Biology-INSACOG	Royana Singh,Saumya Singh, Manpreet Kaur, Nitish Kumar Singh, Abhay Kumar Yadav, Ajay Kumar Yadav, Ashish, Shani Vishwakarma,B Himasri,Amareshwar Vodapalli ,Blessy B John,Viswagithe S L,Payel Mukherjee,Sofia Banu,Archana Bharadwaj Siva,Sharath Chandra Thota,Gyaneshwer Chaubey,Karthik Bharadwaj Tallapaka,Rakesh K Mishra,Divya Tej Sowpati	https://www.gisaid.org/	June, 2021
hCoV-19/India/UP-CCMB-CIA1831/2021	betacoronavirus	EPI_ISL_2373571	April, 2021	Asia	India	Uttar Pradesh	Varanasi	Asia	India	Uttar Pradesh	genome	29813	Human	21-30	Female	B.1.36.36	G	Banaras Hindu University	CSIR-Centre for Cellular and Molecular Biology-INSACOG	Royana Singh,Saumya Singh, Manpreet Kaur, Nitish Kumar Singh, Abhay Kumar Yadav, Ajay Kumar Yadav, Ashish, Shani Vishwakarma,B Himasri,Amareshwar Vodapalli ,Blessy B John,Viswagithe S L,Payel Mukherjee,Sofia Banu,Archana Bharadwaj Siva,Sharath Chandra Thota,Gyaneshwer Chaubey,Karthik Bharadwaj Tallapaka,Rakesh K Mishra,Divya Tej Sowpati	https://www.gisaid.org/	June, 2021
hCoV-19/India/UP-CCMB-CIA1832/2021	betacoronavirus	EPI_ISL_2373572	April, 2021	Asia	India	Uttar Pradesh	Varanasi	Asia	India	Uttar Pradesh	genome	29813	Human	11-20	Male	B.1	G	Banaras Hindu University	CSIR-Centre for Cellular and Molecular Biology-INSACOG	Royana Singh,Saumya Singh, Manpreet Kaur, Nitish Kumar Singh, Abhay Kumar Yadav, Ajay Kumar Yadav, Ashish, Shani Vishwakarma,B Himasri,Amareshwar Vodapalli ,Blessy B John,Viswagithe S L,Payel Mukherjee,Sofia Banu,Archana Bharadwaj Siva,Sharath Chandra Thota,Gyaneshwer Chaubey,Karthik Bharadwaj Tallapaka,Rakesh K Mishra,Divya Tej Sowpati	https://www.gisaid.org/	June, 2021
hCoV-19/India/UP-CCMB-CIA1833/2021	betacoronavirus	EPI_ISL_2373573	April, 2021	Asia	India	Uttar Pradesh	Varanasi	Asia	India	Uttar Pradesh	genome	29816	Human	61-70	Male	B.1.617.2	G	Banaras Hindu University	CSIR-Centre for Cellular and Molecular Biology-INSACOG	Royana Singh,Saumya Singh, Manpreet Kaur, Nitish Kumar Singh, Abhay Kumar Yadav, Ajay Kumar Yadav, Ashish, Shani Vishwakarma,B Himasri,Amareshwar Vodapalli ,Blessy B John,Viswagithe S L,Payel Mukherjee,Sofia Banu,Archana Bharadwaj Siva,Sharath Chandra Thota,Gyaneshwer Chaubey,Karthik Bharadwaj Tallapaka,Rakesh K Mishra,Divya Tej Sowpati	https://www.gisaid.org/	June, 2021
hCoV-19/India/UP-CCMB-CIA1834/2021	betacoronavirus	EPI_ISL_2373574	April, 2021	Asia	India	Uttar Pradesh	Varanasi	Asia	India	Uttar Pradesh	genome	29815	Human	31-40	Male	B.1.36.36	G	Banaras Hindu University	CSIR-Centre for Cellular and Molecular Biology-INSACOG	Royana Singh,Saumya Singh, Manpreet Kaur, Nitish Kumar Singh, Abhay Kumar Yadav, Ajay Kumar Yadav, Ashish, Shani Vishwakarma,B Himasri,Amareshwar Vodapalli ,Blessy B John,Viswagithe S L,Payel Mukherjee,Sofia Banu,Archana Bharadwaj Siva,Sharath Chandra Thota,Gyaneshwer Chaubey,Karthik Bharadwaj Tallapaka,Rakesh K Mishra,Divya Tej Sowpati	https://www.gisaid.org/	June, 2021
hCoV-19/India/UP-CCMB-CIA1835/2021	betacoronavirus	EPI_ISL_2373575	April, 2021	Asia	India	Uttar Pradesh	Varanasi	Asia	India	Uttar Pradesh	genome	29813	Human	51-60	Male	B.1.36.36	G	Banaras Hindu University	CSIR-Centre for Cellular and Molecular Biology-INSACOG	Royana Singh,Saumya Singh, Manpreet Kaur, Nitish Kumar Singh, Abhay Kumar Yadav, Ajay Kumar Yadav, Ashish, Shani Vishwakarma,B Himasri,Amareshwar Vodapalli ,Blessy B John,Viswagithe S L,Payel Mukherjee,Sofia Banu,Archana Bharadwaj Siva,Sharath Chandra Thota,Gyaneshwer Chaubey,Karthik Bharadwaj Tallapaka,Rakesh K Mishra,Divya Tej Sowpati	https://www.gisaid.org/	June, 2021
hCoV-19/India/UP-CCMB-CIA1836/2021	betacoronavirus	EPI_ISL_2373576	April, 2021	Asia	India	Uttar Pradesh	Hardoi	Asia	India	Uttar Pradesh	genome	29815	Human	21-30	Male	B.1.617.2	G	Banaras Hindu University	CSIR-Centre for Cellular and Molecular Biology-INSACOG	Royana Singh,Saumya Singh, Manpreet Kaur, Nitish Kumar Singh, Abhay Kumar Yadav, Ajay Kumar Yadav, Ashish, Shani Vishwakarma,B Himasri,Amareshwar Vodapalli ,Blessy B John,Viswagithe S L,Payel Mukherjee,Sofia Banu,Archana Bharadwaj Siva,Sharath Chandra Thota,Gyaneshwer Chaubey,Karthik Bharadwaj Tallapaka,Rakesh K Mishra,Divya Tej Sowpati	https://www.gisaid.org/	June, 2021
hCoV-19/India/UP-CCMB-CIA1837/2021	betacoronavirus	EPI_ISL_2373577	April, 2021	Asia	India	Uttar Pradesh	Lucknow	Asia	India	Uttar Pradesh	genome	29813	Human	31-40	Male	B.1.36.36	G	Banaras Hindu University	CSIR-Centre for Cellular and Molecular Biology-INSACOG	Royana Singh,Saumya Singh, Manpreet Kaur, Nitish Kumar Singh, Abhay Kumar Yadav, Ajay Kumar Yadav, Ashish, Shani Vishwakarma,B Himasri,Amareshwar Vodapalli ,Blessy B John,Viswagithe S L,Payel Mukherjee,Sofia Banu,Archana Bharadwaj Siva,Sharath Chandra Thota,Gyaneshwer Chaubey,Karthik Bharadwaj Tallapaka,Rakesh K Mishra,Divya Tej Sowpati	https://www.gisaid.org/	June, 2021
hCoV-19/India/UP-CCMB-CIA1838/2021	betacoronavirus	EPI_ISL_2373578	April, 2021	Asia	India	Uttar Pradesh	Varanasi	Asia	India	Uttar Pradesh	genome	29816	Human	51-60	Female	B.1.617.2	G	Banaras Hindu University	CSIR-Centre for Cellular and Molecular Biology-INSACOG	Royana Singh,Saumya Singh, Manpreet Kaur, Nitish Kumar Singh, Abhay Kumar Yadav, Ajay Kumar Yadav, Ashish, Shani Vishwakarma,B Himasri,Amareshwar Vodapalli ,Blessy B John,Viswagithe S L,Payel Mukherjee,Sofia Banu,Archana Bharadwaj Siva,Sharath Chandra Thota,Gyaneshwer Chaubey,Karthik Bharadwaj Tallapaka,Rakesh K Mishra,Divya Tej Sowpati	https://www.gisaid.org/	June, 2021
hCoV-19/India/UP-CCMB-CIA1839/2021	betacoronavirus	EPI_ISL_2373579	April, 2021	Asia	India	Uttar Pradesh	Varanasi	Asia	India	Uttar Pradesh	genome	29815	Human	51-60	Female	B.1	G	Banaras Hindu University	CSIR-Centre for Cellular and Molecular Biology-INSACOG	Royana Singh,Saumya Singh, Manpreet Kaur, Nitish Kumar Singh, Abhay Kumar Yadav, Ajay Kumar Yadav, Ashish, Shani Vishwakarma,B Himasri,Amareshwar Vodapalli ,Blessy B John,Viswagithe S L,Payel Mukherjee,Sofia Banu,Archana Bharadwaj Siva,Sharath Chandra Thota,Gyaneshwer Chaubey,Karthik Bharadwaj Tallapaka,Rakesh K Mishra,Divya Tej Sowpati	https://www.gisaid.org/	June, 2021
hCoV-19/India/UP-CCMB-CIA1840/2021	betacoronavirus	EPI_ISL_2373580	April, 2021	Asia	India	Uttar Pradesh	Varanasi	Asia	India	Uttar Pradesh	genome	29803	Human	1-10	Male	B.1	G	Banaras Hindu University	CSIR-Centre for Cellular and Molecular Biology-INSACOG	Royana Singh,Saumya Singh, Manpreet Kaur, Nitish Kumar Singh, Abhay Kumar Yadav, Ajay Kumar Yadav, Ashish, Shani Vishwakarma,B Himasri,Amareshwar Vodapalli ,Blessy B John,Viswagithe S L,Payel Mukherjee,Sofia Banu,Archana Bharadwaj Siva,Sharath Chandra Thota,Gyaneshwer Chaubey,Karthik Bharadwaj Tallapaka,Rakesh K Mishra,Divya Tej Sowpati	https://www.gisaid.org/	June, 2021
hCoV-19/India/UP-CCMB-CIA1841/2021	betacoronavirus	EPI_ISL_2373581	April, 2021	Asia	India	Uttar Pradesh	Varanasi	Asia	India	Uttar Pradesh	genome	29811	Human	21-30	Male	B.1.36.36	G	Banaras Hindu University	CSIR-Centre for Cellular and Molecular Biology-INSACOG	Royana Singh,Saumya Singh, Manpreet Kaur, Nitish Kumar Singh, Abhay Kumar Yadav, Ajay Kumar Yadav, Ashish, Shani Vishwakarma,B Himasri,Amareshwar Vodapalli ,Blessy B John,Viswagithe S L,Payel Mukherjee,Sofia Banu,Archana Bharadwaj Siva,Sharath Chandra Thota,Gyaneshwer Chaubey,Karthik Bharadwaj Tallapaka,Rakesh K Mishra,Divya Tej Sowpati	https://www.gisaid.org/	June, 2021
hCoV-19/India/UP-CCMB-CIA1842/2021	betacoronavirus	EPI_ISL_2373582	April, 2021	Asia	India	Uttar Pradesh	Varanasi	Asia	India	Uttar Pradesh	genome	29813	Human	31-40	Female	B.1.36.36	G	Banaras Hindu University	CSIR-Centre for Cellular and Molecular Biology-INSACOG	Royana Singh,Saumya Singh, Manpreet Kaur, Nitish Kumar Singh, Abhay Kumar Yadav, Ajay Kumar Yadav, Ashish, Shani Vishwakarma,B Himasri,Amareshwar Vodapalli ,Blessy B John,Viswagithe S L,Payel Mukherjee,Sofia Banu,Archana Bharadwaj Siva,Sharath Chandra Thota,Gyaneshwer Chaubey,Karthik Bharadwaj Tallapaka,Rakesh K Mishra,Divya Tej Sowpati	https://www.gisaid.org/	June, 2021
hCoV-19/India/UP-CCMB-CIA1843/2021	betacoronavirus	EPI_ISL_2373583	April, 2021	Asia	India	Uttar Pradesh	Varanasi	Asia	India	Uttar Pradesh	genome	29813	Human	61-70	Male	B.1.36.36	G	Banaras Hindu University	CSIR-Centre for Cellular and Molecular Biology-INSACOG	Royana Singh,Saumya Singh, Manpreet Kaur, Nitish Kumar Singh, Abhay Kumar Yadav, Ajay Kumar Yadav, Ashish, Shani Vishwakarma,B Himasri,Amareshwar Vodapalli ,Blessy B John,Viswagithe S L,Payel Mukherjee,Sofia Banu,Archana Bharadwaj Siva,Sharath Chandra Thota,Gyaneshwer Chaubey,Karthik Bharadwaj Tallapaka,Rakesh K Mishra,Divya Tej Sowpati	https://www.gisaid.org/	June, 2021
hCoV-19/India/UP-CCMB-CIA1844/2021	betacoronavirus	EPI_ISL_2373584	April, 2021	Asia	India	Uttar Pradesh	Varanasi	Asia	India	Uttar Pradesh	genome	29803	Human	61-70	Male	B.1.36.36	G	Banaras Hindu University	CSIR-Centre for Cellular and Molecular Biology-INSACOG	Royana Singh,Saumya Singh, Manpreet Kaur, Nitish Kumar Singh, Abhay Kumar Yadav, Ajay Kumar Yadav, Ashish, Shani Vishwakarma,B Himasri,Amareshwar Vodapalli ,Blessy B John,Viswagithe S L,Payel Mukherjee,Sofia Banu,Archana Bharadwaj Siva,Sharath Chandra Thota,Gyaneshwer Chaubey,Karthik Bharadwaj Tallapaka,Rakesh K Mishra,Divya Tej Sowpati	https://www.gisaid.org/	June, 2021
hCoV-19/India/UP-CCMB-CIA1845/2021	betacoronavirus	EPI_ISL_2373585	April, 2021	Asia	India	Uttar Pradesh	Chandauli	Asia	India	Uttar Pradesh	genome	29815	Human	31-40	Male	B.1.617.2	G	Banaras Hindu University	CSIR-Centre for Cellular and Molecular Biology-INSACOG	Royana Singh,Saumya Singh, Manpreet Kaur, Nitish Kumar Singh, Abhay Kumar Yadav, Ajay Kumar Yadav, Ashish, Shani Vishwakarma,B Himasri,Amareshwar Vodapalli ,Blessy B John,Viswagithe S L,Payel Mukherjee,Sofia Banu,Archana Bharadwaj Siva,Sharath Chandra Thota,Gyaneshwer Chaubey,Karthik Bharadwaj Tallapaka,Rakesh K Mishra,Divya Tej Sowpati	https://www.gisaid.org/	June, 2021
hCoV-19/India/UP-CCMB-CIA1846/2021	betacoronavirus	EPI_ISL_2373586	April, 2021	Asia	India	Uttar Pradesh	Varanasi	Asia	India	Uttar Pradesh	genome	29813	Human	31-40	Male	B.1.36.36	G	Banaras Hindu University	CSIR-Centre for Cellular and Molecular Biology-INSACOG	Royana Singh,Saumya Singh, Manpreet Kaur, Nitish Kumar Singh, Abhay Kumar Yadav, Ajay Kumar Yadav, Ashish, Shani Vishwakarma,B Himasri,Amareshwar Vodapalli ,Blessy B John,Viswagithe S L,Payel Mukherjee,Sofia Banu,Archana Bharadwaj Siva,Sharath Chandra Thota,Gyaneshwer Chaubey,Karthik Bharadwaj Tallapaka,Rakesh K Mishra,Divya Tej Sowpati	https://www.gisaid.org/	June, 2021
hCoV-19/India/UP-CCMB-CIA1847/2021	betacoronavirus	EPI_ISL_2373587	April, 2021	Asia	India	Uttar Pradesh	Varanasi	Asia	India	Uttar Pradesh	genome	29799	Human	21-30	Male	B.1.617.2	G	Banaras Hindu University	CSIR-Centre for Cellular and Molecular Biology-INSACOG	Royana Singh,Saumya Singh, Manpreet Kaur, Nitish Kumar Singh, Abhay Kumar Yadav, Ajay Kumar Yadav, Ashish, Shani Vishwakarma,B Himasri,Amareshwar Vodapalli ,Blessy B John,Viswagithe S L,Payel Mukherjee,Sofia Banu,Archana Bharadwaj Siva,Sharath Chandra Thota,Gyaneshwer Chaubey,Karthik Bharadwaj Tallapaka,Rakesh K Mishra,Divya Tej Sowpati	https://www.gisaid.org/	June, 2021
hCoV-19/India/UP-CCMB-CIA1848/2021	betacoronavirus	EPI_ISL_2373588	April, 2021	Asia	India	Uttar Pradesh	Varanasi	Asia	India	Uttar Pradesh	genome	29815	Human	61-70	Male	B.1.36.36	G	Banaras Hindu University	CSIR-Centre for Cellular and Molecular Biology-INSACOG	Royana Singh,Saumya Singh, Manpreet Kaur, Nitish Kumar Singh, Abhay Kumar Yadav, Ajay Kumar Yadav, Ashish, Shani Vishwakarma,B Himasri,Amareshwar Vodapalli ,Blessy B John,Viswagithe S L,Payel Mukherjee,Sofia Banu,Archana Bharadwaj Siva,Sharath Chandra Thota,Gyaneshwer Chaubey,Karthik Bharadwaj Tallapaka,Rakesh K Mishra,Divya Tej Sowpati	https://www.gisaid.org/	June, 2021
hCoV-19/India/UP-CCMB-CIA1849/2021	betacoronavirus	EPI_ISL_2373589	April, 2021	Asia	India	Uttar Pradesh	Varanasi	Asia	India	Uttar Pradesh	genome	29813	Human	31-40	Female	B.1.36.36	G	Banaras Hindu University	CSIR-Centre for Cellular and Molecular Biology-INSACOG	Royana Singh,Saumya Singh, Manpreet Kaur, Nitish Kumar Singh, Abhay Kumar Yadav, Ajay Kumar Yadav, Ashish, Shani Vishwakarma,B Himasri,Amareshwar Vodapalli ,Blessy B John,Viswagithe S L,Payel Mukherjee,Sofia Banu,Archana Bharadwaj Siva,Sharath Chandra Thota,Gyaneshwer Chaubey,Karthik Bharadwaj Tallapaka,Rakesh K Mishra,Divya Tej Sowpati	https://www.gisaid.org/	June, 2021
hCoV-19/India/UP-CCMB-CIA1850/2021	betacoronavirus	EPI_ISL_2373590	April, 2021	Asia	India	Uttar Pradesh	Varanasi	Asia	India	Uttar Pradesh	genome	29816	Human	21-30	Male	B.1.617.2	G	Banaras Hindu University	CSIR-Centre for Cellular and Molecular Biology-INSACOG	Royana Singh,Saumya Singh, Manpreet Kaur, Nitish Kumar Singh, Abhay Kumar Yadav, Ajay Kumar Yadav, Ashish, Shani Vishwakarma,B Himasri,Amareshwar Vodapalli ,Blessy B John,Viswagithe S L,Payel Mukherjee,Sofia Banu,Archana Bharadwaj Siva,Sharath Chandra Thota,Gyaneshwer Chaubey,Karthik Bharadwaj Tallapaka,Rakesh K Mishra,Divya Tej Sowpati	https://www.gisaid.org/	June, 2021
hCoV-19/India/UP-CCMB-CIA1851/2021	betacoronavirus	EPI_ISL_2373591	April, 2021	Asia	India	Uttar Pradesh	Varanasi	Asia	India	Uttar Pradesh	genome	29809	Human	51-60	Male	B.1	G	Banaras Hindu University	CSIR-Centre for Cellular and Molecular Biology-INSACOG	Royana Singh,Saumya Singh, Manpreet Kaur, Nitish Kumar Singh, Abhay Kumar Yadav, Ajay Kumar Yadav, Ashish, Shani Vishwakarma,B Himasri,Amareshwar Vodapalli ,Blessy B John,Viswagithe S L,Payel Mukherjee,Sofia Banu,Archana Bharadwaj Siva,Sharath Chandra Thota,Gyaneshwer Chaubey,Karthik Bharadwaj Tallapaka,Rakesh K Mishra,Divya Tej Sowpati	https://www.gisaid.org/	June, 2021
hCoV-19/India/UP-CCMB-CIA1852/2021	betacoronavirus	EPI_ISL_2373592	April, 2021	Asia	India	Uttar Pradesh	Varanasi	Asia	India	Uttar Pradesh	genome	29813	Human	31-40	Female	B.1	G	Banaras Hindu University	CSIR-Centre for Cellular and Molecular Biology-INSACOG	Royana Singh,Saumya Singh, Manpreet Kaur, Nitish Kumar Singh, Abhay Kumar Yadav, Ajay Kumar Yadav, Ashish, Shani Vishwakarma,B Himasri,Amareshwar Vodapalli ,Blessy B John,Viswagithe S L,Payel Mukherjee,Sofia Banu,Archana Bharadwaj Siva,Sharath Chandra Thota,Gyaneshwer Chaubey,Karthik Bharadwaj Tallapaka,Rakesh K Mishra,Divya Tej Sowpati	https://www.gisaid.org/	June, 2021
hCoV-19/India/UP-CCMB-CIA1853/2021	betacoronavirus	EPI_ISL_2373593	April, 2021	Asia	India	Uttar Pradesh	Varanasi	Asia	India	Uttar Pradesh	genome	29816	Human	21-30	Female	B.1.617.2	G	Banaras Hindu University	CSIR-Centre for Cellular and Molecular Biology-INSACOG	Royana Singh,Saumya Singh, Manpreet Kaur, Nitish Kumar Singh, Abhay Kumar Yadav, Ajay Kumar Yadav, Ashish, Shani Vishwakarma,B Himasri,Amareshwar Vodapalli ,Blessy B John,Viswagithe S L,Payel Mukherjee,Sofia Banu,Archana Bharadwaj Siva,Sharath Chandra Thota,Gyaneshwer Chaubey,Karthik Bharadwaj Tallapaka,Rakesh K Mishra,Divya Tej Sowpati	https://www.gisaid.org/	June, 2021
hCoV-19/India/UP-CCMB-CIA1854/2021	betacoronavirus	EPI_ISL_2373594	April, 2021	Asia	India	Uttar Pradesh	Varanasi	Asia	India	Uttar Pradesh	genome	29813	Human	31-40	Male	B.1.36.36	G	Banaras Hindu University	CSIR-Centre for Cellular and Molecular Biology-INSACOG	Royana Singh,Saumya Singh, Manpreet Kaur, Nitish Kumar Singh, Abhay Kumar Yadav, Ajay Kumar Yadav, Ashish, Shani Vishwakarma,B Himasri,Amareshwar Vodapalli ,Blessy B John,Viswagithe S L,Payel Mukherjee,Sofia Banu,Archana Bharadwaj Siva,Sharath Chandra Thota,Gyaneshwer Chaubey,Karthik Bharadwaj Tallapaka,Rakesh K Mishra,Divya Tej Sowpati	https://www.gisaid.org/	June, 2021
hCoV-19/India/UP-CCMB-CIA1855/2021	betacoronavirus	EPI_ISL_2373595	April, 2021	Asia	India	Uttar Pradesh	Varanasi	Asia	India	Uttar Pradesh	genome	29813	Human	51-60	Male	B.1.36.36	G	Banaras Hindu University	CSIR-Centre for Cellular and Molecular Biology-INSACOG	Royana Singh,Saumya Singh, Manpreet Kaur, Nitish Kumar Singh, Abhay Kumar Yadav, Ajay Kumar Yadav, Ashish, Shani Vishwakarma,B Himasri,Amareshwar Vodapalli ,Blessy B John,Viswagithe S L,Payel Mukherjee,Sofia Banu,Archana Bharadwaj Siva,Sharath Chandra Thota,Gyaneshwer Chaubey,Karthik Bharadwaj Tallapaka,Rakesh K Mishra,Divya Tej Sowpati	https://www.gisaid.org/	June, 2021
hCoV-19/India/UP-CCMB-CIA1856/2021	betacoronavirus	EPI_ISL_2373596	April, 2021	Asia	India	Uttar Pradesh	Varanasi	Asia	India	Uttar Pradesh	genome	29815	Human	31-40	Female	B.1.36.36	G	Banaras Hindu University	CSIR-Centre for Cellular and Molecular Biology-INSACOG	Royana Singh,Saumya Singh, Manpreet Kaur, Nitish Kumar Singh, Abhay Kumar Yadav, Ajay Kumar Yadav, Ashish, Shani Vishwakarma,B Himasri,Amareshwar Vodapalli ,Blessy B John,Viswagithe S L,Payel Mukherjee,Sofia Banu,Archana Bharadwaj Siva,Sharath Chandra Thota,Gyaneshwer Chaubey,Karthik Bharadwaj Tallapaka,Rakesh K Mishra,Divya Tej Sowpati	https://www.gisaid.org/	June, 2021
hCoV-19/India/UP-CCMB-CIA1857/2021	betacoronavirus	EPI_ISL_2373597	April, 2021	Asia	India	Uttar Pradesh	Varanasi	Asia	India	Uttar Pradesh	genome	29813	Human	51-60	Male	B.1.36.36	G	Banaras Hindu University	CSIR-Centre for Cellular and Molecular Biology-INSACOG	Royana Singh,Saumya Singh, Manpreet Kaur, Nitish Kumar Singh, Abhay Kumar Yadav, Ajay Kumar Yadav, Ashish, Shani Vishwakarma,B Himasri,Amareshwar Vodapalli ,Blessy B John,Viswagithe S L,Payel Mukherjee,Sofia Banu,Archana Bharadwaj Siva,Sharath Chandra Thota,Gyaneshwer Chaubey,Karthik Bharadwaj Tallapaka,Rakesh K Mishra,Divya Tej Sowpati	https://www.gisaid.org/	June, 2021
hCoV-19/India/UP-CCMB-CIA1858/2021	betacoronavirus	EPI_ISL_2373598	April, 2021	Asia	India	Uttar Pradesh	Ghazipur	Asia	India	Uttar Pradesh	genome	29815	Human	31-40	Male	B.1.617.2	G	Banaras Hindu University	CSIR-Centre for Cellular and Molecular Biology-INSACOG	Royana Singh,Saumya Singh, Manpreet Kaur, Nitish Kumar Singh, Abhay Kumar Yadav, Ajay Kumar Yadav, Ashish, Shani Vishwakarma,B Himasri,Amareshwar Vodapalli ,Blessy B John,Viswagithe S L,Payel Mukherjee,Sofia Banu,Archana Bharadwaj Siva,Sharath Chandra Thota,Gyaneshwer Chaubey,Karthik Bharadwaj Tallapaka,Rakesh K Mishra,Divya Tej Sowpati	https://www.gisaid.org/	June, 2021
hCoV-19/India/UP-CCMB-CIA1859/2021	betacoronavirus	EPI_ISL_2373599	April, 2021	Asia	India	Uttar Pradesh	Varanasi	Asia	India	Uttar Pradesh	genome	29816	Human	21-30	Male	B.1.36.36	G	Banaras Hindu University	CSIR-Centre for Cellular and Molecular Biology-INSACOG	Royana Singh,Saumya Singh, Manpreet Kaur, Nitish Kumar Singh, Abhay Kumar Yadav, Ajay Kumar Yadav, Ashish, Shani Vishwakarma,B Himasri,Amareshwar Vodapalli ,Blessy B John,Viswagithe S L,Payel Mukherjee,Sofia Banu,Archana Bharadwaj Siva,Sharath Chandra Thota,Gyaneshwer Chaubey,Karthik Bharadwaj Tallapaka,Rakesh K Mishra,Divya Tej Sowpati	https://www.gisaid.org/	June, 2021
hCoV-19/India/UP-CCMB-CIA1860/2021	betacoronavirus	EPI_ISL_2373600	April, 2021	Asia	India	Uttar Pradesh	Varanasi	Asia	India	Uttar Pradesh	genome	29803	Human	21-30	Female	B.1.36.36	G	Banaras Hindu University	CSIR-Centre for Cellular and Molecular Biology-INSACOG	Royana Singh,Saumya Singh, Manpreet Kaur, Nitish Kumar Singh, Abhay Kumar Yadav, Ajay Kumar Yadav, Ashish, Shani Vishwakarma,B Himasri,Amareshwar Vodapalli ,Blessy B John,Viswagithe S L,Payel Mukherjee,Sofia Banu,Archana Bharadwaj Siva,Sharath Chandra Thota,Gyaneshwer Chaubey,Karthik Bharadwaj Tallapaka,Rakesh K Mishra,Divya Tej Sowpati	https://www.gisaid.org/	June, 2021
hCoV-19/India/UP-CCMB-CIA1861/2021	betacoronavirus	EPI_ISL_2373601	April, 2021	Asia	India	Uttar Pradesh	Varanasi	Asia	India	Uttar Pradesh	genome	29816	Human	31-40	Male	B.1.617.2	G	Banaras Hindu University	CSIR-Centre for Cellular and Molecular Biology-INSACOG	Royana Singh,Saumya Singh, Manpreet Kaur, Nitish Kumar Singh, Abhay Kumar Yadav, Ajay Kumar Yadav, Ashish, Shani Vishwakarma,B Himasri,Amareshwar Vodapalli ,Blessy B John,Viswagithe S L,Payel Mukherjee,Sofia Banu,Archana Bharadwaj Siva,Sharath Chandra Thota,Gyaneshwer Chaubey,Karthik Bharadwaj Tallapaka,Rakesh K Mishra,Divya Tej Sowpati	https://www.gisaid.org/	June, 2021
hCoV-19/India/UP-CCMB-CIA1862/2021	betacoronavirus	EPI_ISL_2373602	April, 2021	Asia	India	Uttar Pradesh	Varanasi	Asia	India	Uttar Pradesh	genome	29813	Human	1-10	Female	B.1.36.36	G	Banaras Hindu University	CSIR-Centre for Cellular and Molecular Biology-INSACOG	Royana Singh,Saumya Singh, Manpreet Kaur, Nitish Kumar Singh, Abhay Kumar Yadav, Ajay Kumar Yadav, Ashish, Shani Vishwakarma,B Himasri,Amareshwar Vodapalli ,Blessy B John,Viswagithe S L,Payel Mukherjee,Sofia Banu,Archana Bharadwaj Siva,Sharath Chandra Thota,Gyaneshwer Chaubey,Karthik Bharadwaj Tallapaka,Rakesh K Mishra,Divya Tej Sowpati	https://www.gisaid.org/	June, 2021
hCoV-19/India/UP-CCMB-CIA1863/2021	betacoronavirus	EPI_ISL_2373603	April, 2021	Asia	India	Uttar Pradesh	Varanasi	Asia	India	Uttar Pradesh	genome	29815	Human	31-40	Male	B.1.617.2	G	Banaras Hindu University	CSIR-Centre for Cellular and Molecular Biology-INSACOG	Royana Singh, Saurabh Singh, Jaya Chakraborty, Priyoneel Basu, Chetan Sahni, Deepa Devadas, Saumya Singh, Manpreet Kaur, Nitish Kumar Singh, Abhay Kumar Yadav, Ajay Kumar Yadav, Ashish, Shani Vishwakarma,Payel Mukherjee,Lamuk Zaveri,Tulasi Nagabandi, ,Blessy B John,Viswagithe S L,B Himasri,Sofia Banu,Archana Bharadwaj Siva,Sharath Chandra Thota,Gyaneshwer Chaubey,Karthik Bharadwaj Tallapaka,Rakesh K Mishra,Divya Tej Sowpati	https://www.gisaid.org/	June, 2021
hCoV-19/India/UP-CCMB-CIA1864/2021	betacoronavirus	EPI_ISL_2373604	April, 2021	Asia	India	Uttar Pradesh	Varanasi	Asia	India	Uttar Pradesh	genome	29813	Human	51-60	Male	B.1.617.2	G	Banaras Hindu University	CSIR-Centre for Cellular and Molecular Biology-INSACOG	Surendra Pratap Mishra, Royana Singh,Shivani Mishra, Shivam Tiwari, Gunjan Rai, Umesh Choudhary, Maneesha Upadhyay,Lamuk Zaveri,Tulasi Nagabandi, Ara Sreenivas,Shreekant Verma, Amareshwar Vodapalli ,Valli Nagalakshmi Undamatla,Payel Mukherjee,Archana Bharadwaj Siva,Sharath Chandra Thota,Gyaneshwer Chaubey,Karthik Bharadwaj Tallapaka,Rakesh K Mishra,Divya Tej Sowpati	https://www.gisaid.org/	June, 2021
hCoV-19/India/UP-CCMB-CIA1865/2021	betacoronavirus	EPI_ISL_2373605	April, 2021	Asia	India	Uttar Pradesh	Varanasi	Asia	India	Uttar Pradesh	genome	29813	Human	51-60	Female	B.1.36.36	G	Banaras Hindu University	CSIR-Centre for Cellular and Molecular Biology-INSACOG	Prajjval Pratap Singh ,Yashvant Patel, Royana Singh,Debashruti Das , Abhishek Pathak , Tribhuwan Mohan Mohapatra, Vijay Kumar Shukla,Tulasi Nagabandi, Lamuk Zaveri, Amareshwar Vodapalli ,Blessy B John,Viswagithe S L,Payel Mukherjee,Sofia Banu,Archana Bharadwaj Siva,Sharath Chandra Thota,Gyaneshwer Chaubey,Karthik Bharadwaj Tallapaka,Rakesh K Mishra,Divya Tej Sowpati	https://www.gisaid.org/	June, 2021
hCoV-19/India/UP-CCMB-CIA1866/2021	betacoronavirus	EPI_ISL_2373606	April, 2021	Asia	India	Uttar Pradesh	Varanasi	Asia	India	Uttar Pradesh	genome	29808	Human	31-40	Male	B.1.36.36	G	Banaras Hindu University	CSIR-Centre for Cellular and Molecular Biology-INSACOG	Royana Singh,Saumya Singh, Manpreet Kaur, Nitish Kumar Singh, Abhay Kumar Yadav, Ajay Kumar Yadav, Ashish, Shani Vishwakarma,B Himasri,Amareshwar Vodapalli ,Blessy B John,Viswagithe S L,Payel Mukherjee,Sofia Banu,Archana Bharadwaj Siva,Sharath Chandra Thota,Gyaneshwer Chaubey,Karthik Bharadwaj Tallapaka,Rakesh K Mishra,Divya Tej Sowpati	https://www.gisaid.org/	June, 2021
hCoV-19/India/UP-CCMB-CIA1867/2021	betacoronavirus	EPI_ISL_2373607	April, 2021	Asia	India	Uttar Pradesh	Varanasi	Asia	India	Uttar Pradesh	genome	29813	Human	31-40	Male	B.1.36.36	G	Banaras Hindu University	CSIR-Centre for Cellular and Molecular Biology-INSACOG	Prajjval Pratap Singh ,Yashvant Patel, Royana Singh,Debashruti Das , Abhishek Pathak , Tribhuwan Mohan Mohapatra, Vijay Kumar Shukla,Tulasi Nagabandi, Lamuk Zaveri, Amareshwar Vodapalli ,Blessy B John,Viswagithe S L,Payel Mukherjee,Sofia Banu,Archana Bharadwaj Siva,Sharath Chandra Thota,Gyaneshwer Chaubey,Karthik Bharadwaj Tallapaka,Rakesh K Mishra,Divya Tej Sowpati	https://www.gisaid.org/	June, 2021
hCoV-19/India/UP-CCMB-CIA1868/2021	betacoronavirus	EPI_ISL_2373608	April, 2021	Asia	India	Uttar Pradesh	Varanasi	Asia	India	Uttar Pradesh	genome	29815	Human	31-40	Male	B.1.36.36	G	Banaras Hindu University	CSIR-Centre for Cellular and Molecular Biology-INSACOG	Royana Singh,Saumya Singh, Manpreet Kaur, Nitish Kumar Singh, Abhay Kumar Yadav, Ajay Kumar Yadav, Ashish, Shani Vishwakarma,B Himasri,Amareshwar Vodapalli ,Blessy B John,Viswagithe S L,Payel Mukherjee,Sofia Banu,Archana Bharadwaj Siva,Sharath Chandra Thota,Gyaneshwer Chaubey,Karthik Bharadwaj Tallapaka,Rakesh K Mishra,Divya Tej Sowpati	https://www.gisaid.org/	June, 2021
hCoV-19/India/UP-CCMB-CIA1869/2021	betacoronavirus	EPI_ISL_2373609	April, 2021	Asia	India	Uttar Pradesh	Varanasi	Asia	India	Uttar Pradesh	genome	29813	Human	31-40	Male	B.1.36.36	G	Banaras Hindu University	CSIR-Centre for Cellular and Molecular Biology-INSACOG	Royana Singh,Saumya Singh, Manpreet Kaur, Nitish Kumar Singh, Abhay Kumar Yadav, Ajay Kumar Yadav, Ashish, Shani Vishwakarma,B Himasri,Amareshwar Vodapalli ,Blessy B John,Viswagithe S L,Payel Mukherjee,Sofia Banu,Archana Bharadwaj Siva,Sharath Chandra Thota,Gyaneshwer Chaubey,Karthik Bharadwaj Tallapaka,Rakesh K Mishra,Divya Tej Sowpati	https://www.gisaid.org/	June, 2021
hCoV-19/India/UP-CCMB-CIA1870/2021	betacoronavirus	EPI_ISL_2373610	April, 2021	Asia	India	Uttar Pradesh	Varanasi	Asia	India	Uttar Pradesh	genome	29813	Human	21-30	Male	B.1	G	Banaras Hindu University	CSIR-Centre for Cellular and Molecular Biology-INSACOG	Surendra Pratap Mishra, Royana Singh,Shivani Mishra, Shivam Tiwari, Gunjan Rai, Umesh Choudhary, Maneesha Upadhyay,Lamuk Zaveri,Tulasi Nagabandi, Ara Sreenivas,Shreekant Verma, Amareshwar Vodapalli ,Valli Nagalakshmi Undamatla,Payel Mukherjee,Archana Bharadwaj Siva,Sharath Chandra Thota,Gyaneshwer Chaubey,Karthik Bharadwaj Tallapaka,Rakesh K Mishra,Divya Tej Sowpati	https://www.gisaid.org/	June, 2021
hCoV-19/India/UP-CCMB-CIA1871/2021	betacoronavirus	EPI_ISL_2373611	April, 2021	Asia	India	Uttar Pradesh	Varanasi	Asia	India	Uttar Pradesh	genome	29813	Human	21-30	Male	B.1.36.36	G	Banaras Hindu University	CSIR-Centre for Cellular and Molecular Biology-INSACOG	Prajjval Pratap Singh ,Yashvant Patel, Royana Singh,Debashruti Das , Abhishek Pathak , Tribhuwan Mohan Mohapatra, Vijay Kumar Shukla,Tulasi Nagabandi, Lamuk Zaveri, Amareshwar Vodapalli ,Blessy B John,Viswagithe S L,Payel Mukherjee,Sofia Banu,Archana Bharadwaj Siva,Sharath Chandra Thota,Gyaneshwer Chaubey,Karthik Bharadwaj Tallapaka,Rakesh K Mishra,Divya Tej Sowpati	https://www.gisaid.org/	June, 2021
hCoV-19/India/UP-CCMB-CIA1872/2021	betacoronavirus	EPI_ISL_2373612	April, 2021	Asia	India	Uttar Pradesh	Varanasi	Asia	India	Uttar Pradesh	genome	29815	Human	41-50	Male	B.1.617.2	G	Banaras Hindu University	CSIR-Centre for Cellular and Molecular Biology-INSACOG	Royana Singh, Saurabh Singh, Jaya Chakraborty, Priyoneel Basu, Chetan Sahni, Deepa Devadas, Saumya Singh, Manpreet Kaur, Nitish Kumar Singh, Abhay Kumar Yadav, Ajay Kumar Yadav, Ashish, Shani Vishwakarma,Payel Mukherjee,Lamuk Zaveri,Tulasi Nagabandi, ,Blessy B John,Viswagithe S L,B Himasri,Sofia Banu,Archana Bharadwaj Siva,Sharath Chandra Thota,Gyaneshwer Chaubey,Karthik Bharadwaj Tallapaka,Rakesh K Mishra,Divya Tej Sowpati	https://www.gisaid.org/	June, 2021
hCoV-19/India/UP-CCMB-CIA1873/2021	betacoronavirus	EPI_ISL_2373613	April, 2021	Asia	India	Uttar Pradesh	Varanasi	Asia	India	Uttar Pradesh	genome	29815	Human	31-40	Male	B.1.36.36	G	Banaras Hindu University	CSIR-Centre for Cellular and Molecular Biology-INSACOG	Surendra Pratap Mishra, Royana Singh,Shivani Mishra, Shivam Tiwari, Gunjan Rai, Umesh Choudhary, Maneesha Upadhyay,Lamuk Zaveri,Tulasi Nagabandi, Ara Sreenivas,Shreekant Verma, Amareshwar Vodapalli ,Valli Nagalakshmi Undamatla,Payel Mukherjee,Archana Bharadwaj Siva,Sharath Chandra Thota,Gyaneshwer Chaubey,Karthik Bharadwaj Tallapaka,Rakesh K Mishra,Divya Tej Sowpati	https://www.gisaid.org/	June, 2021
hCoV-19/India/UP-CCMB-CIA1776/2021	betacoronavirus	EPI_ISL_2400313	April, 2021	Asia	India	Uttar Pradesh	Varanasi	Asia	India	Uttar Pradesh	genome	29816	Human	21-30	Male	None	G	Banaras Hindu University	CSIR-Centre for Cellular and Molecular Biology-INSACOG	Surendra Pratap Mishra, Royana Singh,Shivani Mishra, Shivam Tiwari, Gunjan Rai, Umesh Choudhary, Maneesha Upadhyay,Lamuk Zaveri,Tulasi Nagabandi, Ara Sreenivas,Shreekant Verma, Amareshwar Vodapalli ,Valli Nagalakshmi Undamatla,Payel Mukherjee,Archana Bharadwaj Siva,Sharath Chandra Thota,Gyaneshwer Chaubey,Karthik Bharadwaj Tallapaka,Rakesh K Mishra,Divya Tej Sowpati	https://www.gisaid.org/	June, 2021
hCoV-19/India/UP-CCMB-CIA1779/2021	betacoronavirus	EPI_ISL_2400314	April, 2021	Asia	India	Uttar Pradesh	Varanasi	Asia	India	Uttar Pradesh	genome	29816	Human	41-50	Male	None	G	Banaras Hindu University	CSIR-Centre for Cellular and Molecular Biology-INSACOG	Surendra Pratap Mishra, Royana Singh,Shivani Mishra, Shivam Tiwari, Gunjan Rai, Umesh Choudhary, Maneesha Upadhyay,Lamuk Zaveri,Tulasi Nagabandi, Ara Sreenivas,Shreekant Verma, Amareshwar Vodapalli ,Valli Nagalakshmi Undamatla,Payel Mukherjee,Archana Bharadwaj Siva,Sharath Chandra Thota,Gyaneshwer Chaubey,Karthik Bharadwaj Tallapaka,Rakesh K Mishra,Divya Tej Sowpati	https://www.gisaid.org/	June, 2021
hCoV-19/India/UP-CCMB-CIA1785/2021	betacoronavirus	EPI_ISL_2400315	October, 2020	Asia	India	Uttar Pradesh	Varanasi	Asia	India	Uttar Pradesh	genome	29815	Human	41-50	Male	None	G	Banaras Hindu University	CSIR-Centre for Cellular and Molecular Biology-INSACOG	Surendra Pratap Mishra, Royana Singh,Shivani Mishra, Shivam Tiwari, Gunjan Rai, Umesh Choudhary, Maneesha Upadhyay,Lamuk Zaveri,Tulasi Nagabandi, Ara Sreenivas,Shreekant Verma, Amareshwar Vodapalli ,Valli Nagalakshmi Undamatla,Payel Mukherjee,Archana Bharadwaj Siva,Sharath Chandra Thota,Gyaneshwer Chaubey,Karthik Bharadwaj Tallapaka,Rakesh K Mishra,Divya Tej Sowpati	https://www.gisaid.org/	June, 2021
hCoV-19/India/UP-CCMB-CIA1815/2021	betacoronavirus	EPI_ISL_2400316	April, 2021	Asia	India	Uttar Pradesh	Varanasi	Asia	India	Uttar Pradesh	genome	29205	Human	41-50	Female	None	G	Banaras Hindu University	CSIR-Centre for Cellular and Molecular Biology-INSACOG	Prajjval Pratap Singh ,Yashvant Patel, Royana Singh,Debashruti Das , Abhishek Pathak , Tribhuwan Mohan Mohapatra, Vijay Kumar Shukla,Tulasi Nagabandi, Lamuk Zaveri, Amareshwar Vodapalli ,Blessy B John,Viswagithe S L,Payel Mukherjee,Sofia Banu,Archana Bharadwaj Siva,Sharath Chandra Thota,Gyaneshwer Chaubey,Karthik Bharadwaj Tallapaka,Rakesh K Mishra,Divya Tej Sowpati	https://www.gisaid.org/	June, 2021
hCoV-19/India/UP-CCMB-CIA1730/2021	betacoronavirus	EPI_ISL_2400320	April, 2021	Asia	India	Uttar Pradesh	Mirzapur	Asia	India	Uttar Pradesh	genome	29817	Human	31-40	Male	B.1.617.2	G	Banaras Hindu University	CSIR-Centre for Cellular and Molecular Biology-INSACOG	Surendra Pratap Mishra, Royana Singh,Shivani Mishra, Shivam Tiwari, Gunjan Rai, Umesh Choudhary, Maneesha Upadhyay,Lamuk Zaveri,Tulasi Nagabandi, Ara Sreenivas,Shreekant Verma, Amareshwar Vodapalli ,Valli Nagalakshmi Undamatla,Payel Mukherjee,Archana Bharadwaj Siva,Sharath Chandra Thota,Gyaneshwer Chaubey,Karthik Bharadwaj Tallapaka,Rakesh K Mishra,Divya Tej Sowpati	https://www.gisaid.org/	June, 2021
hCoV-19/India/UP-CCMB-CIA1749/2021	betacoronavirus	EPI_ISL_2400321	April, 2021	Asia	India	Uttar Pradesh	Varanasi	Asia	India	Uttar Pradesh	genome	29196	Human	51-60	Male	None	G	Banaras Hindu University	CSIR-Centre for Cellular and Molecular Biology-INSACOG	Royana Singh, Saurabh Singh, Jaya Chakraborty, Priyoneel Basu, Chetan Sahni, Deepa Devadas, Saumya Singh, Manpreet Kaur, Nitish Kumar Singh, Abhay Kumar Yadav, Ajay Kumar Yadav, Ashish, Shani Vishwakarma,Payel Mukherjee,Lamuk Zaveri,Tulasi Nagabandi, ,Blessy B John,Viswagithe S L,B Himasri,Sofia Banu,Archana Bharadwaj Siva,Sharath Chandra Thota,Gyaneshwer Chaubey,Karthik Bharadwaj Tallapaka,Rakesh K Mishra,Divya Tej Sowpati	https://www.gisaid.org/	June, 2021
hCoV-19/India/UP-CCMB-CIA1753/2021	betacoronavirus	EPI_ISL_2400322	April, 2021	Asia	India	Uttar Pradesh	Varanasi	Asia	India	Uttar Pradesh	genome	29818	Human	21-30	Male	B.1.617.2	G	Banaras Hindu University	CSIR-Centre for Cellular and Molecular Biology-INSACOG	Royana Singh, Saurabh Singh, Jaya Chakraborty, Priyoneel Basu, Chetan Sahni, Deepa Devadas, Saumya Singh, Manpreet Kaur, Nitish Kumar Singh, Abhay Kumar Yadav, Ajay Kumar Yadav, Ashish, Shani Vishwakarma,Payel Mukherjee,Lamuk Zaveri,Tulasi Nagabandi, ,Blessy B John,Viswagithe S L,B Himasri,Sofia Banu,Archana Bharadwaj Siva,Sharath Chandra Thota,Gyaneshwer Chaubey,Karthik Bharadwaj Tallapaka,Rakesh K Mishra,Divya Tej Sowpati	https://www.gisaid.org/	June, 2021
hCoV-19/India/UP-CCMB-CIA1766/2021	betacoronavirus	EPI_ISL_2400323	April, 2021	Asia	India	Uttar Pradesh	Varanasi	Asia	India	Uttar Pradesh	genome	29526	Human	11-20	Female	None	GH	Banaras Hindu University	CSIR-Centre for Cellular and Molecular Biology-INSACOG	Surendra Pratap Mishra, Royana Singh,Shivani Mishra, Shivam Tiwari, Gunjan Rai, Umesh Choudhary, Maneesha Upadhyay,Lamuk Zaveri,Tulasi Nagabandi, Ara Sreenivas,Shreekant Verma, Amareshwar Vodapalli ,Valli Nagalakshmi Undamatla,Payel Mukherjee,Archana Bharadwaj Siva,Sharath Chandra Thota,Gyaneshwer Chaubey,Karthik Bharadwaj Tallapaka,Rakesh K Mishra,Divya Tej Sowpati	https://www.gisaid.org/	June, 2021
hCoV-19/India/UP-CCMB-CIA1790/2021	betacoronavirus	EPI_ISL_2400324	April, 2021	Asia	India	Uttar Pradesh	Varanasi	Asia	India	Uttar Pradesh	genome	29814	Human	41-50	Male	None	GR	Banaras Hindu University	CSIR-Centre for Cellular and Molecular Biology-INSACOG	Surendra Pratap Mishra, Royana Singh,Shivani Mishra, Shivam Tiwari, Gunjan Rai, Umesh Choudhary, Maneesha Upadhyay,Lamuk Zaveri,Tulasi Nagabandi, Ara Sreenivas,Shreekant Verma, Amareshwar Vodapalli ,Valli Nagalakshmi Undamatla,Payel Mukherjee,Archana Bharadwaj Siva,Sharath Chandra Thota,Gyaneshwer Chaubey,Karthik Bharadwaj Tallapaka,Rakesh K Mishra,Divya Tej Sowpati	https://www.gisaid.org/	June, 2021
hCoV-19/India/UP-CCMB-CIA1800/2021	betacoronavirus	EPI_ISL_2400325	April, 2021	Asia	India	Uttar Pradesh	Varanasi	Asia	India	Uttar Pradesh	genome	29525	Human	61-70	Male	None	G	Banaras Hindu University	CSIR-Centre for Cellular and Molecular Biology-INSACOG	Prajjval Pratap Singh ,Yashvant Patel, Royana Singh,Debashruti Das , Abhishek Pathak , Tribhuwan Mohan Mohapatra, Vijay Kumar Shukla,Tulasi Nagabandi, Lamuk Zaveri, Amareshwar Vodapalli ,Blessy B John,Viswagithe S L,Payel Mukherjee,Sofia Banu,Archana Bharadwaj Siva,Sharath Chandra Thota,Gyaneshwer Chaubey,Karthik Bharadwaj Tallapaka,Rakesh K Mishra,Divya Tej Sowpati	https://www.gisaid.org/	June, 2021
hCoV-19/India/UP-CCMB-CIA1804/2021	betacoronavirus	EPI_ISL_2400326	April, 2021	Asia	India	Uttar Pradesh	Sonebhadra	Asia	India	Uttar Pradesh	genome	29525	Human	61-70	Male	None	G	Banaras Hindu University	CSIR-Centre for Cellular and Molecular Biology-INSACOG	Prajjval Pratap Singh ,Yashvant Patel, Royana Singh,Debashruti Das , Abhishek Pathak , Tribhuwan Mohan Mohapatra, Vijay Kumar Shukla,Tulasi Nagabandi, Lamuk Zaveri, Amareshwar Vodapalli ,Blessy B John,Viswagithe S L,Payel Mukherjee,Sofia Banu,Archana Bharadwaj Siva,Sharath Chandra Thota,Gyaneshwer Chaubey,Karthik Bharadwaj Tallapaka,Rakesh K Mishra,Divya Tej Sowpati	https://www.gisaid.org/	June, 2021
hCoV-19/India/UP-CCMB-CIA1812/2021	betacoronavirus	EPI_ISL_2400327	April, 2021	Asia	India	Uttar Pradesh	Varanasi	Asia	India	Uttar Pradesh	genome	29817	Human	31-40	Female	B.1.617.2	G	Banaras Hindu University	CSIR-Centre for Cellular and Molecular Biology-INSACOG	Prajjval Pratap Singh ,Yashvant Patel, Royana Singh,Debashruti Das , Abhishek Pathak , Tribhuwan Mohan Mohapatra, Vijay Kumar Shukla,Tulasi Nagabandi, Lamuk Zaveri, Amareshwar Vodapalli ,Blessy B John,Viswagithe S L,Payel Mukherjee,Sofia Banu,Archana Bharadwaj Siva,Sharath Chandra Thota,Gyaneshwer Chaubey,Karthik Bharadwaj Tallapaka,Rakesh K Mishra,Divya Tej Sowpati	https://www.gisaid.org/	June, 2021
hCoV-19/India/UP-CCMB-CIA1787/2021	betacoronavirus	EPI_ISL_2400328	April, 2021	Asia	India	Uttar Pradesh	Varanasi	Asia	India	Uttar Pradesh	genome	29817	Human	31-40	Male	None	GH	Banaras Hindu University	CSIR-Centre for Cellular and Molecular Biology-INSACOG	Surendra Pratap Mishra, Royana Singh,Shivani Mishra, Shivam Tiwari, Gunjan Rai, Umesh Choudhary, Maneesha Upadhyay,Lamuk Zaveri,Tulasi Nagabandi, Ara Sreenivas,Shreekant Verma, Amareshwar Vodapalli ,Valli Nagalakshmi Undamatla,Payel Mukherjee,Archana Bharadwaj Siva,Sharath Chandra Thota,Gyaneshwer Chaubey,Karthik Bharadwaj Tallapaka,Rakesh K Mishra,Divya Tej Sowpati	https://www.gisaid.org/	June, 2021
hCoV-19/India/UP-CCMB-CIA1798/2021	betacoronavirus	EPI_ISL_2400329	April, 2021	Asia	India	Uttar Pradesh	Ghazipur	Asia	India	Uttar Pradesh	genome	28917	Human	51-60	Male	None	G	Banaras Hindu University	CSIR-Centre for Cellular and Molecular Biology-INSACOG	Prajjval Pratap Singh ,Yashvant Patel, Royana Singh,Debashruti Das , Abhishek Pathak , Tribhuwan Mohan Mohapatra, Vijay Kumar Shukla,Tulasi Nagabandi, Lamuk Zaveri, Amareshwar Vodapalli ,Blessy B John,Viswagithe S L,Payel Mukherjee,Sofia Banu,Archana Bharadwaj Siva,Sharath Chandra Thota,Gyaneshwer Chaubey,Karthik Bharadwaj Tallapaka,Rakesh K Mishra,Divya Tej Sowpati	https://www.gisaid.org/	June, 2021
hCoV-19/India/UP-CCMB-CIA1731/2021	betacoronavirus	EPI_ISL_2400330	April, 2021	Asia	India	Uttar Pradesh	Varanasi	Asia	India	Uttar Pradesh	genome	29815	Human	21-30	Female	None	GR	Banaras Hindu University	CSIR-Centre for Cellular and Molecular Biology-INSACOG	Prajjval Pratap Singh ,Yashvant Patel, Royana Singh,Debashruti Das , Abhishek Pathak , Tribhuwan Mohan Mohapatra, Vijay Kumar Shukla,Tulasi Nagabandi, Lamuk Zaveri, Amareshwar Vodapalli ,Blessy B John,Viswagithe S L,Payel Mukherjee,Sofia Banu,Archana Bharadwaj Siva,Sharath Chandra Thota,Gyaneshwer Chaubey,Karthik Bharadwaj Tallapaka,Rakesh K Mishra,Divya Tej Sowpati	https://www.gisaid.org/	June, 2021
hCoV-19/India/UP-CCMB-CIA1752/2021	betacoronavirus	EPI_ISL_2400331	April, 2021	Asia	India	Uttar Pradesh	Varanasi	Asia	India	Uttar Pradesh	genome	29252	Human	31-40	Female	None	G	Banaras Hindu University	CSIR-Centre for Cellular and Molecular Biology-INSACOG	Royana Singh, Saurabh Singh, Jaya Chakraborty, Priyoneel Basu, Chetan Sahni, Deepa Devadas, Saumya Singh, Manpreet Kaur, Nitish Kumar Singh, Abhay Kumar Yadav, Ajay Kumar Yadav, Ashish, Shani Vishwakarma,Payel Mukherjee,Lamuk Zaveri,Tulasi Nagabandi, ,Blessy B John,Viswagithe S L,B Himasri,Sofia Banu,Archana Bharadwaj Siva,Sharath Chandra Thota,Gyaneshwer Chaubey,Karthik Bharadwaj Tallapaka,Rakesh K Mishra,Divya Tej Sowpati	https://www.gisaid.org/	June, 2021
hCoV-19/India/UP-CCMB-CIA1764/2021	betacoronavirus	EPI_ISL_2400332	April, 2021	Asia	India	Uttar Pradesh	Varanasi	Asia	India	Uttar Pradesh	genome	29201	Human	21-30	Female	None	G	Banaras Hindu University	CSIR-Centre for Cellular and Molecular Biology-INSACOG	Surendra Pratap Mishra, Royana Singh,Shivani Mishra, Shivam Tiwari, Gunjan Rai, Umesh Choudhary, Maneesha Upadhyay,Lamuk Zaveri,Tulasi Nagabandi, Ara Sreenivas,Shreekant Verma, Amareshwar Vodapalli ,Valli Nagalakshmi Undamatla,Payel Mukherjee,Archana Bharadwaj Siva,Sharath Chandra Thota,Gyaneshwer Chaubey,Karthik Bharadwaj Tallapaka,Rakesh K Mishra,Divya Tej Sowpati	https://www.gisaid.org/	June, 2021
hCoV-19/India/UP-NCDC-1709252/2021	betacoronavirus	EPI_ISL_2460539	March, 2021	Asia	India	Uttar Pradesh		Asia	India	Uttar Pradesh	genome	29762	Human	51-60	Female	B.1.1.7	G	National Centre for Disease Control (NCDC) Biotechnology Division, Delhi	NCDC Delhi, Biotechnology Division INSACOG	Kalaiarasan Ponnusamy, Meena Datta, Priyanka Singh, Uma Sharma, Hemlata Lall, Manoj K Singh, Radhakrishnan V. S, Robin Marwal, Mahesh S Dhar, Hema Gogia, Preeti Madan, Sandhya Kabra, Sujeet K Singh, Partha Rakshit	https://www.gisaid.org/	June, 2021
hCoV-19/India/UP-ZMC9616F/2021	betacoronavirus	EPI_ISL_2521609	March, 2021	Asia	India	Uttar Pradesh	Gorakhpur	Asia	India	Uttar Pradesh	genome	29782	Human	41-50	Male	B.1.617.2	G	INSACOG-Mizoram	National Institute of Biomedical Genomics – INSACOG	Arindam Maitra, Swagnik Roy, Nidhan Kumar Biswas, Gracy Laldinmawii, Sreedhar Chinnaswamy, N Senthil Kumar, Saumitra Das	https://www.gisaid.org/	June, 2021
hCoV-19/India/UP-1727400000046/2021	betacoronavirus	EPI_ISL_2547451	April, 2021	Asia	India	Uttar Pradesh		Asia	India	Uttar Pradesh	genome	29766	Human	21-30	Male	B.1.617.2	G	INSACOG-MEGHALAYA	National Institute of Biomedical Genomics – INSACOG	Arindam Maitra, R. Lyngdoh, Nidhan Kumar Biswas, E Shadap, Sreedhar Chinnaswamy, E Marak, Saumitra Das	https://www.gisaid.org/	June, 2021
hCoV-19/India/UP-NCDC-1709253/2021	betacoronavirus	EPI_ISL_2556507	March, 2021	Asia	India	Uttar Pradesh		Asia	India	Uttar Pradesh	genome	29762	Human	61-70	Male	B.1.1.7	G	National Centre for Disease Control (NCDC) Biotechnology Division, Delhi	NCDC Delhi, Biotechnology Division INSACOG	Kalaiarasan Ponnusamy, Meena Datta, Priyanka Singh, Uma Sharma, Hemlata Lall, Manoj K Singh, Radhakrishnan V. S, Robin Marwal, Mahesh S Dhar, Hema Gogia, Preeti Madan, Sandhya Kabra, Sujeet K Singh, Partha Rakshit	https://www.gisaid.org/	June, 2021
hCoV-19/India/UP-IGIB11203907/2020	betacoronavirus	EPI_ISL_2613633	June, 2020	Asia	India	Uttar Pradesh		Asia	India	Uttar Pradesh	genome	29855	Human	41-50	Male	B.6	O	CSIR-IGIB	CSIR-IGIB	Rajesh Pandey, Janani SV, Ranjeet Maurya, Akshay Kanakan, Neha Jha, Priyanka Mehta, Partha Chattopadhyay, Priti Devi, Shweta Sahni, Azka Khan, Anish Maitra	https://www.gisaid.org/	June, 2021
hCoV-19/India/UP-IGIB-RI-I2E1/2020	betacoronavirus	EPI_ISL_2674191	May, 2020	Asia	India	Uttar Pradesh	Noida	Asia	India	Uttar Pradesh	genome	29331	Human	21-30	Male	B.1	O	Government Institute of Medical Sciences​, Greater Noida	CSIR Institute of Genomics and Integrative Biology	Vivek Gupta, Rahul C Bhoyar, Abhinav Jain, Saurabh Srivastava, Rashmi Upadhayay, Mohamed Imran, Bani Jolly, Mohit Kumar Divakar, Disha Sharma, Paras Sehgal, Gyan Ranjan, Rakesh Gupta, Vinod Scaria, Sridhar Sivasubbu	https://www.gisaid.org/	June, 2021
hCoV-19/India/UP-IGIB-RI-I2E2/2020	betacoronavirus	EPI_ISL_2674192	August, 2020	Asia	India	Uttar Pradesh	Noida	Asia	India	Uttar Pradesh	genome	29328	Human	21-30	Male	B.1.36.10	G	Government Institute of Medical Sciences​, Greater Noida	CSIR Institute of Genomics and Integrative Biology	Vivek Gupta, Rahul C Bhoyar, Abhinav Jain, Saurabh Srivastava, Rashmi Upadhayay, Mohamed Imran, Bani Jolly, Mohit Kumar Divakar, Disha Sharma, Paras Sehgal, Gyan Ranjan, Rakesh Gupta, Vinod Scaria, Sridhar Sivasubbu	https://www.gisaid.org/	June, 2021
hCoV-19/India/UP-IGIB-RI-I1E1/2020	betacoronavirus	EPI_ISL_2674193	May, 2020	Asia	India	Uttar Pradesh	Noida	Asia	India	Uttar Pradesh	genome	29330	Human	21-30	Female	B.1.157	G	Government Institute of Medical Sciences​, Greater Noida	CSIR Institute of Genomics and Integrative Biology	Vivek Gupta, Rahul C Bhoyar, Abhinav Jain, Saurabh Srivastava, Rashmi Upadhayay, Mohamed Imran, Bani Jolly, Mohit Kumar Divakar, Disha Sharma, Paras Sehgal, Gyan Ranjan, Rakesh Gupta, Vinod Scaria, Sridhar Sivasubbu	https://www.gisaid.org/	June, 2021
hCoV-19/India/UP-IGIB-RI-I1E2/2020	betacoronavirus	EPI_ISL_2674194	September, 2020	Asia	India	Uttar Pradesh	Noida	Asia	India	Uttar Pradesh	genome	29884	Human	21-30	Female	B.1.36	GH	Government Institute of Medical Sciences​, Greater Noida	CSIR Institute of Genomics and Integrative Biology	Vivek Gupta, Rahul C Bhoyar, Abhinav Jain, Saurabh Srivastava, Rashmi Upadhayay, Mohamed Imran, Bani Jolly, Mohit Kumar Divakar, Disha Sharma, Paras Sehgal, Gyan Ranjan, Rakesh Gupta, Vinod Scaria, Sridhar Sivasubbu	https://www.gisaid.org/	June, 2021
hCoV-19/India/UP-IGIB-05_A_U1028/2021	betacoronavirus	EPI_ISL_2878710	April, 2021	Asia	India	Uttar Pradesh	Jhansi	Asia	India	Uttar Pradesh	genome	29648	Human	Unknown	unknown	B.1.1.7	GR	INSACOG Surveillance	INSACOG at CSIR Institute of Genomics and Integrative Biology	INSACOG	https://www.gisaid.org/	July, 2021
hCoV-19/India/UP-IGIB-09_A_U1024/2021	betacoronavirus	EPI_ISL_2879182	April, 2021	Asia	India	Uttar Pradesh	Jhansi	Asia	India	Uttar Pradesh	genome	29726	Human	Unknown	unknown	B.1.617.1	G	INSACOG Surveillance	INSACOG at CSIR Institute of Genomics and Integrative Biology	INSACOG	https://www.gisaid.org/	July, 2021
hCoV-19/India/UP-IGIB-F_7924/2021	betacoronavirus	EPI_ISL_2879260	April, 2021	Asia	India	Uttar Pradesh	Saifai	Asia	India	Uttar Pradesh	genome	29840	Human	Unknown	unknown	B.1.617.2	G	INSACOG Surveillance	INSACOG at CSIR Institute of Genomics and Integrative Biology	INSACOG	https://www.gisaid.org/	July, 2021
hCoV-19/India/UP-IGIB-F_7925/2021	betacoronavirus	EPI_ISL_2879261	April, 2021	Asia	India	Uttar Pradesh	Saifai	Asia	India	Uttar Pradesh	genome	29812	Human	Unknown	unknown	B.1.617.2	G	INSACOG Surveillance	INSACOG at CSIR Institute of Genomics and Integrative Biology	INSACOG	https://www.gisaid.org/	July, 2021
hCoV-19/India/UP-IGIB-F_7997/2021	betacoronavirus	EPI_ISL_2879262	April, 2021	Asia	India	Uttar Pradesh	Saifai	Asia	India	Uttar Pradesh	genome	29487	Human	Unknown	unknown	B.1.247	G	INSACOG Surveillance	INSACOG at CSIR Institute of Genomics and Integrative Biology	INSACOG	https://www.gisaid.org/	July, 2021
hCoV-19/India/UP-IGIB-E_6262/2021	betacoronavirus	EPI_ISL_2879263	April, 2021	Asia	India	Uttar Pradesh	Saifai	Asia	India	Uttar Pradesh	genome	29843	Human	Unknown	unknown	B.1.617.1	G	INSACOG Surveillance	INSACOG at CSIR Institute of Genomics and Integrative Biology	INSACOG	https://www.gisaid.org/	July, 2021
hCoV-19/India/UP-IGIB-E_6271/2021	betacoronavirus	EPI_ISL_2879264	April, 2021	Asia	India	Uttar Pradesh	Saifai	Asia	India	Uttar Pradesh	genome	29724	Human	Unknown	unknown	B.1.617.1	G	INSACOG Surveillance	INSACOG at CSIR Institute of Genomics and Integrative Biology	INSACOG	https://www.gisaid.org/	July, 2021
hCoV-19/India/UP-IGIB-E_7348/2021	betacoronavirus	EPI_ISL_2879265	April, 2021	Asia	India	Uttar Pradesh	Saifai	Asia	India	Uttar Pradesh	genome	29334	Human	Unknown	unknown	B.1.1	G	INSACOG Surveillance	INSACOG at CSIR Institute of Genomics and Integrative Biology	INSACOG	https://www.gisaid.org/	July, 2021
hCoV-19/India/UP-IGIB-E_7922/2021	betacoronavirus	EPI_ISL_2879266	April, 2021	Asia	India	Uttar Pradesh	Saifai	Asia	India	Uttar Pradesh	genome	29770	Human	Unknown	unknown	B.1.617.2	G	INSACOG Surveillance	INSACOG at CSIR Institute of Genomics and Integrative Biology	INSACOG	https://www.gisaid.org/	July, 2021
hCoV-19/India/UP-IGIB-U_6631/2021	betacoronavirus	EPI_ISL_2879345	April, 2021	Asia	India	Uttar Pradesh	Saifai	Asia	India	Uttar Pradesh	genome	29814	Human	Unknown	unknown	B.1.617.2	G	INSACOG Surveillance	INSACOG at CSIR Institute of Genomics and Integrative Biology	INSACOG	https://www.gisaid.org/	July, 2021
hCoV-19/India/UP-IGIB-D_5819/2021	betacoronavirus	EPI_ISL_2879346	April, 2021	Asia	India	Uttar Pradesh	Saifai	Asia	India	Uttar Pradesh	genome	29816	Human	Unknown	unknown	B.1.617.1	G	INSACOG Surveillance	INSACOG at CSIR Institute of Genomics and Integrative Biology	INSACOG	https://www.gisaid.org/	July, 2021
hCoV-19/India/UP-IGIB-E_5781/2021	betacoronavirus	EPI_ISL_2879347	April, 2021	Asia	India	Uttar Pradesh	Saifai	Asia	India	Uttar Pradesh	genome	29758	Human	Unknown	unknown	B.1.617.1	G	INSACOG Surveillance	INSACOG at CSIR Institute of Genomics and Integrative Biology	INSACOG	https://www.gisaid.org/	July, 2021
hCoV-19/India/UP-IGIB-E_5788/2021	betacoronavirus	EPI_ISL_2879348	April, 2021	Asia	India	Uttar Pradesh	Saifai	Asia	India	Uttar Pradesh	genome	29778	Human	Unknown	unknown	B.1.617.1	G	INSACOG Surveillance	INSACOG at CSIR Institute of Genomics and Integrative Biology	INSACOG	https://www.gisaid.org/	July, 2021
hCoV-19/India/UP-IGIB-U_6641/2021	betacoronavirus	EPI_ISL_2879360	April, 2021	Asia	India	Uttar Pradesh	Saifai	Asia	India	Uttar Pradesh	genome	29813	Human	Unknown	unknown	B.1.617.2	G	INSACOG Surveillance	INSACOG at CSIR Institute of Genomics and Integrative Biology	INSACOG	https://www.gisaid.org/	July, 2021
hCoV-19/India/UP-IGIB-U_6722/2021	betacoronavirus	EPI_ISL_2879361	April, 2021	Asia	India	Uttar Pradesh	Saifai	Asia	India	Uttar Pradesh	genome	29813	Human	Unknown	unknown	B.1.617.2	G	INSACOG Surveillance	INSACOG at CSIR Institute of Genomics and Integrative Biology	INSACOG	https://www.gisaid.org/	July, 2021
hCoV-19/India/UP-IGIB-U_6737/2021	betacoronavirus	EPI_ISL_2879362	April, 2021	Asia	India	Uttar Pradesh	Saifai	Asia	India	Uttar Pradesh	genome	29816	Human	Unknown	unknown	B.1.617.2	G	INSACOG Surveillance	INSACOG at CSIR Institute of Genomics and Integrative Biology	INSACOG	https://www.gisaid.org/	July, 2021
hCoV-19/India/UP-IGIB-F_9692/2021	betacoronavirus	EPI_ISL_2879389	April, 2021	Asia	India	Uttar Pradesh	Saifai	Asia	India	Uttar Pradesh	genome	29665	Human	Unknown	unknown	B.1.617.3	G	INSACOG Surveillance	INSACOG at CSIR Institute of Genomics and Integrative Biology	INSACOG	https://www.gisaid.org/	July, 2021
hCoV-19/India/UP-IGIB-UP-1/2021	betacoronavirus	EPI_ISL_2879390	April, 2021	Asia	India	Uttar Pradesh	Saifai	Asia	India	Uttar Pradesh	genome	29805	Human	Unknown	unknown	B.1.617.2	G	INSACOG Surveillance	INSACOG at CSIR Institute of Genomics and Integrative Biology	INSACOG	https://www.gisaid.org/	July, 2021
hCoV-19/India/UP-IGIB-U_6819/2021	betacoronavirus	EPI_ISL_2879391	April, 2021	Asia	India	Uttar Pradesh	Saifai	Asia	India	Uttar Pradesh	genome	29814	Human	Unknown	unknown	B.1.1.7	GR	INSACOG Surveillance	INSACOG at CSIR Institute of Genomics and Integrative Biology	INSACOG	https://www.gisaid.org/	July, 2021
hCoV-19/India/UP-IGIB-U_6824/2021	betacoronavirus	EPI_ISL_2879392	April, 2021	Asia	India	Uttar Pradesh	Saifai	Asia	India	Uttar Pradesh	genome	29817	Human	Unknown	unknown	B.1.617.1	G	INSACOG Surveillance	INSACOG at CSIR Institute of Genomics and Integrative Biology	INSACOG	https://www.gisaid.org/	July, 2021
hCoV-19/India/UP-IGIB-U_6826/2021	betacoronavirus	EPI_ISL_2879393	April, 2021	Asia	India	Uttar Pradesh	Saifai	Asia	India	Uttar Pradesh	genome	29816	Human	Unknown	unknown	B.1.617.2	G	INSACOG Surveillance	INSACOG at CSIR Institute of Genomics and Integrative Biology	INSACOG	https://www.gisaid.org/	July, 2021
hCoV-19/India/UP-IGIB-U_6830/2021	betacoronavirus	EPI_ISL_2879394	April, 2021	Asia	India	Uttar Pradesh	Saifai	Asia	India	Uttar Pradesh	genome	29805	Human	Unknown	unknown	B.1.1.7	GR	INSACOG Surveillance	INSACOG at CSIR Institute of Genomics and Integrative Biology	INSACOG	https://www.gisaid.org/	July, 2021
hCoV-19/India/UP-IGIB-U_6866/2021	betacoronavirus	EPI_ISL_2879395	April, 2021	Asia	India	Uttar Pradesh	Saifai	Asia	India	Uttar Pradesh	genome	29813	Human	Unknown	unknown	B.1.617.1	G	INSACOG Surveillance	INSACOG at CSIR Institute of Genomics and Integrative Biology	INSACOG	https://www.gisaid.org/	July, 2021
hCoV-19/India/UP-IGIB-A_8951/2021	betacoronavirus	EPI_ISL_2879396	April, 2021	Asia	India	Uttar Pradesh	Saifai	Asia	India	Uttar Pradesh	genome	29813	Human	Unknown	unknown	B.1.617.2	G	INSACOG Surveillance	INSACOG at CSIR Institute of Genomics and Integrative Biology	INSACOG	https://www.gisaid.org/	July, 2021
hCoV-19/India/UP-IGIB-A_9003/2021	betacoronavirus	EPI_ISL_2879397	April, 2021	Asia	India	Uttar Pradesh	Saifai	Asia	India	Uttar Pradesh	genome	29813	Human	Unknown	unknown	B.1.617.2	G	INSACOG Surveillance	INSACOG at CSIR Institute of Genomics and Integrative Biology	INSACOG	https://www.gisaid.org/	July, 2021
hCoV-19/India/UP-IGIB-A_9004/2021	betacoronavirus	EPI_ISL_2879398	April, 2021	Asia	India	Uttar Pradesh	Saifai	Asia	India	Uttar Pradesh	genome	29803	Human	Unknown	unknown	B.1.617.2	G	INSACOG Surveillance	INSACOG at CSIR Institute of Genomics and Integrative Biology	INSACOG	https://www.gisaid.org/	July, 2021
hCoV-19/India/UP-IGIB-A_9013/2021	betacoronavirus	EPI_ISL_2879399	April, 2021	Asia	India	Uttar Pradesh	Saifai	Asia	India	Uttar Pradesh	genome	29813	Human	Unknown	unknown	B.1.617.2	G	INSACOG Surveillance	INSACOG at CSIR Institute of Genomics and Integrative Biology	INSACOG	https://www.gisaid.org/	July, 2021
hCoV-19/India/UP-IGIB-A_9014/2021	betacoronavirus	EPI_ISL_2879400	April, 2021	Asia	India	Uttar Pradesh	Saifai	Asia	India	Uttar Pradesh	genome	29806	Human	Unknown	unknown	B.1.617.2	G	INSACOG Surveillance	INSACOG at CSIR Institute of Genomics and Integrative Biology	INSACOG	https://www.gisaid.org/	July, 2021
hCoV-19/India/UP-IGIB-A_9018/2021	betacoronavirus	EPI_ISL_2879401	April, 2021	Asia	India	Uttar Pradesh	Saifai	Asia	India	Uttar Pradesh	genome	29805	Human	Unknown	unknown	B.1.617.2	G	INSACOG Surveillance	INSACOG at CSIR Institute of Genomics and Integrative Biology	INSACOG	https://www.gisaid.org/	July, 2021
hCoV-19/India/UP-IGIB-A_9024/2021	betacoronavirus	EPI_ISL_2879402	April, 2021	Asia	India	Uttar Pradesh	Saifai	Asia	India	Uttar Pradesh	genome	29798	Human	Unknown	unknown	B.1.617.2	G	INSACOG Surveillance	INSACOG at CSIR Institute of Genomics and Integrative Biology	INSACOG	https://www.gisaid.org/	July, 2021
hCoV-19/India/UP-IGIB-A_9106/2021	betacoronavirus	EPI_ISL_2879403	April, 2021	Asia	India	Uttar Pradesh	Saifai	Asia	India	Uttar Pradesh	genome	29801	Human	Unknown	unknown	B.1.617.2	G	INSACOG Surveillance	INSACOG at CSIR Institute of Genomics and Integrative Biology	INSACOG	https://www.gisaid.org/	July, 2021
hCoV-19/India/UP-IGIB-A_9111/2021	betacoronavirus	EPI_ISL_2879404	April, 2021	Asia	India	Uttar Pradesh	Saifai	Asia	India	Uttar Pradesh	genome	29800	Human	Unknown	unknown	B.1.617.2	G	INSACOG Surveillance	INSACOG at CSIR Institute of Genomics and Integrative Biology	INSACOG	https://www.gisaid.org/	July, 2021
hCoV-19/India/UP-IGIB-A_9136/2021	betacoronavirus	EPI_ISL_2879405	April, 2021	Asia	India	Uttar Pradesh	Saifai	Asia	India	Uttar Pradesh	genome	29715	Human	Unknown	unknown	B.1.617.2	G	INSACOG Surveillance	INSACOG at CSIR Institute of Genomics and Integrative Biology	INSACOG	https://www.gisaid.org/	July, 2021
hCoV-19/India/UP-IGIB-A_9146/2021	betacoronavirus	EPI_ISL_2879406	April, 2021	Asia	India	Uttar Pradesh	Saifai	Asia	India	Uttar Pradesh	genome	29793	Human	Unknown	unknown	B.1.617.2	G	INSACOG Surveillance	INSACOG at CSIR Institute of Genomics and Integrative Biology	INSACOG	https://www.gisaid.org/	July, 2021
hCoV-19/India/UP-IGIB-A_9196/2021	betacoronavirus	EPI_ISL_2879407	April, 2021	Asia	India	Uttar Pradesh	Saifai	Asia	India	Uttar Pradesh	genome	29817	Human	Unknown	unknown	B.1.617.2	G	INSACOG Surveillance	INSACOG at CSIR Institute of Genomics and Integrative Biology	INSACOG	https://www.gisaid.org/	July, 2021
hCoV-19/India/UP-IGIB-A_9201/2021	betacoronavirus	EPI_ISL_2879408	April, 2021	Asia	India	Uttar Pradesh	Saifai	Asia	India	Uttar Pradesh	genome	29334	Human	Unknown	unknown	B.1.617.2	G	INSACOG Surveillance	INSACOG at CSIR Institute of Genomics and Integrative Biology	INSACOG	https://www.gisaid.org/	July, 2021
hCoV-19/India/UP-IGIB-A_9392/2021	betacoronavirus	EPI_ISL_2879409	April, 2021	Asia	India	Uttar Pradesh	Saifai	Asia	India	Uttar Pradesh	genome	29805	Human	Unknown	unknown	B.1.617.2	G	INSACOG Surveillance	INSACOG at CSIR Institute of Genomics and Integrative Biology	INSACOG	https://www.gisaid.org/	July, 2021
hCoV-19/India/UP-IGIB-A_9479/2021	betacoronavirus	EPI_ISL_2879410	April, 2021	Asia	India	Uttar Pradesh	Saifai	Asia	India	Uttar Pradesh	genome	29799	Human	Unknown	unknown	B.1.617.2	G	INSACOG Surveillance	INSACOG at CSIR Institute of Genomics and Integrative Biology	INSACOG	https://www.gisaid.org/	July, 2021
hCoV-19/India/UP-IGIB-A_9639/2021	betacoronavirus	EPI_ISL_2879411	April, 2021	Asia	India	Uttar Pradesh	Saifai	Asia	India	Uttar Pradesh	genome	29712	Human	Unknown	unknown	B.1.617.2	G	INSACOG Surveillance	INSACOG at CSIR Institute of Genomics and Integrative Biology	INSACOG	https://www.gisaid.org/	July, 2021
hCoV-19/India/UP-IGIB-A_9656/2021	betacoronavirus	EPI_ISL_2879412	April, 2021	Asia	India	Uttar Pradesh	Saifai	Asia	India	Uttar Pradesh	genome	29773	Human	Unknown	unknown	B.1.617.2	G	INSACOG Surveillance	INSACOG at CSIR Institute of Genomics and Integrative Biology	INSACOG	https://www.gisaid.org/	July, 2021
hCoV-19/India/UP-IGIB-A_9686/2021	betacoronavirus	EPI_ISL_2879413	April, 2021	Asia	India	Uttar Pradesh	Saifai	Asia	India	Uttar Pradesh	genome	29793	Human	Unknown	unknown	B.1.617.2	G	INSACOG Surveillance	INSACOG at CSIR Institute of Genomics and Integrative Biology	INSACOG	https://www.gisaid.org/	July, 2021
hCoV-19/India/UP-IGIB-C_9690/2021	betacoronavirus	EPI_ISL_2879414	April, 2021	Asia	India	Uttar Pradesh	Saifai	Asia	India	Uttar Pradesh	genome	29757	Human	Unknown	unknown	B.1.617.3	G	INSACOG Surveillance	INSACOG at CSIR Institute of Genomics and Integrative Biology	INSACOG	https://www.gisaid.org/	July, 2021
hCoV-19/India/UP-IGIB-E_9018/2021	betacoronavirus	EPI_ISL_2879415	April, 2021	Asia	India	Uttar Pradesh	Saifai	Asia	India	Uttar Pradesh	genome	29660	Human	Unknown	unknown	B.1.617.2	G	INSACOG Surveillance	INSACOG at CSIR Institute of Genomics and Integrative Biology	INSACOG	https://www.gisaid.org/	July, 2021
hCoV-19/India/UP-IGIB-E_9044/2021	betacoronavirus	EPI_ISL_2879416	April, 2021	Asia	India	Uttar Pradesh	Saifai	Asia	India	Uttar Pradesh	genome	29815	Human	Unknown	unknown	B.1.617.2	G	INSACOG Surveillance	INSACOG at CSIR Institute of Genomics and Integrative Biology	INSACOG	https://www.gisaid.org/	July, 2021
hCoV-19/India/UP-IGIB-U_7005/2021	betacoronavirus	EPI_ISL_2879432	April, 2021	Asia	India	Uttar Pradesh	Saifai	Asia	India	Uttar Pradesh	genome	29814	Human	Unknown	unknown	B.1.617.2	G	INSACOG Surveillance	INSACOG at CSIR Institute of Genomics and Integrative Biology	INSACOG	https://www.gisaid.org/	July, 2021
hCoV-19/India/UP-IGIB-E_9104/2021	betacoronavirus	EPI_ISL_2879453	April, 2021	Asia	India	Uttar Pradesh	Saifai	Asia	India	Uttar Pradesh	genome	29799	Human	Unknown	unknown	B.1.617.2	G	INSACOG Surveillance	INSACOG at CSIR Institute of Genomics and Integrative Biology	INSACOG	https://www.gisaid.org/	July, 2021
hCoV-19/India/UP-IGIB-E_9106/2021	betacoronavirus	EPI_ISL_2879454	April, 2021	Asia	India	Uttar Pradesh	Saifai	Asia	India	Uttar Pradesh	genome	29798	Human	Unknown	unknown	B.1.617.2	G	INSACOG Surveillance	INSACOG at CSIR Institute of Genomics and Integrative Biology	INSACOG	https://www.gisaid.org/	July, 2021
hCoV-19/India/UP-IGIB-E_9100/2021	betacoronavirus	EPI_ISL_2879455	April, 2021	Asia	India	Uttar Pradesh	Saifai	Asia	India	Uttar Pradesh	genome	29761	Human	Unknown	unknown	B.1.617.2	G	INSACOG Surveillance	INSACOG at CSIR Institute of Genomics and Integrative Biology	INSACOG	https://www.gisaid.org/	July, 2021
hCoV-19/India/UP-IGIB-GORN0027984419/2021	betacoronavirus	EPI_ISL_2879496	April, 2021	Asia	India	Uttar Pradesh	Gorakhpur	Asia	India	Uttar Pradesh	genome	29821	Human	Unknown	unknown	B.1.617.2	G	INSACOG Surveillance	INSACOG at CSIR Institute of Genomics and Integrative Biology	INSACOG	https://www.gisaid.org/	July, 2021
hCoV-19/India/UP-IGIB-3224/2021	betacoronavirus	EPI_ISL_2880215	April, 2021	Asia	India	Uttar Pradesh	Ambedkar Nagar	Asia	India	Uttar Pradesh	genome	29816	Human	Unknown	unknown	B.1.617.1	G	INSACOG Surveillance	INSACOG at CSIR Institute of Genomics and Integrative Biology	INSACOG	https://www.gisaid.org/	July, 2021
hCoV-19/India/UP-IGIB-3225/2021	betacoronavirus	EPI_ISL_2880216	April, 2021	Asia	India	Uttar Pradesh	Ambedkar Nagar	Asia	India	Uttar Pradesh	genome	29816	Human	Unknown	unknown	B.1.617.1	G	INSACOG Surveillance	INSACOG at CSIR Institute of Genomics and Integrative Biology	INSACOG	https://www.gisaid.org/	July, 2021
hCoV-19/India/UP-IGIB-4065/2021	betacoronavirus	EPI_ISL_2880217	April, 2021	Asia	India	Uttar Pradesh	Ambedkar Nagar	Asia	India	Uttar Pradesh	genome	29839	Human	Unknown	unknown	B.1.1.7	G	INSACOG Surveillance	INSACOG at CSIR Institute of Genomics and Integrative Biology	INSACOG	https://www.gisaid.org/	July, 2021
hCoV-19/India/UP-IGIB-4695/2021	betacoronavirus	EPI_ISL_2880218	April, 2021	Asia	India	Uttar Pradesh	Ambedkar Nagar	Asia	India	Uttar Pradesh	genome	29815	Human	Unknown	unknown	B.1.617.2	G	INSACOG Surveillance	INSACOG at CSIR Institute of Genomics and Integrative Biology	INSACOG	https://www.gisaid.org/	July, 2021
hCoV-19/India/UP-IGIB-4736/2021	betacoronavirus	EPI_ISL_2880219	April, 2021	Asia	India	Uttar Pradesh	Ambedkar Nagar	Asia	India	Uttar Pradesh	genome	29805	Human	Unknown	unknown	B.1.617.2	G	INSACOG Surveillance	INSACOG at CSIR Institute of Genomics and Integrative Biology	INSACOG	https://www.gisaid.org/	July, 2021
hCoV-19/India/UP-IGIB-5254/2021	betacoronavirus	EPI_ISL_2880220	April, 2021	Asia	India	Uttar Pradesh	Ambedkar Nagar	Asia	India	Uttar Pradesh	genome	29805	Human	Unknown	unknown	B.1.617.2	G	INSACOG Surveillance	INSACOG at CSIR Institute of Genomics and Integrative Biology	INSACOG	https://www.gisaid.org/	July, 2021
hCoV-19/India/UP-IGIB-5284/2021	betacoronavirus	EPI_ISL_2880221	April, 2021	Asia	India	Uttar Pradesh	Ambedkar Nagar	Asia	India	Uttar Pradesh	genome	29830	Human	Unknown	unknown	B.1.617.2	G	INSACOG Surveillance	INSACOG at CSIR Institute of Genomics and Integrative Biology	INSACOG	https://www.gisaid.org/	July, 2021
hCoV-19/India/UP-IGIB-5286/2021	betacoronavirus	EPI_ISL_2880222	April, 2021	Asia	India	Uttar Pradesh	Ambedkar Nagar	Asia	India	Uttar Pradesh	genome	29816	Human	Unknown	unknown	B.1.617.2	G	INSACOG Surveillance	INSACOG at CSIR Institute of Genomics and Integrative Biology	INSACOG	https://www.gisaid.org/	July, 2021
hCoV-19/India/UP-IGIB-6232/2021	betacoronavirus	EPI_ISL_2880223	April, 2021	Asia	India	Uttar Pradesh	Ambedkar Nagar	Asia	India	Uttar Pradesh	genome	29766	Human	Unknown	unknown	B.1.617.2	G	INSACOG Surveillance	INSACOG at CSIR Institute of Genomics and Integrative Biology	INSACOG	https://www.gisaid.org/	July, 2021
hCoV-19/India/UP-IGIB-6235/2021	betacoronavirus	EPI_ISL_2880224	April, 2021	Asia	India	Uttar Pradesh	Ambedkar Nagar	Asia	India	Uttar Pradesh	genome	29803	Human	Unknown	unknown	B.1.617.2	G	INSACOG Surveillance	INSACOG at CSIR Institute of Genomics and Integrative Biology	INSACOG	https://www.gisaid.org/	July, 2021
hCoV-19/India/UP-IGIB-7370/2021	betacoronavirus	EPI_ISL_2880225	April, 2021	Asia	India	Uttar Pradesh	Ambedkar Nagar	Asia	India	Uttar Pradesh	genome	29814	Human	Unknown	unknown	B.1.617.2	G	INSACOG Surveillance	INSACOG at CSIR Institute of Genomics and Integrative Biology	INSACOG	https://www.gisaid.org/	July, 2021
hCoV-19/India/UP-IGIB-8737/2021	betacoronavirus	EPI_ISL_2880226	April, 2021	Asia	India	Uttar Pradesh	Ambedkar Nagar	Asia	India	Uttar Pradesh	genome	29648	Human	Unknown	unknown	B.1.617.2	G	INSACOG Surveillance	INSACOG at CSIR Institute of Genomics and Integrative Biology	INSACOG	https://www.gisaid.org/	July, 2021
hCoV-19/India/UP-IGIB-8960/2021	betacoronavirus	EPI_ISL_2880227	April, 2021	Asia	India	Uttar Pradesh	Ambedkar Nagar	Asia	India	Uttar Pradesh	genome	29813	Human	Unknown	unknown	B.1.617.2	G	INSACOG Surveillance	INSACOG at CSIR Institute of Genomics and Integrative Biology	INSACOG	https://www.gisaid.org/	July, 2021
hCoV-19/India/UP-IGIB-9075/2021	betacoronavirus	EPI_ISL_2880228	April, 2021	Asia	India	Uttar Pradesh	Ambedkar Nagar	Asia	India	Uttar Pradesh	genome	29848	Human	Unknown	unknown	B.1.617.2	G	INSACOG Surveillance	INSACOG at CSIR Institute of Genomics and Integrative Biology	INSACOG	https://www.gisaid.org/	July, 2021
hCoV-19/India/UP-IGIB-704466/2021	betacoronavirus	EPI_ISL_2880229	April, 2021	Asia	India	Uttar Pradesh	Noida	Asia	India	Uttar Pradesh	genome	29799	Human	Unknown	unknown	B.1.617.2	G	INSACOG Surveillance	INSACOG at CSIR Institute of Genomics and Integrative Biology	INSACOG	https://www.gisaid.org/	July, 2021
hCoV-19/India/UP-IGIB-704467/2021	betacoronavirus	EPI_ISL_2880230	April, 2021	Asia	India	Uttar Pradesh	Noida	Asia	India	Uttar Pradesh	genome	29665	Human	Unknown	unknown	B.1.617.2	G	INSACOG Surveillance	INSACOG at CSIR Institute of Genomics and Integrative Biology	INSACOG	https://www.gisaid.org/	July, 2021
hCoV-19/India/UP-IGIB-704468/2021	betacoronavirus	EPI_ISL_2880231	April, 2021	Asia	India	Uttar Pradesh	Noida	Asia	India	Uttar Pradesh	genome	29771	Human	Unknown	unknown	B.1.617.2	G	INSACOG Surveillance	INSACOG at CSIR Institute of Genomics and Integrative Biology	INSACOG	https://www.gisaid.org/	July, 2021
hCoV-19/India/UP-IGIB-704471/2021	betacoronavirus	EPI_ISL_2880232	April, 2021	Asia	India	Uttar Pradesh	Noida	Asia	India	Uttar Pradesh	genome	29804	Human	Unknown	unknown	B.1.617.2	G	INSACOG Surveillance	INSACOG at CSIR Institute of Genomics and Integrative Biology	INSACOG	https://www.gisaid.org/	July, 2021
hCoV-19/India/UP-IGIB-704475/2021	betacoronavirus	EPI_ISL_2880233	April, 2021	Asia	India	Uttar Pradesh	Noida	Asia	India	Uttar Pradesh	genome	29648	Human	Unknown	unknown	B.1.617.2	G	INSACOG Surveillance	INSACOG at CSIR Institute of Genomics and Integrative Biology	INSACOG	https://www.gisaid.org/	July, 2021
hCoV-19/India/UP-IGIB-704478/2021	betacoronavirus	EPI_ISL_2880234	April, 2021	Asia	India	Uttar Pradesh	Noida	Asia	India	Uttar Pradesh	genome	29648	Human	Unknown	unknown	B.1.617.2	G	INSACOG Surveillance	INSACOG at CSIR Institute of Genomics and Integrative Biology	INSACOG	https://www.gisaid.org/	July, 2021
hCoV-19/India/UP-IGIB-704480/2021	betacoronavirus	EPI_ISL_2880235	April, 2021	Asia	India	Uttar Pradesh	Noida	Asia	India	Uttar Pradesh	genome	29781	Human	Unknown	unknown	B.1.617.2	G	INSACOG Surveillance	INSACOG at CSIR Institute of Genomics and Integrative Biology	INSACOG	https://www.gisaid.org/	July, 2021
hCoV-19/India/UP-IGIB-704496/2021	betacoronavirus	EPI_ISL_2880236	April, 2021	Asia	India	Uttar Pradesh	Noida	Asia	India	Uttar Pradesh	genome	29805	Human	Unknown	unknown	B.1.617.2	G	INSACOG Surveillance	INSACOG at CSIR Institute of Genomics and Integrative Biology	INSACOG	https://www.gisaid.org/	July, 2021
hCoV-19/India/UP-IGIB-704525/2021	betacoronavirus	EPI_ISL_2880237	April, 2021	Asia	India	Uttar Pradesh	Noida	Asia	India	Uttar Pradesh	genome	29793	Human	Unknown	unknown	B.1.617.2	G	INSACOG Surveillance	INSACOG at CSIR Institute of Genomics and Integrative Biology	INSACOG	https://www.gisaid.org/	July, 2021
hCoV-19/India/UP-IGIB-704550/2021	betacoronavirus	EPI_ISL_2880238	April, 2021	Asia	India	Uttar Pradesh	Noida	Asia	India	Uttar Pradesh	genome	29800	Human	Unknown	unknown	B.1.617.2	G	INSACOG Surveillance	INSACOG at CSIR Institute of Genomics and Integrative Biology	INSACOG	https://www.gisaid.org/	July, 2021
hCoV-19/India/UP-IGIB-704673/2021	betacoronavirus	EPI_ISL_2880239	April, 2021	Asia	India	Uttar Pradesh	Noida	Asia	India	Uttar Pradesh	genome	29814	Human	Unknown	unknown	B.1.617.2	G	INSACOG Surveillance	INSACOG at CSIR Institute of Genomics and Integrative Biology	INSACOG	https://www.gisaid.org/	July, 2021
hCoV-19/India/UP-IGIB-704691/2021	betacoronavirus	EPI_ISL_2880240	April, 2021	Asia	India	Uttar Pradesh	Noida	Asia	India	Uttar Pradesh	genome	29766	Human	Unknown	unknown	B.1.617.2	G	INSACOG Surveillance	INSACOG at CSIR Institute of Genomics and Integrative Biology	INSACOG	https://www.gisaid.org/	July, 2021
hCoV-19/India/UP-IGIB-704693/2021	betacoronavirus	EPI_ISL_2880241	April, 2021	Asia	India	Uttar Pradesh	Noida	Asia	India	Uttar Pradesh	genome	29806	Human	Unknown	unknown	B.1.617.2	G	INSACOG Surveillance	INSACOG at CSIR Institute of Genomics and Integrative Biology	INSACOG	https://www.gisaid.org/	July, 2021
hCoV-19/India/UP-IGIB-704694/2021	betacoronavirus	EPI_ISL_2880242	April, 2021	Asia	India	Uttar Pradesh	Noida	Asia	India	Uttar Pradesh	genome	29815	Human	Unknown	unknown	B.1.617.2	G	INSACOG Surveillance	INSACOG at CSIR Institute of Genomics and Integrative Biology	INSACOG	https://www.gisaid.org/	July, 2021
hCoV-19/India/UP-IGIB-704695/2021	betacoronavirus	EPI_ISL_2880243	April, 2021	Asia	India	Uttar Pradesh	Noida	Asia	India	Uttar Pradesh	genome	29806	Human	Unknown	unknown	B.1.617.2	G	INSACOG Surveillance	INSACOG at CSIR Institute of Genomics and Integrative Biology	INSACOG	https://www.gisaid.org/	July, 2021
hCoV-19/India/UP-IGIB-704713/2021	betacoronavirus	EPI_ISL_2880244	April, 2021	Asia	India	Uttar Pradesh	Noida	Asia	India	Uttar Pradesh	genome	29803	Human	Unknown	unknown	B.1.617.2	G	INSACOG Surveillance	INSACOG at CSIR Institute of Genomics and Integrative Biology	INSACOG	https://www.gisaid.org/	July, 2021
hCoV-19/India/UP-IGIB-704722/2021	betacoronavirus	EPI_ISL_2880245	April, 2021	Asia	India	Uttar Pradesh	Noida	Asia	India	Uttar Pradesh	genome	29799	Human	Unknown	unknown	B.1.617.2	G	INSACOG Surveillance	INSACOG at CSIR Institute of Genomics and Integrative Biology	INSACOG	https://www.gisaid.org/	July, 2021
hCoV-19/India/UP-IGIB-704731/2021	betacoronavirus	EPI_ISL_2880246	April, 2021	Asia	India	Uttar Pradesh	Noida	Asia	India	Uttar Pradesh	genome	29822	Human	Unknown	unknown	B.1.617.2	G	INSACOG Surveillance	INSACOG at CSIR Institute of Genomics and Integrative Biology	INSACOG	https://www.gisaid.org/	July, 2021
hCoV-19/India/UP-IGIB-704743/2021	betacoronavirus	EPI_ISL_2880247	April, 2021	Asia	India	Uttar Pradesh	Noida	Asia	India	Uttar Pradesh	genome	29799	Human	Unknown	unknown	B.1.617.2	G	INSACOG Surveillance	INSACOG at CSIR Institute of Genomics and Integrative Biology	INSACOG	https://www.gisaid.org/	July, 2021
hCoV-19/India/UP-IGIB-704832/2021	betacoronavirus	EPI_ISL_2880248	April, 2021	Asia	India	Uttar Pradesh	Noida	Asia	India	Uttar Pradesh	genome	29800	Human	Unknown	unknown	B.1.617.2	G	INSACOG Surveillance	INSACOG at CSIR Institute of Genomics and Integrative Biology	INSACOG	https://www.gisaid.org/	July, 2021
hCoV-19/India/UP-IGIB-708249/2021	betacoronavirus	EPI_ISL_2880249	April, 2021	Asia	India	Uttar Pradesh	Noida	Asia	India	Uttar Pradesh	genome	29803	Human	Unknown	unknown	B.1.617.2	G	INSACOG Surveillance	INSACOG at CSIR Institute of Genomics and Integrative Biology	INSACOG	https://www.gisaid.org/	July, 2021
hCoV-19/India/UP-IGIB-708262_A/2021	betacoronavirus	EPI_ISL_2880250	April, 2021	Asia	India	Uttar Pradesh	Noida	Asia	India	Uttar Pradesh	genome	29813	Human	Unknown	unknown	B.1.617.2	G	INSACOG Surveillance	INSACOG at CSIR Institute of Genomics and Integrative Biology	INSACOG	https://www.gisaid.org/	July, 2021
hCoV-19/India/UP-IGIB-708266/2021	betacoronavirus	EPI_ISL_2880251	April, 2021	Asia	India	Uttar Pradesh	Noida	Asia	India	Uttar Pradesh	genome	29741	Human	Unknown	unknown	B.1.617.2	G	INSACOG Surveillance	INSACOG at CSIR Institute of Genomics and Integrative Biology	INSACOG	https://www.gisaid.org/	July, 2021
hCoV-19/India/UP-IGIB-708279/2021	betacoronavirus	EPI_ISL_2880252	April, 2021	Asia	India	Uttar Pradesh	Noida	Asia	India	Uttar Pradesh	genome	29648	Human	Unknown	unknown	B.1.617.2	G	INSACOG Surveillance	INSACOG at CSIR Institute of Genomics and Integrative Biology	INSACOG	https://www.gisaid.org/	July, 2021
hCoV-19/India/UP-IGIB-708432/2021	betacoronavirus	EPI_ISL_2880253	April, 2021	Asia	India	Uttar Pradesh	Noida	Asia	India	Uttar Pradesh	genome	29745	Human	Unknown	unknown	B.1.617.2	G	INSACOG Surveillance	INSACOG at CSIR Institute of Genomics and Integrative Biology	INSACOG	https://www.gisaid.org/	July, 2021
hCoV-19/India/UP-IGIB-708465/2021	betacoronavirus	EPI_ISL_2880254	April, 2021	Asia	India	Uttar Pradesh	Noida	Asia	India	Uttar Pradesh	genome	29666	Human	Unknown	unknown	B.1.617.2	G	INSACOG Surveillance	INSACOG at CSIR Institute of Genomics and Integrative Biology	INSACOG	https://www.gisaid.org/	July, 2021
hCoV-19/India/UP-IGIB-708466/2021	betacoronavirus	EPI_ISL_2880255	April, 2021	Asia	India	Uttar Pradesh	Noida	Asia	India	Uttar Pradesh	genome	29798	Human	Unknown	unknown	B.1.617.2	G	INSACOG Surveillance	INSACOG at CSIR Institute of Genomics and Integrative Biology	INSACOG	https://www.gisaid.org/	July, 2021
hCoV-19/India/UP-IGIB-708475/2021	betacoronavirus	EPI_ISL_2880256	April, 2021	Asia	India	Uttar Pradesh	Noida	Asia	India	Uttar Pradesh	genome	29731	Human	Unknown	unknown	B.1.617.2	G	INSACOG Surveillance	INSACOG at CSIR Institute of Genomics and Integrative Biology	INSACOG	https://www.gisaid.org/	July, 2021
hCoV-19/India/UP-IGIB-708483/2021	betacoronavirus	EPI_ISL_2880257	April, 2021	Asia	India	Uttar Pradesh	Noida	Asia	India	Uttar Pradesh	genome	29770	Human	Unknown	unknown	B.1.617.2	G	INSACOG Surveillance	INSACOG at CSIR Institute of Genomics and Integrative Biology	INSACOG	https://www.gisaid.org/	July, 2021
hCoV-19/India/UP-IGIB-708506/2021	betacoronavirus	EPI_ISL_2880258	April, 2021	Asia	India	Uttar Pradesh	Noida	Asia	India	Uttar Pradesh	genome	29793	Human	Unknown	unknown	B.1.617.2	G	INSACOG Surveillance	INSACOG at CSIR Institute of Genomics and Integrative Biology	INSACOG	https://www.gisaid.org/	July, 2021
hCoV-19/India/UP-IGIB-708510/2021	betacoronavirus	EPI_ISL_2880259	April, 2021	Asia	India	Uttar Pradesh	Noida	Asia	India	Uttar Pradesh	genome	29778	Human	Unknown	unknown	B.1.617.2	G	INSACOG Surveillance	INSACOG at CSIR Institute of Genomics and Integrative Biology	INSACOG	https://www.gisaid.org/	July, 2021
hCoV-19/India/UP-IGIB-708518/2021	betacoronavirus	EPI_ISL_2880260	April, 2021	Asia	India	Uttar Pradesh	Noida	Asia	India	Uttar Pradesh	genome	29726	Human	Unknown	unknown	B.1.617.2	G	INSACOG Surveillance	INSACOG at CSIR Institute of Genomics and Integrative Biology	INSACOG	https://www.gisaid.org/	July, 2021
hCoV-19/India/UP-IGIB-708520/2021	betacoronavirus	EPI_ISL_2880261	April, 2021	Asia	India	Uttar Pradesh	Noida	Asia	India	Uttar Pradesh	genome	29746	Human	Unknown	unknown	B.1.617.2	G	INSACOG Surveillance	INSACOG at CSIR Institute of Genomics and Integrative Biology	INSACOG	https://www.gisaid.org/	July, 2021
hCoV-19/India/UP-IGIB-49713/2021	betacoronavirus	EPI_ISL_2880809	April, 2021	Asia	India	Uttar Pradesh	Jhansi	Asia	India	Uttar Pradesh	genome	29814	Human	Unknown	unknown	B.1.617.2	G	INSACOG Surveillance	INSACOG at CSIR Institute of Genomics and Integrative Biology	INSACOG	https://www.gisaid.org/	July, 2021
hCoV-19/India/UP-IGIB-53_A_U1020/2021	betacoronavirus	EPI_ISL_2880830	April, 2021	Asia	India	Uttar Pradesh	Jhansi	Asia	India	Uttar Pradesh	genome	29660	Human	Unknown	unknown	B.1.617.3	G	INSACOG Surveillance	INSACOG at CSIR Institute of Genomics and Integrative Biology	INSACOG	https://www.gisaid.org/	July, 2021
hCoV-19/India/UP-IGIB-54374/2021	betacoronavirus	EPI_ISL_2880831	April, 2021	Asia	India	Uttar Pradesh	Jhansi	Asia	India	Uttar Pradesh	genome	29717	Human	Unknown	unknown	B.1.617.1	G	INSACOG Surveillance	INSACOG at CSIR Institute of Genomics and Integrative Biology	INSACOG	https://www.gisaid.org/	July, 2021
hCoV-19/India/UP-IGIB-613_14_4_21/2021	betacoronavirus	EPI_ISL_2880856	April, 2021	Asia	India	Uttar Pradesh	Ghaziabad	Asia	India	Uttar Pradesh	genome	29847	Human	Unknown	unknown	B.1.617.1	G	INSACOG Surveillance	INSACOG at CSIR Institute of Genomics and Integrative Biology	INSACOG	https://www.gisaid.org/	July, 2021
hCoV-19/India/UP-IGIB-6586/2021	betacoronavirus	EPI_ISL_2880867	April, 2021	Asia	India	Uttar Pradesh	Jhansi	Asia	India	Uttar Pradesh	genome	29649	Human	Unknown	unknown	B.1.1.7	GR	INSACOG Surveillance	INSACOG at CSIR Institute of Genomics and Integrative Biology	INSACOG	https://www.gisaid.org/	July, 2021
hCoV-19/India/UP-IGIB-680_14_4_21/2021	betacoronavirus	EPI_ISL_2880876	April, 2021	Asia	India	Uttar Pradesh	Ghaziabad	Asia	India	Uttar Pradesh	genome	29801	Human	Unknown	unknown	B.1.617.2	G	INSACOG Surveillance	INSACOG at CSIR Institute of Genomics and Integrative Biology	INSACOG	https://www.gisaid.org/	July, 2021
hCoV-19/India/UP-IGIB-73_A_U1014/2021	betacoronavirus	EPI_ISL_2880891	April, 2021	Asia	India	Uttar Pradesh	Jhansi	Asia	India	Uttar Pradesh	genome	29666	Human	Unknown	unknown	B.1.617.2	G	INSACOG Surveillance	INSACOG at CSIR Institute of Genomics and Integrative Biology	INSACOG	https://www.gisaid.org/	July, 2021
hCoV-19/India/UP-IGIB-823_31_3_21/2021	betacoronavirus	EPI_ISL_2880897	March, 2021	Asia	India	Uttar Pradesh	Ghaziabad	Asia	India	Uttar Pradesh	genome	29834	Human	Unknown	unknown	B.1.1.354	GR	INSACOG Surveillance	INSACOG at CSIR Institute of Genomics and Integrative Biology	INSACOG	https://www.gisaid.org/	July, 2021
hCoV-19/India/UP-IGIB-824_31_3_21/2021	betacoronavirus	EPI_ISL_2880898	March, 2021	Asia	India	Uttar Pradesh	Ghaziabad	Asia	India	Uttar Pradesh	genome	29814	Human	Unknown	unknown	B.1.1.354	GR	INSACOG Surveillance	INSACOG at CSIR Institute of Genomics and Integrative Biology	INSACOG	https://www.gisaid.org/	July, 2021
hCoV-19/India/UP-IGIB-827_31_3_21/2021	betacoronavirus	EPI_ISL_2880899	March, 2021	Asia	India	Uttar Pradesh	Ghaziabad	Asia	India	Uttar Pradesh	genome	29814	Human	Unknown	unknown	B.1.1.7	GR	INSACOG Surveillance	INSACOG at CSIR Institute of Genomics and Integrative Biology	INSACOG	https://www.gisaid.org/	July, 2021
hCoV-19/India/UP-IGIB-845_31_3_21/2021	betacoronavirus	EPI_ISL_2880900	March, 2021	Asia	India	Uttar Pradesh	Ghaziabad	Asia	India	Uttar Pradesh	genome	29820	Human	Unknown	unknown	B.1.1.7	GR	INSACOG Surveillance	INSACOG at CSIR Institute of Genomics and Integrative Biology	INSACOG	https://www.gisaid.org/	July, 2021
hCoV-19/India/UP-IGIB-8499/2021	betacoronavirus	EPI_ISL_2880901	April, 2021	Asia	India	Uttar Pradesh	Jhansi	Asia	India	Uttar Pradesh	genome	29648	Human	Unknown	unknown	B.1.1.7	GR	INSACOG Surveillance	INSACOG at CSIR Institute of Genomics and Integrative Biology	INSACOG	https://www.gisaid.org/	July, 2021
hCoV-19/India/UP-IGIB-M4514/2021	betacoronavirus	EPI_ISL_2880918	April, 2021	Asia	India	Uttar Pradesh	Jhansi	Asia	India	Uttar Pradesh	genome	29757	Human	Unknown	unknown	B.1.1.7	GR	INSACOG Surveillance	INSACOG at CSIR Institute of Genomics and Integrative Biology	INSACOG	https://www.gisaid.org/	July, 2021
hCoV-19/India/UP-IGIB-M4518/2021	betacoronavirus	EPI_ISL_2880919	April, 2021	Asia	India	Uttar Pradesh	Jhansi	Asia	India	Uttar Pradesh	genome	29649	Human	Unknown	unknown	B.1.1.7	GR	INSACOG Surveillance	INSACOG at CSIR Institute of Genomics and Integrative Biology	INSACOG	https://www.gisaid.org/	July, 2021
hCoV-19/India/UP-IGIB-M4562/2021	betacoronavirus	EPI_ISL_2880920	April, 2021	Asia	India	Uttar Pradesh	Jhansi	Asia	India	Uttar Pradesh	genome	29719	Human	Unknown	unknown	B.1.617.2	G	INSACOG Surveillance	INSACOG at CSIR Institute of Genomics and Integrative Biology	INSACOG	https://www.gisaid.org/	July, 2021
hCoV-19/India/UP-IGIB-M4597/2021	betacoronavirus	EPI_ISL_2880921	April, 2021	Asia	India	Uttar Pradesh	Jhansi	Asia	India	Uttar Pradesh	genome	29816	Human	Unknown	unknown	B.1.1.7	GR	INSACOG Surveillance	INSACOG at CSIR Institute of Genomics and Integrative Biology	INSACOG	https://www.gisaid.org/	July, 2021
hCoV-19/India/UP-IGIB-M4599/2021	betacoronavirus	EPI_ISL_2880922	April, 2021	Asia	India	Uttar Pradesh	Jhansi	Asia	India	Uttar Pradesh	genome	29670	Human	Unknown	unknown	B.1.617.2	G	INSACOG Surveillance	INSACOG at CSIR Institute of Genomics and Integrative Biology	INSACOG	https://www.gisaid.org/	July, 2021
hCoV-19/India/UP-IGIB-M4621/2021	betacoronavirus	EPI_ISL_2880923	April, 2021	Asia	India	Uttar Pradesh	Jhansi	Asia	India	Uttar Pradesh	genome	29799	Human	Unknown	unknown	B.1.617.1	G	INSACOG Surveillance	INSACOG at CSIR Institute of Genomics and Integrative Biology	INSACOG	https://www.gisaid.org/	July, 2021
hCoV-19/India/UP-IGIB-ES_007/2021	betacoronavirus	EPI_ISL_2881060	April, 2021	Asia	India	Uttar Pradesh	Lucknow	Asia	India	Uttar Pradesh	genome	29805	Human	Unknown	unknown	B.1.617.1	G	INSACOG Surveillance	INSACOG at CSIR Institute of Genomics and Integrative Biology	INSACOG	https://www.gisaid.org/	July, 2021
hCoV-19/India/UP-IGIB-ES_126/2021	betacoronavirus	EPI_ISL_2881061	April, 2021	Asia	India	Uttar Pradesh	Lucknow	Asia	India	Uttar Pradesh	genome	29799	Human	Unknown	unknown	B.1.617.2	G	INSACOG Surveillance	INSACOG at CSIR Institute of Genomics and Integrative Biology	INSACOG	https://www.gisaid.org/	July, 2021
hCoV-19/India/UP-IGIB-ES_167/2021	betacoronavirus	EPI_ISL_2881062	April, 2021	Asia	India	Uttar Pradesh	Lucknow	Asia	India	Uttar Pradesh	genome	29813	Human	Unknown	unknown	B.1.617.2	G	INSACOG Surveillance	INSACOG at CSIR Institute of Genomics and Integrative Biology	INSACOG	https://www.gisaid.org/	July, 2021
hCoV-19/India/UP-IGIB-ES_168/2021	betacoronavirus	EPI_ISL_2881063	April, 2021	Asia	India	Uttar Pradesh	Lucknow	Asia	India	Uttar Pradesh	genome	29816	Human	Unknown	unknown	B.1.617.2	G	INSACOG Surveillance	INSACOG at CSIR Institute of Genomics and Integrative Biology	INSACOG	https://www.gisaid.org/	July, 2021
hCoV-19/India/UP-IGIB-ES_186/2021	betacoronavirus	EPI_ISL_2881064	April, 2021	Asia	India	Uttar Pradesh	Lucknow	Asia	India	Uttar Pradesh	genome	29804	Human	Unknown	unknown	B.1.617.2	G	INSACOG Surveillance	INSACOG at CSIR Institute of Genomics and Integrative Biology	INSACOG	https://www.gisaid.org/	July, 2021
hCoV-19/India/UP-IGIB-ES_197/2021	betacoronavirus	EPI_ISL_2881065	April, 2021	Asia	India	Uttar Pradesh	Lucknow	Asia	India	Uttar Pradesh	genome	29659	Human	Unknown	unknown	B.1.617.1	G	INSACOG Surveillance	INSACOG at CSIR Institute of Genomics and Integrative Biology	INSACOG	https://www.gisaid.org/	July, 2021
hCoV-19/India/UP-IGIB-ES_264/2021	betacoronavirus	EPI_ISL_2881066	April, 2021	Asia	India	Uttar Pradesh	Lucknow	Asia	India	Uttar Pradesh	genome	29831	Human	Unknown	unknown	B.1.617.2	G	INSACOG Surveillance	INSACOG at CSIR Institute of Genomics and Integrative Biology	INSACOG	https://www.gisaid.org/	July, 2021
hCoV-19/India/UP-IGIB-ES_267/2021	betacoronavirus	EPI_ISL_2881067	April, 2021	Asia	India	Uttar Pradesh	Lucknow	Asia	India	Uttar Pradesh	genome	29803	Human	Unknown	unknown	B.1.617.2	G	INSACOG Surveillance	INSACOG at CSIR Institute of Genomics and Integrative Biology	INSACOG	https://www.gisaid.org/	July, 2021
hCoV-19/India/UP-IGIB-ES_378/2021	betacoronavirus	EPI_ISL_2881068	April, 2021	Asia	India	Uttar Pradesh	Lucknow	Asia	India	Uttar Pradesh	genome	29768	Human	Unknown	unknown	B.1.617.2	G	INSACOG Surveillance	INSACOG at CSIR Institute of Genomics and Integrative Biology	INSACOG	https://www.gisaid.org/	July, 2021
hCoV-19/India/UP-IGIB-ES_638/2021	betacoronavirus	EPI_ISL_2881069	April, 2021	Asia	India	Uttar Pradesh	Lucknow	Asia	India	Uttar Pradesh	genome	29801	Human	Unknown	unknown	B.1.1.7	GR	INSACOG Surveillance	INSACOG at CSIR Institute of Genomics and Integrative Biology	INSACOG	https://www.gisaid.org/	July, 2021
hCoV-19/India/UP-IGIB-ES_796/2021	betacoronavirus	EPI_ISL_2881070	April, 2021	Asia	India	Uttar Pradesh	Lucknow	Asia	India	Uttar Pradesh	genome	28420	Human	Unknown	unknown	None	G	INSACOG Surveillance	INSACOG at CSIR Institute of Genomics and Integrative Biology	INSACOG	https://www.gisaid.org/	July, 2021
hCoV-19/India/UP-IGIB-FC_209/2021	betacoronavirus	EPI_ISL_2881081	April, 2021	Asia	India	Uttar Pradesh	Lucknow	Asia	India	Uttar Pradesh	genome	29813	Human	Unknown	unknown	B.1.617.2	G	INSACOG Surveillance	INSACOG at CSIR Institute of Genomics and Integrative Biology	INSACOG	https://www.gisaid.org/	July, 2021
hCoV-19/India/UP-IGIB-FC_259/2021	betacoronavirus	EPI_ISL_2881082	April, 2021	Asia	India	Uttar Pradesh	Lucknow	Asia	India	Uttar Pradesh	genome	29813	Human	Unknown	unknown	B.1.617.2	G	INSACOG Surveillance	INSACOG at CSIR Institute of Genomics and Integrative Biology	INSACOG	https://www.gisaid.org/	July, 2021
hCoV-19/India/UP-IGIB-FC_221/2021	betacoronavirus	EPI_ISL_2881083	April, 2021	Asia	India	Uttar Pradesh	Lucknow	Asia	India	Uttar Pradesh	genome	29648	Human	Unknown	unknown	B.1.617.2	G	INSACOG Surveillance	INSACOG at CSIR Institute of Genomics and Integrative Biology	INSACOG	https://www.gisaid.org/	July, 2021
hCoV-19/India/UP-IGIB-FC_229/2021	betacoronavirus	EPI_ISL_2881084	April, 2021	Asia	India	Uttar Pradesh	Lucknow	Asia	India	Uttar Pradesh	genome	29665	Human	Unknown	unknown	B.1.525	G	INSACOG Surveillance	INSACOG at CSIR Institute of Genomics and Integrative Biology	INSACOG	https://www.gisaid.org/	July, 2021
hCoV-19/India/UP-IGIB-FC_402/2021	betacoronavirus	EPI_ISL_2881085	April, 2021	Asia	India	Uttar Pradesh	Lucknow	Asia	India	Uttar Pradesh	genome	29807	Human	Unknown	unknown	B.1.617.2	G	INSACOG Surveillance	INSACOG at CSIR Institute of Genomics and Integrative Biology	INSACOG	https://www.gisaid.org/	July, 2021
hCoV-19/India/UP-IGIB-FC_404/2021	betacoronavirus	EPI_ISL_2881086	April, 2021	Asia	India	Uttar Pradesh	Lucknow	Asia	India	Uttar Pradesh	genome	29817	Human	Unknown	unknown	B.1.617.2	G	INSACOG Surveillance	INSACOG at CSIR Institute of Genomics and Integrative Biology	INSACOG	https://www.gisaid.org/	July, 2021
hCoV-19/India/UP-IGIB-FC_275/2021	betacoronavirus	EPI_ISL_2881087	April, 2021	Asia	India	Uttar Pradesh	Lucknow	Asia	India	Uttar Pradesh	genome	29834	Human	Unknown	unknown	B.1.617.2	G	INSACOG Surveillance	INSACOG at CSIR Institute of Genomics and Integrative Biology	INSACOG	https://www.gisaid.org/	July, 2021
hCoV-19/India/UP-IGIB-FC_279/2021	betacoronavirus	EPI_ISL_2881088	April, 2021	Asia	India	Uttar Pradesh	Lucknow	Asia	India	Uttar Pradesh	genome	29813	Human	Unknown	unknown	B.1.617.2	G	INSACOG Surveillance	INSACOG at CSIR Institute of Genomics and Integrative Biology	INSACOG	https://www.gisaid.org/	July, 2021
hCoV-19/India/UP-IGIB-FC_280/2021	betacoronavirus	EPI_ISL_2881089	April, 2021	Asia	India	Uttar Pradesh	Lucknow	Asia	India	Uttar Pradesh	genome	29814	Human	Unknown	unknown	B.1.617.2	G	INSACOG Surveillance	INSACOG at CSIR Institute of Genomics and Integrative Biology	INSACOG	https://www.gisaid.org/	July, 2021
hCoV-19/India/UP-IGIB-FC_206/2021	betacoronavirus	EPI_ISL_2881090	April, 2021	Asia	India	Uttar Pradesh	Lucknow	Asia	India	Uttar Pradesh	genome	29828	Human	Unknown	unknown	B.1.617.2	G	INSACOG Surveillance	INSACOG at CSIR Institute of Genomics and Integrative Biology	INSACOG	https://www.gisaid.org/	July, 2021
hCoV-19/India/UP-IGIB-FC_258/2021	betacoronavirus	EPI_ISL_2881091	April, 2021	Asia	India	Uttar Pradesh	Lucknow	Asia	India	Uttar Pradesh	genome	29813	Human	Unknown	unknown	B.1.617.2	G	INSACOG Surveillance	INSACOG at CSIR Institute of Genomics and Integrative Biology	INSACOG	https://www.gisaid.org/	July, 2021
hCoV-19/India/UP-IGIB-FC_202/2021	betacoronavirus	EPI_ISL_2881092	April, 2021	Asia	India	Uttar Pradesh	Lucknow	Asia	India	Uttar Pradesh	genome	29816	Human	Unknown	unknown	B.1.617.2	G	INSACOG Surveillance	INSACOG at CSIR Institute of Genomics and Integrative Biology	INSACOG	https://www.gisaid.org/	July, 2021
hCoV-19/India/UP-IGIB-FC_211/2021	betacoronavirus	EPI_ISL_2881093	April, 2021	Asia	India	Uttar Pradesh	Lucknow	Asia	India	Uttar Pradesh	genome	29805	Human	Unknown	unknown	B.1.617.2	G	INSACOG Surveillance	INSACOG at CSIR Institute of Genomics and Integrative Biology	INSACOG	https://www.gisaid.org/	July, 2021
hCoV-19/India/UP-IGIB-FC_226/2021	betacoronavirus	EPI_ISL_2881094	April, 2021	Asia	India	Uttar Pradesh	Lucknow	Asia	India	Uttar Pradesh	genome	29805	Human	Unknown	unknown	B.1.617.2	G	INSACOG Surveillance	INSACOG at CSIR Institute of Genomics and Integrative Biology	INSACOG	https://www.gisaid.org/	July, 2021
hCoV-19/India/UP-IGIB-FC_295/2021	betacoronavirus	EPI_ISL_2881095	April, 2021	Asia	India	Uttar Pradesh	Lucknow	Asia	India	Uttar Pradesh	genome	29726	Human	Unknown	unknown	B.1.617.2	G	INSACOG Surveillance	INSACOG at CSIR Institute of Genomics and Integrative Biology	INSACOG	https://www.gisaid.org/	July, 2021
hCoV-19/India/UP-IGIB-FC_245/2021	betacoronavirus	EPI_ISL_2881096	April, 2021	Asia	India	Uttar Pradesh	Lucknow	Asia	India	Uttar Pradesh	genome	29827	Human	Unknown	unknown	B.1.617.2	G	INSACOG Surveillance	INSACOG at CSIR Institute of Genomics and Integrative Biology	INSACOG	https://www.gisaid.org/	July, 2021
hCoV-19/India/UP-IGIB-FC_204/2021	betacoronavirus	EPI_ISL_2881097	April, 2021	Asia	India	Uttar Pradesh	Lucknow	Asia	India	Uttar Pradesh	genome	29836	Human	Unknown	unknown	B.1.617.2	G	INSACOG Surveillance	INSACOG at CSIR Institute of Genomics and Integrative Biology	INSACOG	https://www.gisaid.org/	July, 2021
hCoV-19/India/UP-IGIB-FC_205/2021	betacoronavirus	EPI_ISL_2881098	April, 2021	Asia	India	Uttar Pradesh	Lucknow	Asia	India	Uttar Pradesh	genome	29833	Human	Unknown	unknown	B.1.617.2	G	INSACOG Surveillance	INSACOG at CSIR Institute of Genomics and Integrative Biology	INSACOG	https://www.gisaid.org/	July, 2021
hCoV-19/India/UP-IGIB-FC_208/2021	betacoronavirus	EPI_ISL_2881099	April, 2021	Asia	India	Uttar Pradesh	Lucknow	Asia	India	Uttar Pradesh	genome	29806	Human	Unknown	unknown	B.1.617.2	G	INSACOG Surveillance	INSACOG at CSIR Institute of Genomics and Integrative Biology	INSACOG	https://www.gisaid.org/	July, 2021
hCoV-19/India/UP-IGIB-FC_249/2021	betacoronavirus	EPI_ISL_2881100	April, 2021	Asia	India	Uttar Pradesh	Lucknow	Asia	India	Uttar Pradesh	genome	29798	Human	Unknown	unknown	B.1	G	INSACOG Surveillance	INSACOG at CSIR Institute of Genomics and Integrative Biology	INSACOG	https://www.gisaid.org/	July, 2021
hCoV-19/India/UP-IGIB-FC_260/2021	betacoronavirus	EPI_ISL_2881101	April, 2021	Asia	India	Uttar Pradesh	Lucknow	Asia	India	Uttar Pradesh	genome	29803	Human	Unknown	unknown	B.1.617.2	G	INSACOG Surveillance	INSACOG at CSIR Institute of Genomics and Integrative Biology	INSACOG	https://www.gisaid.org/	July, 2021
hCoV-19/India/UP-IGIB-FC_262/2021	betacoronavirus	EPI_ISL_2881102	April, 2021	Asia	India	Uttar Pradesh	Lucknow	Asia	India	Uttar Pradesh	genome	29814	Human	Unknown	unknown	B.1.617.2	G	INSACOG Surveillance	INSACOG at CSIR Institute of Genomics and Integrative Biology	INSACOG	https://www.gisaid.org/	July, 2021
hCoV-19/India/UP-IGIB-FC_267/2021	betacoronavirus	EPI_ISL_2881103	April, 2021	Asia	India	Uttar Pradesh	Lucknow	Asia	India	Uttar Pradesh	genome	29770	Human	Unknown	unknown	B.1.617.2	G	INSACOG Surveillance	INSACOG at CSIR Institute of Genomics and Integrative Biology	INSACOG	https://www.gisaid.org/	July, 2021
hCoV-19/India/UP-IGIB-FC_401/2021	betacoronavirus	EPI_ISL_2881104	April, 2021	Asia	India	Uttar Pradesh	Lucknow	Asia	India	Uttar Pradesh	genome	29820	Human	Unknown	unknown	B.1.617.2	G	INSACOG Surveillance	INSACOG at CSIR Institute of Genomics and Integrative Biology	INSACOG	https://www.gisaid.org/	July, 2021
hCoV-19/India/UP-IGIB-FC_426/2021	betacoronavirus	EPI_ISL_2881105	April, 2021	Asia	India	Uttar Pradesh	Lucknow	Asia	India	Uttar Pradesh	genome	29802	Human	Unknown	unknown	B.1.617.2	G	INSACOG Surveillance	INSACOG at CSIR Institute of Genomics and Integrative Biology	INSACOG	https://www.gisaid.org/	July, 2021
hCoV-19/India/UP-IGIB-GHAN0025179109/2021	betacoronavirus	EPI_ISL_2881135	March, 2021	Asia	India	Uttar Pradesh	Ghaziabad	Asia	India	Uttar Pradesh	genome	29798	Human	Unknown	unknown	B.1.617.1	G	INSACOG Surveillance	INSACOG at CSIR Institute of Genomics and Integrative Biology	INSACOG	https://www.gisaid.org/	July, 2021
hCoV-19/India/UP-IGIB-GHAN0025179217/2021	betacoronavirus	EPI_ISL_2881136	March, 2021	Asia	India	Uttar Pradesh	Ghaziabad	Asia	India	Uttar Pradesh	genome	29817	Human	Unknown	unknown	B.1.617.1	G	INSACOG Surveillance	INSACOG at CSIR Institute of Genomics and Integrative Biology	INSACOG	https://www.gisaid.org/	July, 2021
hCoV-19/India/UP-IGIB-GHAN0025179305/2021	betacoronavirus	EPI_ISL_2881137	March, 2021	Asia	India	Uttar Pradesh	Ghaziabad	Asia	India	Uttar Pradesh	genome	29332	Human	Unknown	unknown	B.1.617.1	G	INSACOG Surveillance	INSACOG at CSIR Institute of Genomics and Integrative Biology	INSACOG	https://www.gisaid.org/	July, 2021
hCoV-19/India/UP-IGIB-GHAN0025179687/2021	betacoronavirus	EPI_ISL_2881138	March, 2021	Asia	India	Uttar Pradesh	Ghaziabad	Asia	India	Uttar Pradesh	genome	29726	Human	Unknown	unknown	B.1.1	GR	INSACOG Surveillance	INSACOG at CSIR Institute of Genomics and Integrative Biology	INSACOG	https://www.gisaid.org/	July, 2021
hCoV-19/India/UP-IGIB-GHAN0025353866/2021	betacoronavirus	EPI_ISL_2881139	March, 2021	Asia	India	Uttar Pradesh	Ghaziabad	Asia	India	Uttar Pradesh	genome	29815	Human	Unknown	unknown	B.1.1.7	GR	INSACOG Surveillance	INSACOG at CSIR Institute of Genomics and Integrative Biology	INSACOG	https://www.gisaid.org/	July, 2021
hCoV-19/India/UP-IGIB-GHAN0025657779/2021	betacoronavirus	EPI_ISL_2881140	March, 2021	Asia	India	Uttar Pradesh	Ghaziabad	Asia	India	Uttar Pradesh	genome	29756	Human	Unknown	unknown	B.1.617.1	G	INSACOG Surveillance	INSACOG at CSIR Institute of Genomics and Integrative Biology	INSACOG	https://www.gisaid.org/	July, 2021
hCoV-19/India/UP-IGIB-GHAN0025978072/2021	betacoronavirus	EPI_ISL_2881141	March, 2021	Asia	India	Uttar Pradesh	Ghaziabad	Asia	India	Uttar Pradesh	genome	29771	Human	Unknown	unknown	B.1.617.1	G	INSACOG Surveillance	INSACOG at CSIR Institute of Genomics and Integrative Biology	INSACOG	https://www.gisaid.org/	July, 2021
hCoV-19/India/UP-IGIB-GHAN0025979038/2021	betacoronavirus	EPI_ISL_2881142	March, 2021	Asia	India	Uttar Pradesh	Ghaziabad	Asia	India	Uttar Pradesh	genome	29805	Human	Unknown	unknown	B.1.1.7	GR	INSACOG Surveillance	INSACOG at CSIR Institute of Genomics and Integrative Biology	INSACOG	https://www.gisaid.org/	July, 2021
hCoV-19/India/UP-IGIB-GHAN0026003111/2021	betacoronavirus	EPI_ISL_2881143	March, 2021	Asia	India	Uttar Pradesh	Ghaziabad	Asia	India	Uttar Pradesh	genome	29814	Human	Unknown	unknown	B.1.617.1	G	INSACOG Surveillance	INSACOG at CSIR Institute of Genomics and Integrative Biology	INSACOG	https://www.gisaid.org/	July, 2021
hCoV-19/India/UP-IGIB-GHAN0026002907/2021	betacoronavirus	EPI_ISL_2881144	March, 2021	Asia	India	Uttar Pradesh	Ghaziabad	Asia	India	Uttar Pradesh	genome	29715	Human	Unknown	unknown	B.1.617.1	G	INSACOG Surveillance	INSACOG at CSIR Institute of Genomics and Integrative Biology	INSACOG	https://www.gisaid.org/	July, 2021
hCoV-19/India/UP-IGIB-2973/2021	betacoronavirus	EPI_ISL_2881180	April, 2021	Asia	India	Uttar Pradesh	Aligarh	Asia	India	Uttar Pradesh	genome	29816	Human	Unknown	unknown	B.1.617.2	G	INSACOG Surveillance	INSACOG at CSIR Institute of Genomics and Integrative Biology	INSACOG	https://www.gisaid.org/	July, 2021
hCoV-19/India/UP-IGIB-23893/2021	betacoronavirus	EPI_ISL_2881181	April, 2021	Asia	India	Uttar Pradesh	Aligarh	Asia	India	Uttar Pradesh	genome	29798	Human	Unknown	unknown	B.1.617.2	G	INSACOG Surveillance	INSACOG at CSIR Institute of Genomics and Integrative Biology	INSACOG	https://www.gisaid.org/	July, 2021
hCoV-19/India/UP-IGIB-15057/2021	betacoronavirus	EPI_ISL_2881182	April, 2021	Asia	India	Uttar Pradesh	Aligarh	Asia	India	Uttar Pradesh	genome	29648	Human	Unknown	unknown	B.1.617.1	G	INSACOG Surveillance	INSACOG at CSIR Institute of Genomics and Integrative Biology	INSACOG	https://www.gisaid.org/	July, 2021
hCoV-19/India/UP-IGIB-19395/2021	betacoronavirus	EPI_ISL_2881183	April, 2021	Asia	India	Uttar Pradesh	Aligarh	Asia	India	Uttar Pradesh	genome	29658	Human	Unknown	unknown	B.1.617.2	G	INSACOG Surveillance	INSACOG at CSIR Institute of Genomics and Integrative Biology	INSACOG	https://www.gisaid.org/	July, 2021
hCoV-19/India/UP-IGIB-32651/2021	betacoronavirus	EPI_ISL_2881184	April, 2021	Asia	India	Uttar Pradesh	Aligarh	Asia	India	Uttar Pradesh	genome	29813	Human	Unknown	unknown	B.1.617.1	G	INSACOG Surveillance	INSACOG at CSIR Institute of Genomics and Integrative Biology	INSACOG	https://www.gisaid.org/	July, 2021
hCoV-19/India/UP-IGIB-11735/2021	betacoronavirus	EPI_ISL_2881185	April, 2021	Asia	India	Uttar Pradesh	Aligarh	Asia	India	Uttar Pradesh	genome	29805	Human	Unknown	unknown	B.1.617.2	G	INSACOG Surveillance	INSACOG at CSIR Institute of Genomics and Integrative Biology	INSACOG	https://www.gisaid.org/	July, 2021
hCoV-19/India/UP-IGIB-84608/2021	betacoronavirus	EPI_ISL_2881186	April, 2021	Asia	India	Uttar Pradesh	Aligarh	Asia	India	Uttar Pradesh	genome	29813	Human	Unknown	unknown	B.1.617.2	G	INSACOG Surveillance	INSACOG at CSIR Institute of Genomics and Integrative Biology	INSACOG	https://www.gisaid.org/	July, 2021
hCoV-19/India/UP-IGIB-7713/2021	betacoronavirus	EPI_ISL_2881189	April, 2021	Asia	India	Uttar Pradesh	Ambedkar Nagar	Asia	India	Uttar Pradesh	genome	29800	Human	Unknown	unknown	B.1.617.2	G	INSACOG Surveillance	INSACOG at CSIR Institute of Genomics and Integrative Biology	INSACOG	https://www.gisaid.org/	July, 2021
hCoV-19/India/UP-IGIB-7715/2021	betacoronavirus	EPI_ISL_2881193	April, 2021	Asia	India	Uttar Pradesh	Ambedkar Nagar	Asia	India	Uttar Pradesh	genome	29815	Human	Unknown	unknown	B.1.617.2	G	INSACOG Surveillance	INSACOG at CSIR Institute of Genomics and Integrative Biology	INSACOG	https://www.gisaid.org/	July, 2021
hCoV-19/India/UP-IGIB-7704/2021	betacoronavirus	EPI_ISL_2881194	April, 2021	Asia	India	Uttar Pradesh	Ambedkar Nagar	Asia	India	Uttar Pradesh	genome	29798	Human	Unknown	unknown	B.1.617.2	G	INSACOG Surveillance	INSACOG at CSIR Institute of Genomics and Integrative Biology	INSACOG	https://www.gisaid.org/	July, 2021
hCoV-19/India/UP-IGIB-GHAN0026700662/2021	betacoronavirus	EPI_ISL_2881206	March, 2021	Asia	India	Uttar Pradesh	Ghaziabad	Asia	India	Uttar Pradesh	genome	29334	Human	Unknown	unknown	B.1.617.2	G	INSACOG Surveillance	INSACOG at CSIR Institute of Genomics and Integrative Biology	INSACOG	https://www.gisaid.org/	July, 2021
hCoV-19/India/UP-IGIB-GHAN0027017333/2021	betacoronavirus	EPI_ISL_2881207	March, 2021	Asia	India	Uttar Pradesh	Ghaziabad	Asia	India	Uttar Pradesh	genome	29798	Human	Unknown	unknown	B.1.617.1	G	INSACOG Surveillance	INSACOG at CSIR Institute of Genomics and Integrative Biology	INSACOG	https://www.gisaid.org/	July, 2021
hCoV-19/India/UP-IGIB-GHAN0027017165/2021	betacoronavirus	EPI_ISL_2881208	March, 2021	Asia	India	Uttar Pradesh	Ghaziabad	Asia	India	Uttar Pradesh	genome	29006	Human	Unknown	unknown	None	GR	INSACOG Surveillance	INSACOG at CSIR Institute of Genomics and Integrative Biology	INSACOG	https://www.gisaid.org/	July, 2021
hCoV-19/India/UP-IGIB-GHAN0027250514/2021	betacoronavirus	EPI_ISL_2881209	March, 2021	Asia	India	Uttar Pradesh	Ghaziabad	Asia	India	Uttar Pradesh	genome	29814	Human	Unknown	unknown	B.1.36	GH	INSACOG Surveillance	INSACOG at CSIR Institute of Genomics and Integrative Biology	INSACOG	https://www.gisaid.org/	July, 2021
hCoV-19/India/UP-IGIB-GHAN0027984180/2021	betacoronavirus	EPI_ISL_2881210	March, 2021	Asia	India	Uttar Pradesh	Ghaziabad	Asia	India	Uttar Pradesh	genome	29816	Human	Unknown	unknown	B.1.617.1	G	INSACOG Surveillance	INSACOG at CSIR Institute of Genomics and Integrative Biology	INSACOG	https://www.gisaid.org/	July, 2021
hCoV-19/India/UP-IGIB-GHAN0027984186/2021	betacoronavirus	EPI_ISL_2881211	March, 2021	Asia	India	Uttar Pradesh	Ghaziabad	Asia	India	Uttar Pradesh	genome	29806	Human	Unknown	unknown	B.1.617.1	G	INSACOG Surveillance	INSACOG at CSIR Institute of Genomics and Integrative Biology	INSACOG	https://www.gisaid.org/	July, 2021
hCoV-19/India/UP-IGIB-GHAN0027984191/2021	betacoronavirus	EPI_ISL_2881212	March, 2021	Asia	India	Uttar Pradesh	Ghaziabad	Asia	India	Uttar Pradesh	genome	29813	Human	Unknown	unknown	B.1.617.1	G	INSACOG Surveillance	INSACOG at CSIR Institute of Genomics and Integrative Biology	INSACOG	https://www.gisaid.org/	July, 2021
hCoV-19/India/UP-IGIB-GONN0029418722/2021	betacoronavirus	EPI_ISL_2881213	April, 2021	Asia	India	Uttar Pradesh	Gonda	Asia	India	Uttar Pradesh	genome	29799	Human	Unknown	unknown	B.1.617.2	G	INSACOG Surveillance	INSACOG at CSIR Institute of Genomics and Integrative Biology	INSACOG	https://www.gisaid.org/	July, 2021
hCoV-19/India/UP-IGIB-GONN0029175410/2021	betacoronavirus	EPI_ISL_2881214	April, 2021	Asia	India	Uttar Pradesh	Gonda	Asia	India	Uttar Pradesh	genome	29770	Human	Unknown	unknown	B.1.617.2	G	INSACOG Surveillance	INSACOG at CSIR Institute of Genomics and Integrative Biology	INSACOG	https://www.gisaid.org/	July, 2021
hCoV-19/India/UP-IGIB-BEHN0028037298/2021	betacoronavirus	EPI_ISL_2881215	April, 2021	Asia	India	Uttar Pradesh	Gonda	Asia	India	Uttar Pradesh	genome	29805	Human	Unknown	unknown	B.1.617.2	G	INSACOG Surveillance	INSACOG at CSIR Institute of Genomics and Integrative Biology	INSACOG	https://www.gisaid.org/	July, 2021
hCoV-19/India/UP-IGIB-GONN0028500428/2021	betacoronavirus	EPI_ISL_2881223	April, 2021	Asia	India	Uttar Pradesh	Gonda	Asia	India	Uttar Pradesh	genome	29806	Human	Unknown	unknown	B.1.617.2	G	INSACOG Surveillance	INSACOG at CSIR Institute of Genomics and Integrative Biology	INSACOG	https://www.gisaid.org/	July, 2021
hCoV-19/India/UP-IGIB-GONN0029419668/2021	betacoronavirus	EPI_ISL_2881224	April, 2021	Asia	India	Uttar Pradesh	Gonda	Asia	India	Uttar Pradesh	genome	29813	Human	Unknown	unknown	B.1.617.2	G	INSACOG Surveillance	INSACOG at CSIR Institute of Genomics and Integrative Biology	INSACOG	https://www.gisaid.org/	July, 2021
hCoV-19/India/UP-IGIB-GONN0029486787/2021	betacoronavirus	EPI_ISL_2881225	April, 2021	Asia	India	Uttar Pradesh	Gonda	Asia	India	Uttar Pradesh	genome	29813	Human	Unknown	unknown	B.1.617.2	G	INSACOG Surveillance	INSACOG at CSIR Institute of Genomics and Integrative Biology	INSACOG	https://www.gisaid.org/	July, 2021
hCoV-19/India/UP-IGIB-GONN0029410396/2021	betacoronavirus	EPI_ISL_2881226	April, 2021	Asia	India	Uttar Pradesh	Gonda	Asia	India	Uttar Pradesh	genome	29813	Human	Unknown	unknown	B.1.617.2	G	INSACOG Surveillance	INSACOG at CSIR Institute of Genomics and Integrative Biology	INSACOG	https://www.gisaid.org/	July, 2021
hCoV-19/India/UP-IGIB-GONN0029402966/2021	betacoronavirus	EPI_ISL_2881227	April, 2021	Asia	India	Uttar Pradesh	Gonda	Asia	India	Uttar Pradesh	genome	29826	Human	Unknown	unknown	B.1.617.2	G	INSACOG Surveillance	INSACOG at CSIR Institute of Genomics and Integrative Biology	INSACOG	https://www.gisaid.org/	July, 2021
hCoV-19/India/UP-IGIB-GONN0029753519/2021	betacoronavirus	EPI_ISL_2881228	April, 2021	Asia	India	Uttar Pradesh	Gonda	Asia	India	Uttar Pradesh	genome	29798	Human	Unknown	unknown	B.1.617.2	G	INSACOG Surveillance	INSACOG at CSIR Institute of Genomics and Integrative Biology	INSACOG	https://www.gisaid.org/	July, 2021
hCoV-19/India/UP-IGIB-GONN0030049792/2021	betacoronavirus	EPI_ISL_2881229	April, 2021	Asia	India	Uttar Pradesh	Gonda	Asia	India	Uttar Pradesh	genome	29800	Human	Unknown	unknown	B.1.617.2	G	INSACOG Surveillance	INSACOG at CSIR Institute of Genomics and Integrative Biology	INSACOG	https://www.gisaid.org/	July, 2021
hCoV-19/India/UP-IGIB-AM110/2021	betacoronavirus	EPI_ISL_2881449	March, 2021	Asia	India	Uttar Pradesh	Noida	Asia	India	Uttar Pradesh	genome	29813	Human	Unknown	unknown	B.1.617.2	G	INSACOG Surveillance	INSACOG at CSIR Institute of Genomics and Integrative Biology	INSACOG	https://www.gisaid.org/	July, 2021
hCoV-19/India/UP-IGIB-AM232/2021	betacoronavirus	EPI_ISL_2881450	March, 2021	Asia	India	Uttar Pradesh	Noida	Asia	India	Uttar Pradesh	genome	29810	Human	Unknown	unknown	B.1.617.2	G	INSACOG Surveillance	INSACOG at CSIR Institute of Genomics and Integrative Biology	INSACOG	https://www.gisaid.org/	July, 2021
hCoV-19/India/UP-IGIB-AM367/2021	betacoronavirus	EPI_ISL_2881451	March, 2021	Asia	India	Uttar Pradesh	Noida	Asia	India	Uttar Pradesh	genome	29799	Human	Unknown	unknown	B.1.617.2	G	INSACOG Surveillance	INSACOG at CSIR Institute of Genomics and Integrative Biology	INSACOG	https://www.gisaid.org/	July, 2021
hCoV-19/India/UP-IGIB-AM403/2021	betacoronavirus	EPI_ISL_2881452	April, 2021	Asia	India	Uttar Pradesh	Noida	Asia	India	Uttar Pradesh	genome	29813	Human	Unknown	unknown	B.1.617.2	G	INSACOG Surveillance	INSACOG at CSIR Institute of Genomics and Integrative Biology	INSACOG	https://www.gisaid.org/	July, 2021
hCoV-19/India/UP-IGIB-AM503/2021	betacoronavirus	EPI_ISL_2881453	April, 2021	Asia	India	Uttar Pradesh	Noida	Asia	India	Uttar Pradesh	genome	29813	Human	Unknown	unknown	B.1.617.2	G	INSACOG Surveillance	INSACOG at CSIR Institute of Genomics and Integrative Biology	INSACOG	https://www.gisaid.org/	July, 2021
hCoV-19/India/UP-IGIB-AM514/2021	betacoronavirus	EPI_ISL_2881454	April, 2021	Asia	India	Uttar Pradesh	Noida	Asia	India	Uttar Pradesh	genome	29798	Human	Unknown	unknown	B.1.617.2	G	INSACOG Surveillance	INSACOG at CSIR Institute of Genomics and Integrative Biology	INSACOG	https://www.gisaid.org/	July, 2021
hCoV-19/India/UP-IGIB-GHAN0027111235/2021	betacoronavirus	EPI_ISL_2881482	April, 2021	Asia	India	Uttar Pradesh	Ghaziabad	Asia	India	Uttar Pradesh	genome	29800	Human	Unknown	unknown	B.1.617.2	G	INSACOG Surveillance	INSACOG at CSIR Institute of Genomics and Integrative Biology	INSACOG	https://www.gisaid.org/	July, 2021
hCoV-19/India/UP-IGIB-GHAN0027913181/2021	betacoronavirus	EPI_ISL_2881483	April, 2021	Asia	India	Uttar Pradesh	Ghaziabad	Asia	India	Uttar Pradesh	genome	29798	Human	Unknown	unknown	B.1.617.2	G	INSACOG Surveillance	INSACOG at CSIR Institute of Genomics and Integrative Biology	INSACOG	https://www.gisaid.org/	July, 2021
hCoV-19/India/UP-IGIB-GHAN0027938567/2021	betacoronavirus	EPI_ISL_2881484	April, 2021	Asia	India	Uttar Pradesh	Ghaziabad	Asia	India	Uttar Pradesh	genome	29741	Human	Unknown	unknown	B.1.617.2	G	INSACOG Surveillance	INSACOG at CSIR Institute of Genomics and Integrative Biology	INSACOG	https://www.gisaid.org/	July, 2021
hCoV-19/India/UP-IGIB-GHAN0027939739/2021	betacoronavirus	EPI_ISL_2881485	April, 2021	Asia	India	Uttar Pradesh	Ghaziabad	Asia	India	Uttar Pradesh	genome	29486	Human	Unknown	unknown	B.1.617.2	G	INSACOG Surveillance	INSACOG at CSIR Institute of Genomics and Integrative Biology	INSACOG	https://www.gisaid.org/	July, 2021
hCoV-19/India/UP-IGIB-GHAN0027955040/2021	betacoronavirus	EPI_ISL_2881486	April, 2021	Asia	India	Uttar Pradesh	Ghaziabad	Asia	India	Uttar Pradesh	genome	29813	Human	Unknown	unknown	B.1.617.2	G	INSACOG Surveillance	INSACOG at CSIR Institute of Genomics and Integrative Biology	INSACOG	https://www.gisaid.org/	July, 2021
hCoV-19/India/UP-IGIB-GHAN0027955240/2021	betacoronavirus	EPI_ISL_2881487	April, 2021	Asia	India	Uttar Pradesh	Ghaziabad	Asia	India	Uttar Pradesh	genome	29800	Human	Unknown	unknown	B.1.617.1	G	INSACOG Surveillance	INSACOG at CSIR Institute of Genomics and Integrative Biology	INSACOG	https://www.gisaid.org/	July, 2021
hCoV-19/India/UP-IGIB-GHAN0027955668/2021	betacoronavirus	EPI_ISL_2881488	April, 2021	Asia	India	Uttar Pradesh	Ghaziabad	Asia	India	Uttar Pradesh	genome	29803	Human	Unknown	unknown	B.1.617.2	G	INSACOG Surveillance	INSACOG at CSIR Institute of Genomics and Integrative Biology	INSACOG	https://www.gisaid.org/	July, 2021
hCoV-19/India/UP-IGIB-GHAN0027956591/2021	betacoronavirus	EPI_ISL_2881489	April, 2021	Asia	India	Uttar Pradesh	Ghaziabad	Asia	India	Uttar Pradesh	genome	29813	Human	Unknown	unknown	B.1.617.2	G	INSACOG Surveillance	INSACOG at CSIR Institute of Genomics and Integrative Biology	INSACOG	https://www.gisaid.org/	July, 2021
hCoV-19/India/UP-IGIB-GHAN0027957936/2021	betacoronavirus	EPI_ISL_2881490	April, 2021	Asia	India	Uttar Pradesh	Ghaziabad	Asia	India	Uttar Pradesh	genome	29816	Human	Unknown	unknown	B.1.617.1	G	INSACOG Surveillance	INSACOG at CSIR Institute of Genomics and Integrative Biology	INSACOG	https://www.gisaid.org/	July, 2021
hCoV-19/India/UP-IGIB-GHAN0028753256/2021	betacoronavirus	EPI_ISL_2881491	April, 2021	Asia	India	Uttar Pradesh	Ghaziabad	Asia	India	Uttar Pradesh	genome	29809	Human	Unknown	unknown	B.1.617.2	G	INSACOG Surveillance	INSACOG at CSIR Institute of Genomics and Integrative Biology	INSACOG	https://www.gisaid.org/	July, 2021
hCoV-19/India/UP-IGIB-GHAN0028768649/2021	betacoronavirus	EPI_ISL_2881492	April, 2021	Asia	India	Uttar Pradesh	Ghaziabad	Asia	India	Uttar Pradesh	genome	29806	Human	Unknown	unknown	B.1.617.2	G	INSACOG Surveillance	INSACOG at CSIR Institute of Genomics and Integrative Biology	INSACOG	https://www.gisaid.org/	July, 2021
hCoV-19/India/UP-IGIB-GHAN0028793446/2021	betacoronavirus	EPI_ISL_2881493	April, 2021	Asia	India	Uttar Pradesh	Ghaziabad	Asia	India	Uttar Pradesh	genome	29833	Human	Unknown	unknown	B.1.617.1	G	INSACOG Surveillance	INSACOG at CSIR Institute of Genomics and Integrative Biology	INSACOG	https://www.gisaid.org/	July, 2021
hCoV-19/India/UP-IGIB-GHAN0028800563/2021	betacoronavirus	EPI_ISL_2881494	April, 2021	Asia	India	Uttar Pradesh	Ghaziabad	Asia	India	Uttar Pradesh	genome	29798	Human	Unknown	unknown	B.1.617.2	G	INSACOG Surveillance	INSACOG at CSIR Institute of Genomics and Integrative Biology	INSACOG	https://www.gisaid.org/	July, 2021
hCoV-19/India/UP-IGIB-GHAN0028866717/2021	betacoronavirus	EPI_ISL_2881495	April, 2021	Asia	India	Uttar Pradesh	Ghaziabad	Asia	India	Uttar Pradesh	genome	29806	Human	Unknown	unknown	B.1.617.2	G	INSACOG Surveillance	INSACOG at CSIR Institute of Genomics and Integrative Biology	INSACOG	https://www.gisaid.org/	July, 2021
hCoV-19/India/UP-IGIB-GHAN0028885703/2021	betacoronavirus	EPI_ISL_2881496	April, 2021	Asia	India	Uttar Pradesh	Ghaziabad	Asia	India	Uttar Pradesh	genome	29799	Human	Unknown	unknown	B.1.617.2	G	INSACOG Surveillance	INSACOG at CSIR Institute of Genomics and Integrative Biology	INSACOG	https://www.gisaid.org/	July, 2021
hCoV-19/India/UP-IGIB-GHAN0028978419/2021	betacoronavirus	EPI_ISL_2881497	April, 2021	Asia	India	Uttar Pradesh	Ghaziabad	Asia	India	Uttar Pradesh	genome	29805	Human	Unknown	unknown	B.1.617.2	G	INSACOG Surveillance	INSACOG at CSIR Institute of Genomics and Integrative Biology	INSACOG	https://www.gisaid.org/	July, 2021
hCoV-19/India/UP-IGIB-GHAN0029186027/2021	betacoronavirus	EPI_ISL_2881498	April, 2021	Asia	India	Uttar Pradesh	Ghaziabad	Asia	India	Uttar Pradesh	genome	29813	Human	Unknown	unknown	B.1.617.2	G	INSACOG Surveillance	INSACOG at CSIR Institute of Genomics and Integrative Biology	INSACOG	https://www.gisaid.org/	July, 2021
hCoV-19/India/UP-IGIB-GHAN0029285538/2021	betacoronavirus	EPI_ISL_2881499	April, 2021	Asia	India	Uttar Pradesh	Ghaziabad	Asia	India	Uttar Pradesh	genome	29814	Human	Unknown	unknown	B.1.617.2	G	INSACOG Surveillance	INSACOG at CSIR Institute of Genomics and Integrative Biology	INSACOG	https://www.gisaid.org/	July, 2021
hCoV-19/India/UP-IGIB-M1095/2021	betacoronavirus	EPI_ISL_2881513	March, 2021	Asia	India	Uttar Pradesh	Noida	Asia	India	Uttar Pradesh	genome	29798	Human	Unknown	unknown	B.1.617.2	G	INSACOG Surveillance	INSACOG at CSIR Institute of Genomics and Integrative Biology	INSACOG	https://www.gisaid.org/	July, 2021
hCoV-19/India/UP-IGIB-M131/2021	betacoronavirus	EPI_ISL_2881514	March, 2021	Asia	India	Uttar Pradesh	Noida	Asia	India	Uttar Pradesh	genome	29799	Human	Unknown	unknown	B.1.617.2	G	INSACOG Surveillance	INSACOG at CSIR Institute of Genomics and Integrative Biology	INSACOG	https://www.gisaid.org/	July, 2021
hCoV-19/India/UP-IGIB-M763/2021	betacoronavirus	EPI_ISL_2881515	April, 2021	Asia	India	Uttar Pradesh	Noida	Asia	India	Uttar Pradesh	genome	29799	Human	Unknown	unknown	B.1.617.2	G	INSACOG Surveillance	INSACOG at CSIR Institute of Genomics and Integrative Biology	INSACOG	https://www.gisaid.org/	July, 2021
hCoV-19/India/UP-IGIB-M80/2021	betacoronavirus	EPI_ISL_2881516	April, 2021	Asia	India	Uttar Pradesh	Noida	Asia	India	Uttar Pradesh	genome	29847	Human	Unknown	unknown	B.1.617.2	G	INSACOG Surveillance	INSACOG at CSIR Institute of Genomics and Integrative Biology	INSACOG	https://www.gisaid.org/	July, 2021
hCoV-19/India/UP-IGIB-M81/2021	betacoronavirus	EPI_ISL_2881518	April, 2021	Asia	India	Uttar Pradesh	Noida	Asia	India	Uttar Pradesh	genome	29830	Human	Unknown	unknown	B.1.617.2	G	INSACOG Surveillance	INSACOG at CSIR Institute of Genomics and Integrative Biology	INSACOG	https://www.gisaid.org/	July, 2021
hCoV-19/India/UP-IGIB-M84/2021	betacoronavirus	EPI_ISL_2881522	April, 2021	Asia	India	Uttar Pradesh	Noida	Asia	India	Uttar Pradesh	genome	29813	Human	Unknown	unknown	B.1.617.2	G	INSACOG Surveillance	INSACOG at CSIR Institute of Genomics and Integrative Biology	INSACOG	https://www.gisaid.org/	July, 2021
hCoV-19/India/UP-IGIB-RM348/2021	betacoronavirus	EPI_ISL_2881540	April, 2021	Asia	India	Uttar Pradesh	Noida	Asia	India	Uttar Pradesh	genome	29813	Human	Unknown	unknown	B.1.617.2	G	INSACOG Surveillance	INSACOG at CSIR Institute of Genomics and Integrative Biology	INSACOG	https://www.gisaid.org/	July, 2021
hCoV-19/India/UP-IGIB-RM379/2021	betacoronavirus	EPI_ISL_2881541	April, 2021	Asia	India	Uttar Pradesh	Noida	Asia	India	Uttar Pradesh	genome	29816	Human	Unknown	unknown	B.1.617.2	G	INSACOG Surveillance	INSACOG at CSIR Institute of Genomics and Integrative Biology	INSACOG	https://www.gisaid.org/	July, 2021
hCoV-19/India/UP-IGIB-RM399/2021	betacoronavirus	EPI_ISL_2881542	April, 2021	Asia	India	Uttar Pradesh	Noida	Asia	India	Uttar Pradesh	genome	29843	Human	Unknown	unknown	B.1.617.2	G	INSACOG Surveillance	INSACOG at CSIR Institute of Genomics and Integrative Biology	INSACOG	https://www.gisaid.org/	July, 2021
hCoV-19/India/UP-NCDC-01257/2020	betacoronavirus	EPI_ISL_435060	March, 2020	Asia	India	Uttar Pradesh	Noida	Asia	India	Uttar Pradesh	genome	29837	Human	21-30	Male	B.1.36.36	G	National Centre for Disease control (NCDC), CSIR-Institute of Genomics and Integrative Biology (CSIR-IGIB)	NCDC/CSIR-IGIB	Pramod Kumar, Rajesh Pandey, Pooja Sharma, Mahesh Dhar, Vivekanand A, Bharathram Uppili, Himanshu Vashisht, Saruchi Wadhwa, Nishu Tyagi, Uma Sharma, Priyanka Singh, Hemlata Lall, Meena Datta, Poonam Gupta, Nidhi Saini, Aarti Tewari, Bibhash Nandi, Dhirendra Kumar, Satyabrata Bag, Varun Jaiswal, Hema Gogia, Preeti Madan, Simrita Singh, Prateek Singh, Debasis Dash, Mitali Mukerji, Manju Bala, Sandhya Kabra, Sujeet Singh, Mohammed Faruq, Anurag Agrawal, Partha Rakshit	https://www.gisaid.org/	May, 2020
hCoV-19/India/UP-NCDC-02322/2020	betacoronavirus	EPI_ISL_435082	March, 2020	Asia	India	Uttar Pradesh		Asia	India	Uttar Pradesh	genome	29866	Human	61-70	Male	B.6	O	National Centre for Disease control (NCDC), CSIR-Institute of Genomics and Integrative Biology (CSIR-IGIB)	NCDC/CSIR-IGIB	Pramod Kumar, Rajesh Pandey, Pooja Sharma, Mahesh Dhar, Vivekanand A, Bharathram Uppili, Himanshu Vashisht, Saruchi Wadhwa, Nishu Tyagi, Uma Sharma, Priyanka Singh, Hemlata Lall, Meena Datta, Poonam Gupta, Nidhi Saini, Aarti Tewari, Bibhash Nandi, Dhirendra Kumar, Satyabrata Bag, Varun Jaiswal, Hema Gogia, Preeti Madan, Simrita Singh, Prateek Singh, Debasis Dash, Mitali Mukerji, Manju Bala, Sandhya Kabra, Sujeet Singh, Mohammed Faruq, Anurag Agrawal, Partha Rakshit	https://www.gisaid.org/	May, 2020
hCoV-19/India/UP-NCDC-02320/2020	betacoronavirus	EPI_ISL_435099	March, 2020	Asia	India	Uttar Pradesh		Asia	India	Uttar Pradesh	genome	29873	Human	51-60	Male	B.6	O	National Centre for Disease control (NCDC), CSIR-Institute of Genomics and Integrative Biology (CSIR-IGIB)	NCDC/CSIR-IGIB	Pramod Kumar, Rajesh Pandey, Pooja Sharma, Mahesh Dhar, Vivekanand A, Bharathram Uppili, Himanshu Vashisht, Saruchi Wadhwa, Nishu Tyagi, Uma Sharma, Priyanka Singh, Hemlata Lall, Meena Datta, Poonam Gupta, Nidhi Saini, Aarti Tewari, Bibhash Nandi, Dhirendra Kumar, Satyabrata Bag, Varun Jaiswal, Hema Gogia, Preeti Madan, Simrita Singh, Prateek Singh, Debasis Dash, Mitali Mukerji, Manju Bala, Sandhya Kabra, Sujeet Singh, Mohammed Faruq, Anurag Agrawal, Partha Rakshit	https://www.gisaid.org/	May, 2020
hCoV-19/India/UP-NCDC-02321/2020	betacoronavirus	EPI_ISL_435100	March, 2020	Asia	India	Uttar Pradesh		Asia	India	Uttar Pradesh	genome	29866	Human	51-60	Male	B.6	O	National Centre for Disease control (NCDC), CSIR-Institute of Genomics and Integrative Biology (CSIR-IGIB)	NCDC/CSIR-IGIB	Pramod Kumar, Rajesh Pandey, Pooja Sharma, Mahesh Dhar, Vivekanand A, Bharathram Uppili, Himanshu Vashisht, Saruchi Wadhwa, Nishu Tyagi, Uma Sharma, Priyanka Singh, Hemlata Lall, Meena Datta, Poonam Gupta, Nidhi Saini, Aarti Tewari, Bibhash Nandi, Dhirendra Kumar, Satyabrata Bag, Varun Jaiswal, Hema Gogia, Preeti Madan, Simrita Singh, Prateek Singh, Debasis Dash, Mitali Mukerji, Manju Bala, Sandhya Kabra, Sujeet Singh, Mohammed Faruq, Anurag Agrawal, Partha Rakshit	https://www.gisaid.org/	May, 2020
hCoV-19/India/UP-NCDC-2443/2020	betacoronavirus	EPI_ISL_436413	March, 2020	Asia	India	Uttar Pradesh		Asia	India	Uttar Pradesh	genome	29843	Human	21-30	Female	B.1.1	GR	National Centre for Disease control (NCDC)	NCDC/CSIR-IGIB	Pramod Kumar#, Rajesh Pandey#, Pooja Sharma, Mahesh S Dhar, Vivekanand A, Bharathram Uppili, Himanshu Vashisht, Saruchi Wadhwa, Nishu Tyagi, Uma Sharma, Priyanka Singh, Hemlata Lall, Meena Datta, Poonam Gupta, Nidhi Saini, Aarti Tewari, Bibhash Nandi, Dhirendra Kumar, Satyabrata Bag, Varun Jaiswal, Hema Gogia, Preeti Madan, Simrita Singh, Prateek Singh, Debasis Dash, Mitali Mukerji, Manju Bala, Sandhya Kabra, Sujeet Singh, Mohammed Faruq, Anurag Agrawal*, Partha Rakshit*	https://www.gisaid.org/	May, 2020
hCoV-19/India/UP-5416/2020	betacoronavirus	EPI_ISL_490013	2020	Asia	India	Uttar Pradesh	Lucknow	Asia	India	Uttar Pradesh	genome	29325	Human	51-60	Female	B.1.1.409	GR	CSIR-CDRI/SGPGI, Lucknow	CSIR-CDRI, Lucknow	Saumya Sarkar, Dharam Veer Singh, Rahul Vishvkarma, Ujjala Ghoshal, Uday Ghoshal, Ravishankar Ramachandran, Tapas Kumar Kundu, Rajender Singh	https://www.gisaid.org/	July, 2020
hCoV-19/India/UP-AR20/2020	betacoronavirus	EPI_ISL_508168	June, 2020	Asia	India	Uttar Pradesh	Muzaffarnagar	Asia	India	Uttar Pradesh	genome	29897	Human	21-30	Male	B.1.36	GH	All india institute of Medical Sciences Rishikesh	National Institute of Biomedical Genomics	Arindam Maitra, Deepjyoti Kalita, Amit Mangla, Ravi Kant, Saumitra Das	https://www.gisaid.org/	August, 2020
hCoV-19/India/UP-AR66/2020	betacoronavirus	EPI_ISL_508202	June, 2020	Asia	India	Uttar Pradesh	Muzaffarnagar	Asia	India	Uttar Pradesh	genome	29902	Human	51-60	Male	B.1.36	GH	All india institute of Medical Sciences Rishikesh	National Institute of Biomedical Genomics	Arindam Maitra, Deepjyoti Kalita, Amit Mangla, Ravi Kant, Saumitra Das	https://www.gisaid.org/	August, 2020
hCoV-19/India/UP-AR67/2020	betacoronavirus	EPI_ISL_508203	June, 2020	Asia	India	Uttar Pradesh	Gaziabad	Asia	India	Uttar Pradesh	genome	29876	Human	21-30	Female	B.1.36	GH	All india institute of Medical Sciences Rishikesh	National Institute of Biomedical Genomics	Arindam Maitra, Deepjyoti Kalita, Amit Mangla, Ravi Kant, Saumitra Das	https://www.gisaid.org/	August, 2020
hCoV-19/India/UP-MN32/2020	betacoronavirus	EPI_ISL_508419	June, 2020	Asia	India	Uttar Pradesh		Asia	India	Uttar Pradesh	genome	29902	Human	41-50	Male	B.1.36	GH	Maulana Azad Medical College	National Institute of Biomedical Genomics	Arindam Maitra, Sonal Saxena, Vikas Manchanda, Oves Siddiqui, Saumitra Das	https://www.gisaid.org/	August, 2020
hCoV-19/India/UP-MW24/2020	betacoronavirus	EPI_ISL_508428	May, 2020	Asia	India	Uttar Pradesh	Kalwa	Asia	India	Uttar Pradesh	genome	29879	Human	51-60	Male	B.1.210	G	Mahatma Gandhi Institute of Medical Sciences	National Institute of Biomedical Genomics	Arindam Maitra, Vijayshri Deotale, Rahul Narang, Deepashri Maraskolhe, Saumitra Das	https://www.gisaid.org/	August, 2020
hCoV-19/India/UP-NBRI-N11-TCR316/2020	betacoronavirus	EPI_ISL_516940	April, 2020	Asia	India	Uttar Pradesh	Lucknow	Asia	India	Uttar Pradesh	genome	29782	Human	41-50	Male	B.6	O	King Georges Medical University	CSIR-National Botanical Research Institute	Priti Prasad, Shantanu Prakash, Kishan Sahu, Babita Singh, Suruchi Shukla, Hricha Mishra, Danish Nasar Khan , Om Prakash, MLB Bhatt, SK Barik, Mehar H.Asif,Samir V. Sawant,Amita Jain, Sumit Kr. Bag	https://www.gisaid.org/	August, 2020
hCoV-19/India/UP-NBRI-N12-TCR319/2020	betacoronavirus	EPI_ISL_516941	April, 2020	Asia	India	Uttar Pradesh	Lucknow	Asia	India	Uttar Pradesh	genome	29782	Human	41-50	Male	B.6	O	King Georges Medical University	CSIR-National Botanical Research Institute	Priti Prasad, Shantanu Prakash, Kishan Sahu, Babita Singh, Suruchi Shukla, Hricha Mishra, Danish Nasar Khan , Om Prakash, MLB Bhatt, SK Barik, Mehar H.Asif,Samir V. Sawant,Amita Jain, Sumit Kr. Bag	https://www.gisaid.org/	August, 2020
hCoV-19/India/UP-NBRI-N13-TCR323/2020	betacoronavirus	EPI_ISL_516942	April, 2020	Asia	India	Uttar Pradesh	Lucknow	Asia	India	Uttar Pradesh	genome	29782	Human	51-60	Male	B.6	O	King Georges Medical University	CSIR-National Botanical Research Institute	Priti Prasad, Shantanu Prakash, Kishan Sahu, Babita Singh, Suruchi Shukla, Hricha Mishra, Danish Nasar Khan , Om Prakash, MLB Bhatt, SK Barik, Mehar H.Asif,Samir V. Sawant,Amita Jain, Sumit Kr. Bag	https://www.gisaid.org/	August, 2020
hCoV-19/India/UP-NBRI-N14-TCR324/2020	betacoronavirus	EPI_ISL_516943	April, 2020	Asia	India	Uttar Pradesh	Lucknow	Asia	India	Uttar Pradesh	genome	29782	Human	41-50	Male	B.6	O	King Georges Medical University	CSIR-National Botanical Research Institute	Priti Prasad, Shantanu Prakash, Kishan Sahu, Babita Singh, Suruchi Shukla, Hricha Mishra, Danish Nasar Khan , Om Prakash, MLB Bhatt, SK Barik, Mehar H.Asif,Samir V. Sawant,Amita Jain, Sumit Kr. Bag	https://www.gisaid.org/	August, 2020
hCoV-19/India/UP-NBRI-N15-TCR325/2020	betacoronavirus	EPI_ISL_516944	April, 2020	Asia	India	Uttar Pradesh	Lucknow	Asia	India	Uttar Pradesh	genome	29782	Human	31-40	Male	B.6	O	King Georges Medical University	CSIR-National Botanical Research Institute	Priti Prasad, Shantanu Prakash, Kishan Sahu, Babita Singh, Suruchi Shukla, Hricha Mishra, Danish Nasar Khan , Om Prakash, MLB Bhatt, SK Barik, Mehar H.Asif,Samir V. Sawant,Amita Jain, Sumit Kr. Bag	https://www.gisaid.org/	August, 2020
hCoV-19/India/UP-NBRI-N16-TCR338/2020	betacoronavirus	EPI_ISL_516945	April, 2020	Asia	India	Uttar Pradesh	Azamgarh	Asia	India	Uttar Pradesh	genome	29782	Human	21-30	Male	B.6	O	King Georges Medical University	CSIR-National Botanical Research Institute	Priti Prasad, Shantanu Prakash, Kishan Sahu, Babita Singh, Suruchi Shukla, Hricha Mishra, Danish Nasar Khan , Om Prakash, MLB Bhatt, SK Barik, Mehar H.Asif,Samir V. Sawant,Amita Jain, Sumit Kr. Bag	https://www.gisaid.org/	August, 2020
hCoV-19/India/UP-NBRI-N17-TCP057/2020	betacoronavirus	EPI_ISL_516946	March, 2020	Asia	India	Uttar Pradesh	Lucknow	Asia	India	Uttar Pradesh	genome	29782	Human	31-40	Female	B.1.1.29	GR	King Georges Medical University	CSIR-National Botanical Research Institute	Priti Prasad, Shantanu Prakash, Kishan Sahu, Babita Singh, Suruchi Shukla, Hricha Mishra, Danish Nasar Khan , Om Prakash, MLB Bhatt, SK Barik, Mehar H.Asif,Samir V. Sawant,Amita Jain, Sumit Kr. Bag	https://www.gisaid.org/	August, 2020
hCoV-19/India/UP-NBRI-N18-TDU012/2020	betacoronavirus	EPI_ISL_516947	May, 2020	Asia	India	Uttar Pradesh	Farukhabad	Asia	India	Uttar Pradesh	genome	29782	Human	41-50	Male	B.6	O	King Georges Medical University	CSIR-National Botanical Research Institute	Priti Prasad, Shantanu Prakash, Kishan Sahu, Babita Singh, Suruchi Shukla, Hricha Mishra, Danish Nasar Khan , Om Prakash, MLB Bhatt, SK Barik, Mehar H.Asif,Samir V. Sawant,Amita Jain, Sumit Kr. Bag	https://www.gisaid.org/	August, 2020
hCoV-19/India/UP-NBRI-N19-TCP645/2020	betacoronavirus	EPI_ISL_516948	March, 2020	Asia	India	Uttar Pradesh	Lucknow	Asia	India	Uttar Pradesh	genome	29782	Human	11-20	Male	B.1	G	King Georges Medical University	CSIR-National Botanical Research Institute	Priti Prasad, Shantanu Prakash, Kishan Sahu, Babita Singh, Suruchi Shukla, Hricha Mishra, Danish Nasar Khan , Om Prakash, MLB Bhatt, SK Barik, Mehar H.Asif,Samir V. Sawant,Amita Jain, Sumit Kr. Bag	https://www.gisaid.org/	August, 2020
hCoV-19/India/UP-NBRI-N20-TDU302/2020	betacoronavirus	EPI_ISL_516949	May, 2020	Asia	India	Uttar Pradesh	Lakhimpur	Asia	India	Uttar Pradesh	genome	29782	Human	11-20	Male	B.1.210	G	King Georges Medical University	CSIR-National Botanical Research Institute	Priti Prasad, Shantanu Prakash, Kishan Sahu, Babita Singh, Suruchi Shukla, Hricha Mishra, Danish Nasar Khan , Om Prakash, MLB Bhatt, SK Barik, Mehar H.Asif,Samir V. Sawant,Amita Jain, Sumit Kr. Bag	https://www.gisaid.org/	August, 2020
hCoV-19/India/UP-NBRI-N21-TDU019/2020	betacoronavirus	EPI_ISL_516950	May, 2020	Asia	India	Uttar Pradesh	Farukhabad	Asia	India	Uttar Pradesh	genome	29782	Human	21-30	Male	B.1.1.101	GR	King Georges Medical University	CSIR-National Botanical Research Institute	Priti Prasad, Shantanu Prakash, Kishan Sahu, Babita Singh, Suruchi Shukla, Hricha Mishra, Danish Nasar Khan , Om Prakash, MLB Bhatt, SK Barik, Mehar H.Asif,Samir V. Sawant,Amita Jain, Sumit Kr. Bag	https://www.gisaid.org/	August, 2020
hCoV-19/India/UP-NBRI-N22-TDU885/2020	betacoronavirus	EPI_ISL_516951	May, 2020	Asia	India	Uttar Pradesh	Hardoi	Asia	India	Uttar Pradesh	genome	29782	Human	21-30	Male	B.1.210	G	King Georges Medical University	CSIR-National Botanical Research Institute	Priti Prasad, Shantanu Prakash, Kishan Sahu, Babita Singh, Suruchi Shukla, Hricha Mishra, Danish Nasar Khan , Om Prakash, MLB Bhatt, SK Barik, Mehar H.Asif,Samir V. Sawant,Amita Jain, Sumit Kr. Bag	https://www.gisaid.org/	August, 2020
hCoV-19/India/UP-NBRI-N23-TDU543/2020	betacoronavirus	EPI_ISL_516952	May, 2020	Asia	India	Uttar Pradesh	Lucknow	Asia	India	Uttar Pradesh	genome	29782	Human	51-60	Male	B.6	O	King Georges Medical University	CSIR-National Botanical Research Institute	Priti Prasad, Shantanu Prakash, Kishan Sahu, Babita Singh, Suruchi Shukla, Hricha Mishra, Danish Nasar Khan , Om Prakash, MLB Bhatt, SK Barik, Mehar H.Asif,Samir V. Sawant,Amita Jain, Sumit Kr. Bag	https://www.gisaid.org/	August, 2020
hCoV-19/India/UP-NBRI-N24-TDU424/2020	betacoronavirus	EPI_ISL_516953	May, 2020	Asia	India	Uttar Pradesh	Lucknow	Asia	India	Uttar Pradesh	genome	29782	Human	41-50	Male	B.1.210	G	King Georges Medical University	CSIR-National Botanical Research Institute	Priti Prasad, Shantanu Prakash, Kishan Sahu, Babita Singh, Suruchi Shukla, Hricha Mishra, Danish Nasar Khan , Om Prakash, MLB Bhatt, SK Barik, Mehar H.Asif,Samir V. Sawant,Amita Jain, Sumit Kr. Bag	https://www.gisaid.org/	August, 2020
hCoV-19/India/UP-NBRI-N25-TDU890/2020	betacoronavirus	EPI_ISL_516954	May, 2020	Asia	India	Uttar Pradesh	Hardoi	Asia	India	Uttar Pradesh	genome	29782	Human	21-30	Male	B.1.36.36	G	King Georges Medical University	CSIR-National Botanical Research Institute	Priti Prasad, Shantanu Prakash, Kishan Sahu, Babita Singh, Suruchi Shukla, Hricha Mishra, Danish Nasar Khan , Om Prakash, MLB Bhatt, SK Barik, Mehar H.Asif,Samir V. Sawant,Amita Jain, Sumit Kr. Bag	https://www.gisaid.org/	August, 2020
hCoV-19/India/UP-NBRI-N26-TDV142/2020	betacoronavirus	EPI_ISL_516955	May, 2020	Asia	India	Uttar Pradesh	Kanpur	Asia	India	Uttar Pradesh	genome	29782	Human	21-30	Male	B.1.210	G	King Georges Medical University	CSIR-National Botanical Research Institute	Priti Prasad, Shantanu Prakash, Kishan Sahu, Babita Singh, Suruchi Shukla, Hricha Mishra, Danish Nasar Khan , Om Prakash, MLB Bhatt, SK Barik, Mehar H.Asif,Samir V. Sawant,Amita Jain, Sumit Kr. Bag	https://www.gisaid.org/	August, 2020
hCoV-19/India/UP-NBRI-N27-TDV034/2020	betacoronavirus	EPI_ISL_516956	May, 2020	Asia	India	Uttar Pradesh	Kannauj	Asia	India	Uttar Pradesh	genome	29782	Human	21-30	Male	B.1.210	G	King Georges Medical University	CSIR-National Botanical Research Institute	Priti Prasad, Shantanu Prakash, Kishan Sahu, Babita Singh, Suruchi Shukla, Hricha Mishra, Danish Nasar Khan , Om Prakash, MLB Bhatt, SK Barik, Mehar H.Asif,Samir V. Sawant,Amita Jain, Sumit Kr. Bag	https://www.gisaid.org/	August, 2020
hCoV-19/India/UP-NBRI-N28-TDV622/2020	betacoronavirus	EPI_ISL_516957	May, 2020	Asia	India	Uttar Pradesh	Shahjahapur	Asia	India	Uttar Pradesh	genome	29782	Human	21-30	Male	B.1.210	G	King Georges Medical University	CSIR-National Botanical Research Institute	Priti Prasad, Shantanu Prakash, Kishan Sahu, Babita Singh, Suruchi Shukla, Hricha Mishra, Danish Nasar Khan , Om Prakash, MLB Bhatt, SK Barik, Mehar H.Asif,Samir V. Sawant,Amita Jain, Sumit Kr. Bag	https://www.gisaid.org/	August, 2020
hCoV-19/India/UP-NBRI-N29-TDV451/2020	betacoronavirus	EPI_ISL_516958	May, 2020	Asia	India	Uttar Pradesh	Moradabad	Asia	India	Uttar Pradesh	genome	29782	Human	31-40	Male	B.1.1.306	GR	King Georges Medical University	CSIR-National Botanical Research Institute	Priti Prasad, Shantanu Prakash, Kishan Sahu, Babita Singh, Suruchi Shukla, Hricha Mishra, Danish Nasar Khan , Om Prakash, MLB Bhatt, SK Barik, Mehar H.Asif,Samir V. Sawant,Amita Jain, Sumit Kr. Bag	https://www.gisaid.org/	August, 2020
hCoV-19/India/UP-NBRI-N30-TDV623/2020	betacoronavirus	EPI_ISL_516959	May, 2020	Asia	India	Uttar Pradesh	Shahjahapur	Asia	India	Uttar Pradesh	genome	29782	Human	21-30	Male	B.1.36.36	G	King Georges Medical University	CSIR-National Botanical Research Institute	Priti Prasad, Shantanu Prakash, Kishan Sahu, Babita Singh, Suruchi Shukla, Hricha Mishra, Danish Nasar Khan , Om Prakash, MLB Bhatt, SK Barik, Mehar H.Asif,Samir V. Sawant,Amita Jain, Sumit Kr. Bag	https://www.gisaid.org/	August, 2020
hCoV-19/India/UP-NBRI-N31-TCX154/2020	betacoronavirus	EPI_ISL_516960	April, 2020	Asia	India	Uttar Pradesh	Lucknow	Asia	India	Uttar Pradesh	genome	29782	Human	11-20	Male	B.6	O	King Georges Medical University	CSIR-National Botanical Research Institute	Priti Prasad, Shantanu Prakash, Kishan Sahu, Babita Singh, Suruchi Shukla, Hricha Mishra, Danish Nasar Khan , Om Prakash, MLB Bhatt, SK Barik, Mehar H.Asif,Samir V. Sawant,Amita Jain, Sumit Kr. Bag	https://www.gisaid.org/	August, 2020
hCoV-19/India/UP-NBRI-N32-TCX152/2020	betacoronavirus	EPI_ISL_516961	April, 2020	Asia	India	Uttar Pradesh	Lucknow	Asia	India	Uttar Pradesh	genome	29782	Human	51-60	Male	B.6	O	King Georges Medical University	CSIR-National Botanical Research Institute	Priti Prasad, Shantanu Prakash, Kishan Sahu, Babita Singh, Suruchi Shukla, Hricha Mishra, Danish Nasar Khan , Om Prakash, MLB Bhatt, SK Barik, Mehar H.Asif,Samir V. Sawant,Amita Jain, Sumit Kr. Bag	https://www.gisaid.org/	August, 2020
hCoV-19/India/UP-NBRI-N33-TCX148/2020	betacoronavirus	EPI_ISL_516962	April, 2020	Asia	India	Uttar Pradesh	Lucknow	Asia	India	Uttar Pradesh	genome	29782	Human	21-30	Male	B.6	O	King Georges Medical University	CSIR-National Botanical Research Institute	Priti Prasad, Shantanu Prakash, Kishan Sahu, Babita Singh, Suruchi Shukla, Hricha Mishra, Danish Nasar Khan , Om Prakash, MLB Bhatt, SK Barik, Mehar H.Asif,Samir V. Sawant,Amita Jain, Sumit Kr. Bag	https://www.gisaid.org/	August, 2020
hCoV-19/India/UP-NBRI-N34-TDV641/2020	betacoronavirus	EPI_ISL_516963	May, 2020	Asia	India	Uttar Pradesh	Shahjahapur	Asia	India	Uttar Pradesh	genome	29782	Human	21-30	Male	B.1.1.101	GR	King Georges Medical University	CSIR-National Botanical Research Institute	Priti Prasad, Shantanu Prakash, Kishan Sahu, Babita Singh, Suruchi Shukla, Hricha Mishra, Danish Nasar Khan , Om Prakash, MLB Bhatt, SK Barik, Mehar H.Asif,Samir V. Sawant,Amita Jain, Sumit Kr. Bag	https://www.gisaid.org/	August, 2020
hCoV-19/India/UP-NBRI-N35-TDV640/2020	betacoronavirus	EPI_ISL_516964	May, 2020	Asia	India	Uttar Pradesh	Shahjahapur	Asia	India	Uttar Pradesh	genome	29782	Human	21-30	Male	B.1.210	G	King Georges Medical University	CSIR-National Botanical Research Institute	Priti Prasad, Shantanu Prakash, Kishan Sahu, Babita Singh, Suruchi Shukla, Hricha Mishra, Danish Nasar Khan , Om Prakash, MLB Bhatt, SK Barik, Mehar H.Asif,Samir V. Sawant,Amita Jain, Sumit Kr. Bag	https://www.gisaid.org/	August, 2020
hCoV-19/India/UP-NBRI-N36-TDV771/2020	betacoronavirus	EPI_ISL_516965	May, 2020	Asia	India	Uttar Pradesh	Sambhal	Asia	India	Uttar Pradesh	genome	29782	Human	21-30	Male	B.6.6	O	King Georges Medical University	CSIR-National Botanical Research Institute	Priti Prasad, Shantanu Prakash, Kishan Sahu, Babita Singh, Suruchi Shukla, Hricha Mishra, Danish Nasar Khan , Om Prakash, MLB Bhatt, SK Barik, Mehar H.Asif,Samir V. Sawant,Amita Jain, Sumit Kr. Bag	https://www.gisaid.org/	August, 2020
hCoV-19/India/UP-NBRI-N37-TDT658/2020	betacoronavirus	EPI_ISL_516966	May, 2020	Asia	India	Uttar Pradesh	Lucknow	Asia	India	Uttar Pradesh	genome	29782	Human	51-60	Female	B.1.210	G	King Georges Medical University	CSIR-National Botanical Research Institute	Priti Prasad, Shantanu Prakash, Kishan Sahu, Babita Singh, Suruchi Shukla, Hricha Mishra, Danish Nasar Khan , Om Prakash, MLB Bhatt, SK Barik, Mehar H.Asif,Samir V. Sawant,Amita Jain, Sumit Kr. Bag	https://www.gisaid.org/	August, 2020
hCoV-19/India/UP-NBRI-N38-TDT660/2020	betacoronavirus	EPI_ISL_516967	May, 2020	Asia	India	Uttar Pradesh	Lucknow	Asia	India	Uttar Pradesh	genome	29603	Human	81-90	Female	B.1.1.306	GR	King Georges Medical University	CSIR-National Botanical Research Institute	Priti Prasad, Shantanu Prakash, Kishan Sahu, Babita Singh, Suruchi Shukla, Hricha Mishra, Danish Nasar Khan , Om Prakash, MLB Bhatt, SK Barik, Mehar H.Asif,Samir V. Sawant,Amita Jain, Sumit Kr. Bag	https://www.gisaid.org/	August, 2020
hCoV-19/India/UP-NBRI-N39-TDV163/2020	betacoronavirus	EPI_ISL_516968	May, 2020	Asia	India	Uttar Pradesh	Kanpur	Asia	India	Uttar Pradesh	genome	29782	Human	41-50	Female	B.6	O	King Georges Medical University	CSIR-National Botanical Research Institute	Priti Prasad, Shantanu Prakash, Kishan Sahu, Babita Singh, Suruchi Shukla, Hricha Mishra, Danish Nasar Khan , Om Prakash, MLB Bhatt, SK Barik, Mehar H.Asif,Samir V. Sawant,Amita Jain, Sumit Kr. Bag	https://www.gisaid.org/	August, 2020
hCoV-19/India/UP-NBRI-N40-TCQ729/2020	betacoronavirus	EPI_ISL_516969	March, 2020	Asia	India	Uttar Pradesh	Agra	Asia	India	Uttar Pradesh	genome	29782	Human	51-60	Male	B.1.111	GH	King Georges Medical University	CSIR-National Botanical Research Institute	Priti Prasad, Shantanu Prakash, Kishan Sahu, Babita Singh, Suruchi Shukla, Hricha Mishra, Danish Nasar Khan , Om Prakash, MLB Bhatt, SK Barik, Mehar H.Asif,Samir V. Sawant,Amita Jain, Sumit Kr. Bag	https://www.gisaid.org/	August, 2020
hCoV-19/India/UP-NBRI-N41-TCX029/2020	betacoronavirus	EPI_ISL_516970	April, 2020	Asia	India	Uttar Pradesh	Lucknow	Asia	India	Uttar Pradesh	genome	29782	Human	31-40	Male	B.6.6	O	King Georges Medical University	CSIR-National Botanical Research Institute	Priti Prasad, Shantanu Prakash, Kishan Sahu, Babita Singh, Suruchi Shukla, Hricha Mishra, Danish Nasar Khan , Om Prakash, MLB Bhatt, SK Barik, Mehar H.Asif,Samir V. Sawant,Amita Jain, Sumit Kr. Bag	https://www.gisaid.org/	August, 2020
hCoV-19/India/UP-NBRI-N42-TCX099/2020	betacoronavirus	EPI_ISL_516971	April, 2020	Asia	India	Uttar Pradesh	Lucknow	Asia	India	Uttar Pradesh	genome	29782	Human	21-30	Male	B.6	O	King Georges Medical University	CSIR-National Botanical Research Institute	Priti Prasad, Shantanu Prakash, Kishan Sahu, Babita Singh, Suruchi Shukla, Hricha Mishra, Danish Nasar Khan , Om Prakash, MLB Bhatt, SK Barik, Mehar H.Asif,Samir V. Sawant,Amita Jain, Sumit Kr. Bag	https://www.gisaid.org/	August, 2020
hCoV-19/India/UP-NBRI-N43-TCX120/2020	betacoronavirus	EPI_ISL_516972	April, 2020	Asia	India	Uttar Pradesh	Lucknow	Asia	India	Uttar Pradesh	genome	29782	Human	51-60	Male	B.6	O	King Georges Medical University	CSIR-National Botanical Research Institute	Priti Prasad, Shantanu Prakash, Kishan Sahu, Babita Singh, Suruchi Shukla, Hricha Mishra, Danish Nasar Khan , Om Prakash, MLB Bhatt, SK Barik, Mehar H.Asif,Samir V. Sawant,Amita Jain, Sumit Kr. Bag	https://www.gisaid.org/	August, 2020
hCoV-19/India/UP-NBRI-N45-TCW721/2020	betacoronavirus	EPI_ISL_516973	April, 2020	Asia	India	Uttar Pradesh	Agra	Asia	India	Uttar Pradesh	genome	29782	Human	21-30	Female	B.1.36.36	G	King Georges Medical University	CSIR-National Botanical Research Institute	Priti Prasad, Shantanu Prakash, Kishan Sahu, Babita Singh, Suruchi Shukla, Hricha Mishra, Danish Nasar Khan , Om Prakash, MLB Bhatt, SK Barik, Mehar H.Asif,Samir V. Sawant,Amita Jain, Sumit Kr. Bag	https://www.gisaid.org/	August, 2020
hCoV-19/India/UP-NBRI-N46-TCQ289/2020	betacoronavirus	EPI_ISL_516974	March, 2020	Asia	India	Uttar Pradesh	Pilibhit	Asia	India	Uttar Pradesh	genome	29782	Human	31-40	Male	B.1.1.306	GR	King Georges Medical University	CSIR-National Botanical Research Institute	Priti Prasad, Shantanu Prakash, Kishan Sahu, Babita Singh, Suruchi Shukla, Hricha Mishra, Danish Nasar Khan , Om Prakash, MLB Bhatt, SK Barik, Mehar H.Asif,Samir V. Sawant,Amita Jain, Sumit Kr. Bag	https://www.gisaid.org/	August, 2020
hCoV-19/India/UP-NBRI-N47-TCQ156/2020	betacoronavirus	EPI_ISL_516975	March, 2020	Asia	India	Uttar Pradesh	Kanpur	Asia	India	Uttar Pradesh	genome	29782	Human	71-80	Male	B.1.111	GH	King Georges Medical University	CSIR-National Botanical Research Institute	Priti Prasad, Shantanu Prakash, Kishan Sahu, Babita Singh, Suruchi Shukla, Hricha Mishra, Danish Nasar Khan , Om Prakash, MLB Bhatt, SK Barik, Mehar H.Asif,Samir V. Sawant,Amita Jain, Sumit Kr. Bag	https://www.gisaid.org/	August, 2020
hCoV-19/India/UP-NBRI-N48-TEI094/2020	betacoronavirus	EPI_ISL_516976	May, 2020	Asia	India	Uttar Pradesh	Sambhal	Asia	India	Uttar Pradesh	genome	29782	Human	21-30	Male	B.1.36	GH	King Georges Medical University	CSIR-National Botanical Research Institute	Priti Prasad, Shantanu Prakash, Kishan Sahu, Babita Singh, Suruchi Shukla, Hricha Mishra, Danish Nasar Khan , Om Prakash, MLB Bhatt, SK Barik, Mehar H.Asif,Samir V. Sawant,Amita Jain, Sumit Kr. Bag	https://www.gisaid.org/	August, 2020
hCoV-19/India/UP-NBRI-N49-TEI217/2020	betacoronavirus	EPI_ISL_516977	May, 2020	Asia	India	Uttar Pradesh	Barabanki	Asia	India	Uttar Pradesh	genome	29782	Human	21-30	Male	B.1.36.8	GH	King Georges Medical University	CSIR-National Botanical Research Institute	Priti Prasad, Shantanu Prakash, Kishan Sahu, Babita Singh, Suruchi Shukla, Hricha Mishra, Danish Nasar Khan , Om Prakash, MLB Bhatt, SK Barik, Mehar H.Asif,Samir V. Sawant,Amita Jain, Sumit Kr. Bag	https://www.gisaid.org/	August, 2020
hCoV-19/India/UP-NBRI-N50-TEI229/2020	betacoronavirus	EPI_ISL_516978	May, 2020	Asia	India	Uttar Pradesh	Barabanki	Asia	India	Uttar Pradesh	genome	29782	Human	31-40	Male	B.6	O	King Georges Medical University	CSIR-National Botanical Research Institute	Priti Prasad, Shantanu Prakash, Kishan Sahu, Babita Singh, Suruchi Shukla, Hricha Mishra, Danish Nasar Khan , Om Prakash, MLB Bhatt, SK Barik, Mehar H.Asif,Samir V. Sawant,Amita Jain, Sumit Kr. Bag	https://www.gisaid.org/	August, 2020
hCoV-19/India/UP-NBRI-N51-TEH465/2020	betacoronavirus	EPI_ISL_516979	May, 2020	Asia	India	Uttar Pradesh	Hardoi	Asia	India	Uttar Pradesh	genome	29782	Human	31-40	Female	B.1.36	GH	King Georges Medical University	CSIR-National Botanical Research Institute	Priti Prasad, Shantanu Prakash, Kishan Sahu, Babita Singh, Suruchi Shukla, Hricha Mishra, Danish Nasar Khan , Om Prakash, MLB Bhatt, SK Barik, Mehar H.Asif,Samir V. Sawant,Amita Jain, Sumit Kr. Bag	https://www.gisaid.org/	August, 2020
hCoV-19/India/UP-NBRI-N52-TEH623/2020	betacoronavirus	EPI_ISL_516980	May, 2020	Asia	India	Uttar Pradesh	Kannauj	Asia	India	Uttar Pradesh	genome	29782	Human	41-50	Male	B.1.36	GH	King Georges Medical University	CSIR-National Botanical Research Institute	Priti Prasad, Shantanu Prakash, Kishan Sahu, Babita Singh, Suruchi Shukla, Hricha Mishra, Danish Nasar Khan , Om Prakash, MLB Bhatt, SK Barik, Mehar H.Asif,Samir V. Sawant,Amita Jain, Sumit Kr. Bag	https://www.gisaid.org/	August, 2020
hCoV-19/India/UP-NBRI-N53-TEH628/2020	betacoronavirus	EPI_ISL_516981	May, 2020	Asia	India	Uttar Pradesh	Kannauj	Asia	India	Uttar Pradesh	genome	29782	Human	21-30	Female	B.1.36.8	GH	King Georges Medical University	CSIR-National Botanical Research Institute	Priti Prasad, Shantanu Prakash, Kishan Sahu, Babita Singh, Suruchi Shukla, Hricha Mishra, Danish Nasar Khan , Om Prakash, MLB Bhatt, SK Barik, Mehar H.Asif,Samir V. Sawant,Amita Jain, Sumit Kr. Bag	https://www.gisaid.org/	August, 2020
hCoV-19/India/UP-NBRI-N54-TEH857/2020	betacoronavirus	EPI_ISL_516982	May, 2020	Asia	India	Uttar Pradesh	Moradabad	Asia	India	Uttar Pradesh	genome	29782	Human	1-10	Female	B.1.36	GH	King Georges Medical University	CSIR-National Botanical Research Institute	Priti Prasad, Shantanu Prakash, Kishan Sahu, Babita Singh, Suruchi Shukla, Hricha Mishra, Danish Nasar Khan , Om Prakash, MLB Bhatt, SK Barik, Mehar H.Asif,Samir V. Sawant,Amita Jain, Sumit Kr. Bag	https://www.gisaid.org/	August, 2020
hCoV-19/India/UP-NBRI-N55-TEH861/2020	betacoronavirus	EPI_ISL_516983	May, 2020	Asia	India	Uttar Pradesh	Moradabad	Asia	India	Uttar Pradesh	genome	29782	Human	11-20	Female	B.1.36	GH	King Georges Medical University	CSIR-National Botanical Research Institute	Priti Prasad, Shantanu Prakash, Kishan Sahu, Babita Singh, Suruchi Shukla, Hricha Mishra, Danish Nasar Khan , Om Prakash, MLB Bhatt, SK Barik, Mehar H.Asif,Samir V. Sawant,Amita Jain, Sumit Kr. Bag	https://www.gisaid.org/	August, 2020
hCoV-19/India/UP-NBRI-N56-TEH862/2020	betacoronavirus	EPI_ISL_516984	May, 2020	Asia	India	Uttar Pradesh	Moradabad	Asia	India	Uttar Pradesh	genome	29782	Human	41-50	Female	B.1.36	GH	King Georges Medical University	CSIR-National Botanical Research Institute	Priti Prasad, Shantanu Prakash, Kishan Sahu, Babita Singh, Suruchi Shukla, Hricha Mishra, Danish Nasar Khan , Om Prakash, MLB Bhatt, SK Barik, Mehar H.Asif,Samir V. Sawant,Amita Jain, Sumit Kr. Bag	https://www.gisaid.org/	August, 2020
hCoV-19/India/UP-NBRI-N57-TEH921/2020	betacoronavirus	EPI_ISL_516985	May, 2020	Asia	India	Uttar Pradesh	Moradabad	Asia	India	Uttar Pradesh	genome	29782	Human	11-20	Female	B.1.1.306	GR	King Georges Medical University	CSIR-National Botanical Research Institute	Priti Prasad, Shantanu Prakash, Kishan Sahu, Babita Singh, Suruchi Shukla, Hricha Mishra, Danish Nasar Khan , Om Prakash, MLB Bhatt, SK Barik, Mehar H.Asif,Samir V. Sawant,Amita Jain, Sumit Kr. Bag	https://www.gisaid.org/	August, 2020
hCoV-19/India/UP-NBRI-N58-TEG811/2020	betacoronavirus	EPI_ISL_516986	May, 2020	Asia	India	Uttar Pradesh	Moradabad	Asia	India	Uttar Pradesh	genome	29782	Human	1-10	Female	B.1.36	GH	King Georges Medical University	CSIR-National Botanical Research Institute	Priti Prasad, Shantanu Prakash, Kishan Sahu, Babita Singh, Suruchi Shukla, Hricha Mishra, Danish Nasar Khan , Om Prakash, MLB Bhatt, SK Barik, Mehar H.Asif,Samir V. Sawant,Amita Jain, Sumit Kr. Bag	https://www.gisaid.org/	August, 2020
hCoV-19/India/UP-NIV-32/2020	betacoronavirus	EPI_ISL_547876	2020	Asia	India	Uttar Pradesh		Asia	India	Uttar Pradesh	genome	29897	Human	Unknown	unknown	B.1.1	GR	Maximum Containment Laboratory, National Institute of Virology	Maximum Containment Laboratory, National Institute of Virology	Yadav,P.D., Shete-aich,A., Nyayanit,D.A., Abraham,P.	https://www.gisaid.org/	March, 2020
hCoV-19/India/UP-IGIB-1130077/2020	betacoronavirus	EPI_ISL_641353	June, 2020	Asia	India	Uttar Pradesh		Asia	India	Uttar Pradesh	genome	29842	Human	31-40	Female	B.6.6	O	Devki Devi Foundation, a unit of Max Healthcare	CSIR Institute of Genomics and Integrative Biology (CSIR-IGIB) / Max	Rajesh Pandey#, Samreen Siddiqui, Pooja Sharma, Bansidhar Tarai, Vivekanand A, Bharathram Uppili, Saruchi Wadhwa, Nishu Tyagi, Mitali Mukerji, Poonam Das, Sujeet Jha, Mohammed Faruq, Vinitaa Jha, Anurag Agrawal	https://www.gisaid.org/	November, 2020
hCoV-19/India/UP-ACTREC-001/2020	betacoronavirus	EPI_ISL_699658	April, 2020	Asia	India	Uttar Pradesh	Jaunpur	Asia	India	Uttar Pradesh	genome	29873	Human	51-60	Female	B.6.1	O	Hematopathology Laboratory, ACTREC, TMC	Hematopathology Laboratory, ACTREC, TMC	Hematopathology Laboratory, ACTREC	https://www.gisaid.org/	December, 2020
hCoV-19/India/UP-ACTREC-421/2020	betacoronavirus	EPI_ISL_700070	July, 2020	Asia	India	Uttar Pradesh	Gorakhpur	Asia	India	Uttar Pradesh	genome	29871	Human	51-60	Female	B.1.1.306	GR	Hematopathology Laboratory, ACTREC, TMC	Hematopathology Laboratory, ACTREC, TMC	Hematopathology Laboratory, ACTREC	https://www.gisaid.org/	December, 2020
hCoV-19/India/UP-ACTREC-681/2020	betacoronavirus	EPI_ISL_700306	September, 2020	Asia	India	Uttar Pradesh	Gorakhpur	Asia	India	Uttar Pradesh	genome	29836	Human	21-30	Male	B.1.36	GH	Hematopathology Laboratory, ACTREC, TMC	Hematopathology Laboratory, ACTREC, TMC	Hematopathology Laboratory, ACTREC	https://www.gisaid.org/	December, 2020
hCoV-19/India/UP-MRUBHU3/2021	betacoronavirus	EPI_ISL_862051	Jan, 2021	Asia	India	Uttar Pradesh	Varanasi	Asia	India	Uttar Pradesh	genome	29858	Human	21-30	Female	B.1.1.216	GR	Multidisciplinary Research Unit, DHR-ICMR, Institute of Medical Sciences, Banaras Hindu University	Multidisciplinary Research Unit, DHR-ICMR, Institute of Medical Sciences, Banaras Hindu University	Priyoneel Basu, Ashish, Nitish Kumar Singh, Abhay Kumar Yadav, Manpreet Kaur, Arup Acharjee, Deepa Devadas, Chetan Sahni, Sanjay Kumar, Tribhuwan Mohan Mahapatra, Richa Arya, Prashant Singh, Jay Prakash Maurya, Surendra Pratap Mishra, Royana Singh	https://www.gisaid.org/	January, 2021
hCoV-19/India/UP-MRU70695/2020	betacoronavirus	EPI_ISL_862815	September, 2020	Asia	India	Uttar Pradesh	Chandauli	Asia	India	Uttar Pradesh	genome	29840	Human	41-50	Male	B.1.36.18	GH	Multidisciplinary Research Unit, DHR-ICMR, Institute of Medical Sciences, Banaras Hindu University, Varanasi	Multidisciplinary Research Unit, DHR-ICMR, Institute of Medical Sciences, Banaras Hindu University, Varanasi	Royana Singh, Priyoneel Basu, Ashish, Nitish Kumar Singh, Abhay Kumar Yadav, Manpreet Kaur, Deepa Devadas, Chetan Sahni, Gulshan Kumar, Tribhuwan Mohan Mohapatra, Richa Arya, Prashant Singh, Jay Prakash Maurya, Surendra Pratap Mishra	https://www.gisaid.org/	January, 2021
hCoV-19/India/UP-MRU46251/2020	betacoronavirus	EPI_ISL_871790	August, 2020	Asia	India	Uttar Pradesh	Chandauli	Asia	India	Uttar Pradesh	genome	29836	Human	31-40	Male	B.1.36	GH	Multidisciplinary Research Unit, DHR-ICMR, Institute of Medical Sciences, Banaras Hindu University	Multidisciplinary Research Unit, DHR-ICMR, Institute of Medical Sciences, Banaras Hindu University	Royana Singh, Priyoneel Basu, Ashish, Nitish Kumar Singh, Abhay Kumar Yadav, Manpreet Kaur, Arup Acharjee, Deepa Devadas, Chetan Sahni, Gulshan Kumar, Tribhuwan Mohan Mohapatra, Richa Arya, Prashant Singh, Jay Prakash Maurya, Surendra Pratap Mishra	https://www.gisaid.org/	January, 2021

### Sheet: India_April_seqs
strain	virus	gisaid_epi_isl	date	region	country	division	region_exposure	country_exposure	division_exposure	segment	length	host	age	sex	pangolin_lineage	GISAID_clade	originating_lab	submitting_lab	authors	url	date_submitted
hCoV-19/India/GJ-ICMR-NIV-INSACOG-GSEQ-3000/2021	betacoronavirus	EPI_ISL_1841236	April, 2021	Asia	India	Gujarat	Asia	India	Gujarat	genome	29789	Human	31-40	Female	B.1.617.1	G	ICMR-National Institute of Virology - INSACOG	NIV Influenza	Dr. Varsha Potdar	https://www.gisaid.org/	May, 2021
hCoV-19/India/GJ-ICMR-NIV-INSACOG-GSEQ-3032/2021	betacoronavirus	EPI_ISL_1841237	April, 2021	Asia	India	Gujarat	Asia	India	Gujarat	genome	29789	Human	41-50	Male	B.1.617.1	G	ICMR-National Institute of Virology - INSACOG	NIV Influenza	Dr. Varsha Potdar	https://www.gisaid.org/	May, 2021
hCoV-19/India/GJ-ICMR-NIV-INSACOG-GSEQ-3144/2021	betacoronavirus	EPI_ISL_1841238	April, 2021	Asia	India	Gujarat	Asia	India	Gujarat	genome	29790	Human	31-40	Female	B.1.617.1	G	ICMR-National Institute of Virology - INSACOG	NIV Influenza	Dr. Varsha Potdar	https://www.gisaid.org/	May, 2021
hCoV-19/India/GJ-ICMR-NIV-INSACOG-GSEQ-3094/2021	betacoronavirus	EPI_ISL_1841239	April, 2021	Asia	India	Gujarat	Asia	India	Gujarat	genome	29763	Human	41-50	Female	B.1.617.1	G	ICMR-National Institute of Virology - INSACOG	NIV Influenza	Dr. Varsha Potdar	https://www.gisaid.org/	May, 2021
hCoV-19/India/GJ-ICMR-NIV-INSACOG-GSEQ-3031/2021	betacoronavirus	EPI_ISL_1841240	April, 2021	Asia	India	Gujarat	Asia	India	Gujarat	genome	29777	Human	91-100	Female	B.1.617.2	G	ICMR-National Institute of Virology - INSACOG	NIV Influenza	Dr. Varsha Potdar	https://www.gisaid.org/	May, 2021
hCoV-19/India/GJ-ICMR-NIV-INSACOG-GSEQ-2997/2021	betacoronavirus	EPI_ISL_1841241	April, 2021	Asia	India	Gujarat	Asia	India	Gujarat	genome	29778	Human	71-80	Male	B.1.617.2	G	ICMR-National Institute of Virology - INSACOG	NIV Influenza	Dr. Varsha Potdar	https://www.gisaid.org/	May, 2021
hCoV-19/India/GJ-ICMR-NIV-INSACOG-GSEQ-3051/2021	betacoronavirus	EPI_ISL_1841242	April, 2021	Asia	India	Gujarat	Asia	India	Gujarat	genome	29778	Human	21-30	Female	B.1.617.2	G	ICMR-National Institute of Virology - INSACOG	NIV Influenza	Dr. Varsha Potdar	https://www.gisaid.org/	May, 2021
hCoV-19/India/GJ-ICMR-NIV-INSACOG-GSEQ-3012/2021	betacoronavirus	EPI_ISL_1841243	April, 2021	Asia	India	Gujarat	Asia	India	Gujarat	genome	29778	Human	21-30	Male	B.1.617.2	G	ICMR-National Institute of Virology - INSACOG	NIV Influenza	Dr. Varsha Potdar	https://www.gisaid.org/	May, 2021
hCoV-19/India/GJ-ICMR-NIV-INSACOG-GSEQ-3107/2021	betacoronavirus	EPI_ISL_1841244	April, 2021	Asia	India	Gujarat	Asia	India	Gujarat	genome	29778	Human	21-30	Female	B.1.617.2	G	ICMR-National Institute of Virology - INSACOG	NIV Influenza	Dr. Varsha Potdar	https://www.gisaid.org/	May, 2021
hCoV-19/India/GJ-ICMR-NIV-INSACOG-GSEQ-3006/2021	betacoronavirus	EPI_ISL_1841245	April, 2021	Asia	India	Gujarat	Asia	India	Gujarat	genome	29778	Human	41-50	Male	B.1.617.2	G	ICMR-National Institute of Virology - INSACOG	NIV Influenza	Dr. Varsha Potdar	https://www.gisaid.org/	May, 2021
hCoV-19/India/GJ-ICMR-NIV-INSACOG-GSEQ-3002/2021	betacoronavirus	EPI_ISL_1841246	April, 2021	Asia	India	Gujarat	Asia	India	Gujarat	genome	29778	Human	31-40	Female	B.1.617.2	G	ICMR-National Institute of Virology - INSACOG	NIV Influenza	Dr. Varsha Potdar	https://www.gisaid.org/	May, 2021
hCoV-19/India/GJ-ICMR-NIV-INSACOG-GSEQ-3024/2021	betacoronavirus	EPI_ISL_1841247	April, 2021	Asia	India	Gujarat	Asia	India	Gujarat	genome	29732	Human	31-40	Female	B.1.617.2	G	ICMR-National Institute of Virology - INSACOG	NIV Influenza	Dr. Varsha Potdar	https://www.gisaid.org/	May, 2021
hCoV-19/India/GJ-ICMR-NIV-INSACOG-GSEQ-3030/2021	betacoronavirus	EPI_ISL_1841248	April, 2021	Asia	India	Gujarat	Asia	India	Gujarat	genome	29768	Human	61-70	Female	B.1.617.2	G	ICMR-National Institute of Virology - INSACOG	NIV Influenza	Dr. Varsha Potdar	https://www.gisaid.org/	May, 2021
hCoV-19/India/GJ-ICMR-NIV-INSACOG-GSEQ-3015/2021	betacoronavirus	EPI_ISL_1841249	April, 2021	Asia	India	Gujarat	Asia	India	Gujarat	genome	29776	Human	41-50	Male	B.1.617.2	G	ICMR-National Institute of Virology - INSACOG	NIV Influenza	Dr. Varsha Potdar	https://www.gisaid.org/	May, 2021
hCoV-19/India/GJ-ICMR-NIV-INSACOG-GSEQ-3005/2021	betacoronavirus	EPI_ISL_1841250	April, 2021	Asia	India	Gujarat	Asia	India	Gujarat	genome	29778	Human	41-50	Female	B.1.617.2	G	ICMR-National Institute of Virology - INSACOG	NIV Influenza	Dr. Varsha Potdar	https://www.gisaid.org/	May, 2021
hCoV-19/India/GJ-ICMR-NIV-INSACOG-GSEQ-2998/2021	betacoronavirus	EPI_ISL_1841251	April, 2021	Asia	India	Gujarat	Asia	India	Gujarat	genome	29778	Human	21-30	Male	B.1.617.2	G	ICMR-National Institute of Virology - INSACOG	NIV Influenza	Dr. Varsha Potdar	https://www.gisaid.org/	May, 2021
hCoV-19/India/GJ-ICMR-NIV-INSACOG-GSEQ-3029/2021	betacoronavirus	EPI_ISL_1841252	April, 2021	Asia	India	Gujarat	Asia	India	Gujarat	genome	29778	Human	21-30	Male	B.1.617.2	G	ICMR-National Institute of Virology - INSACOG	NIV Influenza	Dr. Varsha Potdar	https://www.gisaid.org/	May, 2021
hCoV-19/India/GJ-ICMR-NIV-INSACOG-GSEQ-2991/2021	betacoronavirus	EPI_ISL_1841253	April, 2021	Asia	India	Gujarat	Asia	India	Gujarat	genome	29778	Human	21-30	Female	B.1.617.2	G	ICMR-National Institute of Virology - INSACOG	NIV Influenza	Dr. Varsha Potdar	https://www.gisaid.org/	May, 2021
hCoV-19/India/GJ-ICMR-NIV-INSACOG-GSEQ-3050/2021	betacoronavirus	EPI_ISL_1841254	April, 2021	Asia	India	Gujarat	Asia	India	Gujarat	genome	29778	Human	21-30	Male	B.1.617.2	G	ICMR-National Institute of Virology - INSACOG	NIV Influenza	Dr. Varsha Potdar	https://www.gisaid.org/	May, 2021
hCoV-19/India/GJ-ICMR-NIV-INSACOG-GSEQ-3022/2021	betacoronavirus	EPI_ISL_1841255	April, 2021	Asia	India	Gujarat	Asia	India	Gujarat	genome	29778	Human	21-30	Male	B.1.617.2	G	ICMR-National Institute of Virology - INSACOG	NIV Influenza	Dr. Varsha Potdar	https://www.gisaid.org/	May, 2021
hCoV-19/India/GJ-ICMR-NIV-INSACOG-GSEQ-3026/2021	betacoronavirus	EPI_ISL_1841256	April, 2021	Asia	India	Gujarat	Asia	India	Gujarat	genome	29778	Human	41-50	Male	B.1.617.2	G	ICMR-National Institute of Virology - INSACOG	NIV Influenza	Dr. Varsha Potdar	https://www.gisaid.org/	May, 2021
hCoV-19/India/GJ-ICMR-NIV-INSACOG-GSEQ-3039/2021	betacoronavirus	EPI_ISL_1841257	April, 2021	Asia	India	Gujarat	Asia	India	Gujarat	genome	29778	Human	31-40	Male	B.1.617.2	G	ICMR-National Institute of Virology - INSACOG	NIV Influenza	Dr. Varsha Potdar	https://www.gisaid.org/	May, 2021
hCoV-19/India/GJ-ICMR-NIV-INSACOG-GSEQ-3056/2021	betacoronavirus	EPI_ISL_1841258	April, 2021	Asia	India	Gujarat	Asia	India	Gujarat	genome	29778	Human	61-70	Female	B.1.617.2	G	ICMR-National Institute of Virology - INSACOG	NIV Influenza	Dr. Varsha Potdar	https://www.gisaid.org/	May, 2021
hCoV-19/India/GJ-ICMR-NIV-INSACOG-GSEQ-3040/2021	betacoronavirus	EPI_ISL_1841259	April, 2021	Asia	India	Gujarat	Asia	India	Gujarat	genome	29777	Human	61-70	Male	B.1.617.2	G	ICMR-National Institute of Virology - INSACOG	NIV Influenza	Dr. Varsha Potdar	https://www.gisaid.org/	May, 2021
hCoV-19/India/GJ-ICMR-NIV-INSACOG-GSEQ-3011/2021	betacoronavirus	EPI_ISL_1841260	April, 2021	Asia	India	Gujarat	Asia	India	Gujarat	genome	29777	Human	51-60	Male	B.1.617.2	G	ICMR-National Institute of Virology - INSACOG	NIV Influenza	Dr. Varsha Potdar	https://www.gisaid.org/	May, 2021
hCoV-19/India/GJ-ICMR-NIV-INSACOG-GSEQ-3059/2021	betacoronavirus	EPI_ISL_1841261	April, 2021	Asia	India	Gujarat	Asia	India	Gujarat	genome	29777	Human	41-50	Male	B.1.617.2	G	ICMR-National Institute of Virology - INSACOG	NIV Influenza	Dr. Varsha Potdar	https://www.gisaid.org/	May, 2021
hCoV-19/India/GJ-ICMR-NIV-INSACOG-GSEQ-3105/2021	betacoronavirus	EPI_ISL_1841262	April, 2021	Asia	India	Gujarat	Asia	India	Gujarat	genome	29777	Human	11-20	Female	B.1.617.2	G	ICMR-National Institute of Virology - INSACOG	NIV Influenza	Dr. Varsha Potdar	https://www.gisaid.org/	May, 2021
hCoV-19/India/GJ-ICMR-NIV-INSACOG-GSEQ-3004/2021	betacoronavirus	EPI_ISL_1841263	April, 2021	Asia	India	Gujarat	Asia	India	Gujarat	genome	29778	Human	41-50	Male	B.1.617.2	G	ICMR-National Institute of Virology - INSACOG	NIV Influenza	Dr. Varsha Potdar	https://www.gisaid.org/	May, 2021
hCoV-19/India/GJ-ICMR-NIV-INSACOG-GSEQ-3035/2021	betacoronavirus	EPI_ISL_1841264	April, 2021	Asia	India	Gujarat	Asia	India	Gujarat	genome	29699	Human	21-30	Female	B.1.617.2	G	ICMR-National Institute of Virology - INSACOG	NIV Influenza	Dr. Varsha Potdar	https://www.gisaid.org/	May, 2021
hCoV-19/India/GJ-ICMR-NIV-INSACOG-GSEQ-3055/2021	betacoronavirus	EPI_ISL_1841265	April, 2021	Asia	India	Gujarat	Asia	India	Gujarat	genome	29777	Human	51-60	Female	B.1.617.2	G	ICMR-National Institute of Virology - INSACOG	NIV Influenza	Dr. Varsha Potdar	https://www.gisaid.org/	May, 2021
hCoV-19/India/GJ-ICMR-NIV-INSACOG-GSEQ-3013/2021	betacoronavirus	EPI_ISL_1841266	April, 2021	Asia	India	Gujarat	Asia	India	Gujarat	genome	29777	Human	31-40	Female	B.1.617.2	G	ICMR-National Institute of Virology - INSACOG	NIV Influenza	Dr. Varsha Potdar	https://www.gisaid.org/	May, 2021
hCoV-19/India/GJ-ICMR-NIV-INSACOG-GSEQ-3054/2021	betacoronavirus	EPI_ISL_1841267	April, 2021	Asia	India	Gujarat	Asia	India	Gujarat	genome	29777	Human	81-90	Male	B.1.617.2	G	ICMR-National Institute of Virology - INSACOG	NIV Influenza	Dr. Varsha Potdar	https://www.gisaid.org/	May, 2021
hCoV-19/India/GJ-ICMR-NIV-INSACOG-GSEQ-2993/2021	betacoronavirus	EPI_ISL_1841268	April, 2021	Asia	India	Gujarat	Asia	India	Gujarat	genome	29777	Human	41-50	Male	B.1.617.2	G	ICMR-National Institute of Virology - INSACOG	NIV Influenza	Dr. Varsha Potdar	https://www.gisaid.org/	May, 2021
hCoV-19/India/GJ-ICMR-NIV-INSACOG-GSEQ-3138/2021	betacoronavirus	EPI_ISL_1841269	April, 2021	Asia	India	Gujarat	Asia	India	Gujarat	genome	29777	Human	21-30	Male	B.1.617.2	G	ICMR-National Institute of Virology - INSACOG	NIV Influenza	Dr. Varsha Potdar	https://www.gisaid.org/	May, 2021
hCoV-19/India/GJ-ICMR-NIV-INSACOG-GSEQ-2988/2021	betacoronavirus	EPI_ISL_1841270	April, 2021	Asia	India	Gujarat	Asia	India	Gujarat	genome	29777	Human	21-30	Male	B.1.617.2	G	ICMR-National Institute of Virology - INSACOG	NIV Influenza	Dr. Varsha Potdar	https://www.gisaid.org/	May, 2021
hCoV-19/India/GJ-ICMR-NIV-INSACOG-GSEQ-3043/2021	betacoronavirus	EPI_ISL_1841271	April, 2021	Asia	India	Gujarat	Asia	India	Gujarat	genome	29778	Human	21-30	Male	B.1.617.2	G	ICMR-National Institute of Virology - INSACOG	NIV Influenza	Dr. Varsha Potdar	https://www.gisaid.org/	May, 2021
hCoV-19/India/GJ-ICMR-NIV-INSACOG-GSEQ-3049/2021	betacoronavirus	EPI_ISL_1841272	April, 2021	Asia	India	Gujarat	Asia	India	Gujarat	genome	29778	Human	21-30	Male	B.1.617.2	G	ICMR-National Institute of Virology - INSACOG	NIV Influenza	Dr. Varsha Potdar	https://www.gisaid.org/	May, 2021
hCoV-19/India/GJ-ICMR-NIV-INSACOG-GSEQ-2996/2021	betacoronavirus	EPI_ISL_1841273	April, 2021	Asia	India	Gujarat	Asia	India	Gujarat	genome	29778	Human	41-50	Male	B.1.617.2	G	ICMR-National Institute of Virology - INSACOG	NIV Influenza	Dr. Varsha Potdar	https://www.gisaid.org/	May, 2021
hCoV-19/India/GJ-ICMR-NIV-INSACOG-GSEQ-3119/2021	betacoronavirus	EPI_ISL_1841274	April, 2021	Asia	India	Gujarat	Asia	India	Gujarat	genome	29778	Human	41-50	Female	B.1.617.2	G	ICMR-National Institute of Virology - INSACOG	NIV Influenza	Dr. Varsha Potdar	https://www.gisaid.org/	May, 2021
hCoV-19/India/GJ-ICMR-NIV-INSACOG-GSEQ-3007/2021	betacoronavirus	EPI_ISL_1841275	April, 2021	Asia	India	Gujarat	Asia	India	Gujarat	genome	29778	Human	31-40	Female	B.1.617.2	G	ICMR-National Institute of Virology - INSACOG	NIV Influenza	Dr. Varsha Potdar	https://www.gisaid.org/	May, 2021
hCoV-19/India/GJ-ICMR-NIV-INSACOG-GSEQ-3097/2021	betacoronavirus	EPI_ISL_1841276	April, 2021	Asia	India	Gujarat	Asia	India	Gujarat	genome	29778	Human	21-30	Male	B.1.617.2	G	ICMR-National Institute of Virology - INSACOG	NIV Influenza	Dr. Varsha Potdar	https://www.gisaid.org/	May, 2021
hCoV-19/India/GJ-ICMR-NIV-INSACOG-GSEQ-3061/2021	betacoronavirus	EPI_ISL_1841277	April, 2021	Asia	India	Gujarat	Asia	India	Gujarat	genome	29772	Human	31-40	Female	B.1.1.7	GRY	ICMR-National Institute of Virology - INSACOG	NIV Influenza	Dr. Varsha Potdar	https://www.gisaid.org/	May, 2021
hCoV-19/India/GJ-ICMR-NIV-INSACOG-GSEQ-3090/2021	betacoronavirus	EPI_ISL_1841278	April, 2021	Asia	India	Gujarat	Asia	India	Gujarat	genome	29771	Human	31-40	Male	B.1.1.7	GRY	ICMR-National Institute of Virology - INSACOG	NIV Influenza	Dr. Varsha Potdar	https://www.gisaid.org/	May, 2021
hCoV-19/India/GJ-ICMR-NIV-INSACOG-GSEQ-2824/2021	betacoronavirus	EPI_ISL_1841279	April, 2021	Asia	India	Gujarat	Asia	India	Gujarat	genome	29777	Human	41-50	Female	B.1.617.2	G	ICMR-National Institute of Virology - INSACOG	NIV Influenza	Dr. Varsha Potdar	https://www.gisaid.org/	May, 2021
hCoV-19/India/GJ-ICMR-NIV-INSACOG-GSEQ-2820/2021	betacoronavirus	EPI_ISL_1841280	April, 2021	Asia	India	Gujarat	Asia	India	Gujarat	genome	29778	Human	41-50	Female	B.1.617.2	G	ICMR-National Institute of Virology - INSACOG	NIV Influenza	Dr. Varsha Potdar	https://www.gisaid.org/	May, 2021
hCoV-19/India/GJ-ICMR-NIV-INSACOG-GSEQ-2982/2021	betacoronavirus	EPI_ISL_1841281	April, 2021	Asia	India	Gujarat	Asia	India	Gujarat	genome	29778	Human	51-60	Male	B.1.617.2	G	ICMR-National Institute of Virology - INSACOG	NIV Influenza	Dr. Varsha Potdar	https://www.gisaid.org/	May, 2021
hCoV-19/India/GJ-ICMR-NIV-INSACOG-GSEQ-2977/2021	betacoronavirus	EPI_ISL_1841282	April, 2021	Asia	India	Gujarat	Asia	India	Gujarat	genome	29783	Human	41-50	Female	B.1.617.2	G	ICMR-National Institute of Virology - INSACOG	NIV Influenza	Dr. Varsha Potdar	https://www.gisaid.org/	May, 2021
hCoV-19/India/GJ-ICMR-NIV-INSACOG-GSEQ-2974/2021	betacoronavirus	EPI_ISL_1841283	April, 2021	Asia	India	Gujarat	Asia	India	Gujarat	genome	29777	Human	31-40	Male	B.1.617.2	G	ICMR-National Institute of Virology - INSACOG	NIV Influenza	Dr. Varsha Potdar	https://www.gisaid.org/	May, 2021
hCoV-19/India/GJ-ICMR-NIV-INSACOG-GSEQ-2978/2021	betacoronavirus	EPI_ISL_1841284	April, 2021	Asia	India	Gujarat	Asia	India	Gujarat	genome	29778	Human	31-40	Male	B.1.617.2	G	ICMR-National Institute of Virology - INSACOG	NIV Influenza	Dr. Varsha Potdar	https://www.gisaid.org/	May, 2021
hCoV-19/India/GJ-ICMR-NIV-INSACOG-GSEQ-2981/2021	betacoronavirus	EPI_ISL_1841285	April, 2021	Asia	India	Gujarat	Asia	India	Gujarat	genome	29778	Human	61-70	Male	B.1.617.2	G	ICMR-National Institute of Virology - INSACOG	NIV Influenza	Dr. Varsha Potdar	https://www.gisaid.org/	May, 2021
hCoV-19/India/MH-ICMR-NIV-INSAGOG-GSEQ-2210/2021	betacoronavirus	EPI_ISL_1841296	April, 2021	Asia	India	Maharashtra	Asia	India	Maharashtra	genome	29784	Human	61-70	Female	B.1.617.1	G	ICMR-National Institute of Virology - INSACOG	NIV Influenza	Dr. Varsha Potdar	https://www.gisaid.org/	May, 2021
hCoV-19/India/MH-ICMR-NIV-INSAGOG-GSEQ-2379/2021	betacoronavirus	EPI_ISL_1841325	April, 2021	Asia	India	Maharashtra	Asia	India	Maharashtra	genome	29732	Human	61-70	Male	B.1.1.306	GR	ICMR-National Institute of Virology - INSACOG	NIV Influenza	Dr. Varsha Potdar	https://www.gisaid.org/	May, 2021
hCoV-19/India/MH-ICMR-NIV-INSAGOG-2019nCoV-299752/2021	betacoronavirus	EPI_ISL_1841370	April, 2021	Asia	India	Maharashtra	Asia	India	Maharashtra	genome	29778	Human	31-40	Male	B.1.617.2	G	ICMR-National Institute of Virology - INSACOG	NIV Influenza	Dr. Varsha Potdar	https://www.gisaid.org/	May, 2021
hCoV-19/India/MH-ICMR-NIV-INSACOG-GSEQ-2905/2021	betacoronavirus	EPI_ISL_1841371	April, 2021	Asia	India	Maharashtra	Asia	India	Maharashtra	genome	29715	Human	31-40	Female	B.1.617.2	G	ICMR-National Institute of Virology - INSACOG	NIV Influenza	Dr. Varsha Potdar	https://www.gisaid.org/	May, 2021
hCoV-19/India/MH-ICMR-NIV-INSACOG-GSEQ-2950/2021	betacoronavirus	EPI_ISL_1841372	April, 2021	Asia	India	Maharashtra	Asia	India	Maharashtra	genome	29772	Human	21-30	Male	B.1.617.2	G	ICMR-National Institute of Virology - INSACOG	NIV Influenza	Dr. Varsha Potdar	https://www.gisaid.org/	May, 2021
hCoV-19/India/MH-ICMR-NIV-INSACOG-GSEQ-2956/2021	betacoronavirus	EPI_ISL_1841373	April, 2021	Asia	India	Maharashtra	Asia	India	Maharashtra	genome	29743	Human	31-40	Female	B.1.617.2	G	ICMR-National Institute of Virology - INSACOG	NIV Influenza	Dr. Varsha Potdar	https://www.gisaid.org/	May, 2021
hCoV-19/India/MH-ICMR-NIV-INSACOG-GSEQ-2961/2021	betacoronavirus	EPI_ISL_1841374	April, 2021	Asia	India	Maharashtra	Asia	India	Maharashtra	genome	29695	Human	31-40	Male	B.1.617.2	G	ICMR-National Institute of Virology - INSACOG	NIV Influenza	Dr. Varsha Potdar	https://www.gisaid.org/	May, 2021
hCoV-19/India/MH-ICMR-NIV-INSACOG-GSEQ-2952/2021	betacoronavirus	EPI_ISL_1841375	April, 2021	Asia	India	Maharashtra	Asia	India	Maharashtra	genome	29777	Human	21-30	Male	B.1.617.2	G	ICMR-National Institute of Virology - INSACOG	NIV Influenza	Dr. Varsha Potdar	https://www.gisaid.org/	May, 2021
hCoV-19/India/MH-ICMR-NIV-INSAGOG-GSEQ-2387/2021	betacoronavirus	EPI_ISL_1928500	April, 2021	Asia	India	Maharashtra	Asia	India	Maharashtra	genome	29774	Human	61-70	Male	B.1.617.1	G	ICMR-National Institute of Virology - INSACOG	NIV Influenza	Dr. Varsha Potdar	https://www.gisaid.org/	May, 2021
hCoV-19/India/MH-ICMR-NIV-INSAGOG-GSEQ-2378/2021	betacoronavirus	EPI_ISL_1928502	April, 2021	Asia	India	Maharashtra	Asia	India	Maharashtra	genome	29788	Human	61-70	Male	B.1.1	GR	ICMR-National Institute of Virology - INSACOG	NIV Influenza	Dr. Varsha Potdar	https://www.gisaid.org/	May, 2021
hCoV-19/India/MH-ICMR-NIV-INSAGOG-2019nCoV-299751/2021	betacoronavirus	EPI_ISL_1928503	April, 2021	Asia	India	Maharashtra	Asia	India	Maharashtra	genome	29788	Human	41-50	Male	B.1.617.1	G	ICMR-National Institute of Virology - INSACOG	NIV Influenza	Dr. Varsha Potdar	https://www.gisaid.org/	May, 2021
hCoV-19/India/MH-ICMR-NIV-INSAGOG-GSEQ-2376/2021	betacoronavirus	EPI_ISL_1928505	April, 2021	Asia	India	Maharashtra	Asia	India	Maharashtra	genome	29788	Human	21-30	Male	B.1.1.306	GR	ICMR-National Institute of Virology - INSACOG	NIV Influenza	Dr. Varsha Potdar	https://www.gisaid.org/	May, 2021
hCoV-19/India/GJ-ICMR-NIV-INSACOG-GSEQ-2819/2021	betacoronavirus	EPI_ISL_1928506	April, 2021	Asia	India	Gujarat	Asia	India	Gujarat	genome	29788	Human	71-80	Female	B.1.617.2	G	ICMR-National Institute of Virology - INSACOG	NIV Influenza	Dr. Varsha Potdar	https://www.gisaid.org/	May, 2021
hCoV-19/India/GJ-ICMR-NIV-INSACOG-GSEQ-2823/2021	betacoronavirus	EPI_ISL_1928507	April, 2021	Asia	India	Gujarat	Asia	India	Gujarat	genome	29788	Human	41-50	Female	B.1.617.2	G	ICMR-National Institute of Virology - INSACOG	NIV Influenza	Dr. Varsha Potdar	https://www.gisaid.org/	May, 2021
hCoV-19/India/GJ-ICMR-NIV-INSACOG-GSEQ-2822/2021	betacoronavirus	EPI_ISL_1928509	April, 2021	Asia	India	Gujarat	Asia	India	Gujarat	genome	29777	Human	61-70	Female	B.1.617.2	G	ICMR-National Institute of Virology - INSACOG	NIV Influenza	Dr. Varsha Potdar	https://www.gisaid.org/	May, 2021
hCoV-19/India/GJ-ICMR-NIV-INSACOG-GSEQ-2821/2021	betacoronavirus	EPI_ISL_1928510	April, 2021	Asia	India	Gujarat	Asia	India	Gujarat	genome	29788	Human	31-40	Male	B.1.617.3	G	ICMR-National Institute of Virology - INSACOG	NIV Influenza	Dr. Varsha Potdar	https://www.gisaid.org/	May, 2021
hCoV-19/India/GJ-ICMR-NIV-INSACOG-GSEQ-2831/2021	betacoronavirus	EPI_ISL_1928512	April, 2021	Asia	India	Gujarat	Asia	India	Gujarat	genome	29788	Human	51-60	Male	B.1.617.2	G	ICMR-National Institute of Virology - INSACOG	NIV Influenza	Dr. Varsha Potdar	https://www.gisaid.org/	May, 2021
hCoV-19/India/GJ-ICMR-NIV-INSACOG-GSEQ-2827/2021	betacoronavirus	EPI_ISL_1928513	April, 2021	Asia	India	Gujarat	Asia	India	Gujarat	genome	29788	Human	31-40	Female	B.1.617.2	G	ICMR-National Institute of Virology - INSACOG	NIV Influenza	Dr. Varsha Potdar	https://www.gisaid.org/	May, 2021
hCoV-19/India/GJ-ICMR-NIV-INSACOG-GSEQ-2826/2021	betacoronavirus	EPI_ISL_1928515	April, 2021	Asia	India	Gujarat	Asia	India	Gujarat	genome	29788	Human	41-50	Male	B.1.617.2	G	ICMR-National Institute of Virology - INSACOG	NIV Influenza	Dr. Varsha Potdar	https://www.gisaid.org/	May, 2021
hCoV-19/India/GJ-ICMR-NIV-INSACOG-GSEQ-2825/2021	betacoronavirus	EPI_ISL_1928517	April, 2021	Asia	India	Gujarat	Asia	India	Gujarat	genome	29788	Human	31-40	Female	B.1.617.1	G	ICMR-National Institute of Virology - INSACOG	NIV Influenza	Dr. Varsha Potdar	https://www.gisaid.org/	May, 2021
hCoV-19/India/MH-ICMR-NIV-INSACOG-GSEQ-2879/2021	betacoronavirus	EPI_ISL_1928518	April, 2021	Asia	India	Maharashtra	Asia	India	Maharashtra	genome	29788	Human	61-70	Male	B.1.617.1	G	ICMR-National Institute of Virology - INSACOG	NIV Influenza	Dr. Varsha Potdar	https://www.gisaid.org/	May, 2021
hCoV-19/India/MH-ICMR-NIV-INSACOG-GSEQ-2890/2021	betacoronavirus	EPI_ISL_1928520	April, 2021	Asia	India	Maharashtra	Asia	India	Maharashtra	genome	29756	Human	21-30	Male	B.1.617.2	G	ICMR-National Institute of Virology - INSACOG	NIV Influenza	Dr. Varsha Potdar	https://www.gisaid.org/	May, 2021
hCoV-19/India/MH-ICMR-NIV-INSACOG-GSEQ-2911/2021	betacoronavirus	EPI_ISL_1928521	April, 2021	Asia	India	Maharashtra	Asia	India	Maharashtra	genome	29773	Human	41-50	Male	B.1.1.7	GR	ICMR-National Institute of Virology - INSACOG	NIV Influenza	Dr. Varsha Potdar	https://www.gisaid.org/	May, 2021
hCoV-19/India/MH-ICMR-NIV-INSACOG-GSEQ-2910/2021	betacoronavirus	EPI_ISL_1928522	April, 2021	Asia	India	Maharashtra	Asia	India	Maharashtra	genome	29752	Human	51-60	Female	B.1.617.2	G	ICMR-National Institute of Virology - INSACOG	NIV Influenza	Dr. Varsha Potdar	https://www.gisaid.org/	May, 2021
hCoV-19/India/MH-ICMR-NIV-INSACOG-GSEQ-2908/2021	betacoronavirus	EPI_ISL_1928524	April, 2021	Asia	India	Maharashtra	Asia	India	Maharashtra	genome	29737	Human	31-40	Female	B.1.617.3	G	ICMR-National Institute of Virology - INSACOG	NIV Influenza	Dr. Varsha Potdar	https://www.gisaid.org/	May, 2021
hCoV-19/India/MH-ICMR-NIV-INSACOG-GSEQ-2907/2021	betacoronavirus	EPI_ISL_1928525	April, 2021	Asia	India	Maharashtra	Asia	India	Maharashtra	genome	29772	Human	31-40	Male	B.1.617.2	G	ICMR-National Institute of Virology - INSACOG	NIV Influenza	Dr. Varsha Potdar	https://www.gisaid.org/	May, 2021
hCoV-19/India/MH-ICMR-NIV-INSACOG-GSEQ-2906/2021	betacoronavirus	EPI_ISL_1928527	April, 2021	Asia	India	Maharashtra	Asia	India	Maharashtra	genome	29785	Human	61-70	Male	B.1.617.2	G	ICMR-National Institute of Virology - INSACOG	NIV Influenza	Dr. Varsha Potdar	https://www.gisaid.org/	May, 2021
hCoV-19/India/GJ-ICMR-NIV-INSACOG-GSEQ-3129/2021	betacoronavirus	EPI_ISL_1928528	April, 2021	Asia	India	Gujarat	Asia	India	Gujarat	genome	29788	Human	41-50	Male	B.1.617.1	G	ICMR-National Institute of Virology - INSACOG	NIV Influenza	Dr. Varsha Potdar	https://www.gisaid.org/	May, 2021
hCoV-19/India/GJ-ICMR-NIV-INSACOG-GSEQ-3125/2021	betacoronavirus	EPI_ISL_1928530	April, 2021	Asia	India	Gujarat	Asia	India	Gujarat	genome	29788	Human	21-30	Male	B.1.617.2	G	ICMR-National Institute of Virology - INSACOG	NIV Influenza	Dr. Varsha Potdar	https://www.gisaid.org/	May, 2021
hCoV-19/India/GJ-ICMR-NIV-INSACOG-GSEQ-3065/2021	betacoronavirus	EPI_ISL_1928531	April, 2021	Asia	India	Gujarat	Asia	India	Gujarat	genome	29788	Human	41-50	Male	B.1.617.2	G	ICMR-National Institute of Virology - INSACOG	NIV Influenza	Dr. Varsha Potdar	https://www.gisaid.org/	May, 2021
hCoV-19/India/GJ-ICMR-NIV-INSACOG-GSEQ-3048/2021	betacoronavirus	EPI_ISL_1928533	April, 2021	Asia	India	Gujarat	Asia	India	Gujarat	genome	29788	Human	31-40	Female	B.1.617.1	G	ICMR-National Institute of Virology - INSACOG	NIV Influenza	Dr. Varsha Potdar	https://www.gisaid.org/	May, 2021
hCoV-19/India/GJ-ICMR-NIV-INSACOG-GSEQ-3028/2021	betacoronavirus	EPI_ISL_1928534	April, 2021	Asia	India	Gujarat	Asia	India	Gujarat	genome	29788	Human	61-70	Male	B.1.617.2	G	ICMR-National Institute of Virology - INSACOG	NIV Influenza	Dr. Varsha Potdar	https://www.gisaid.org/	May, 2021
hCoV-19/India/GJ-ICMR-NIV-INSACOG-GSEQ-3025/2021	betacoronavirus	EPI_ISL_1928536	April, 2021	Asia	India	Gujarat	Asia	India	Gujarat	genome	29786	Human	61-70	Male	B.1.617.2	G	ICMR-National Institute of Virology - INSACOG	NIV Influenza	Dr. Varsha Potdar	https://www.gisaid.org/	May, 2021
hCoV-19/India/GJ-ICMR-NIV-INSACOG-GSEQ-3017/2021	betacoronavirus	EPI_ISL_1928537	April, 2021	Asia	India	Gujarat	Asia	India	Gujarat	genome	29788	Human	51-60	Male	B.1.617.2	G	ICMR-National Institute of Virology - INSACOG	NIV Influenza	Dr. Varsha Potdar	https://www.gisaid.org/	May, 2021
hCoV-19/India/MH-ICMR-NIV-INSACOG-GSEQ-2918/2021	betacoronavirus	EPI_ISL_1928539	April, 2021	Asia	India	Maharashtra	Asia	India	Maharashtra	genome	29788	Human	31-40	Male	B.1.617.2	G	ICMR-National Institute of Virology - INSACOG	NIV Influenza	Dr. Varsha Potdar	https://www.gisaid.org/	May, 2021
hCoV-19/India/MH-ICMR-NIV-INSACOG-GSEQ-2915/2021	betacoronavirus	EPI_ISL_1928540	April, 2021	Asia	India	Maharashtra	Asia	India	Maharashtra	genome	29763	Human	31-40	Female	B.1.617.2	G	ICMR-National Institute of Virology - INSACOG	NIV Influenza	Dr. Varsha Potdar	https://www.gisaid.org/	May, 2021
hCoV-19/India/MH-ICMR-NIV-INSACOG-GSEQ-2912/2021	betacoronavirus	EPI_ISL_1928541	April, 2021	Asia	India	Maharashtra	Asia	India	Maharashtra	genome	29782	Human	41-50	Male	B.1.617.2	G	ICMR-National Institute of Virology - INSACOG	NIV Influenza	Dr. Varsha Potdar	https://www.gisaid.org/	May, 2021
hCoV-19/India/GJ-ICMR-NIV-INSACOG-GSEQ-3145/2021	betacoronavirus	EPI_ISL_1928543	April, 2021	Asia	India	Gujarat	Asia	India	Gujarat	genome	29788	Human	31-40	Female	B.1.617.2	G	ICMR-National Institute of Virology - INSACOG	NIV Influenza	Dr. Varsha Potdar	https://www.gisaid.org/	May, 2021
hCoV-19/India/GJ-ICMR-NIV-INSACOG-GSEQ-3143/2021	betacoronavirus	EPI_ISL_1928544	April, 2021	Asia	India	Gujarat	Asia	India	Gujarat	genome	29788	Human	21-30	Female	B.1.617.2	G	ICMR-National Institute of Virology - INSACOG	NIV Influenza	Dr. Varsha Potdar	https://www.gisaid.org/	May, 2021
hCoV-19/India/GJ-ICMR-NIV-INSACOG-GSEQ-3142/2021	betacoronavirus	EPI_ISL_1928546	April, 2021	Asia	India	Gujarat	Asia	India	Gujarat	genome	29777	Human	61-70	Male	B.1.617.1	G	ICMR-National Institute of Virology - INSACOG	NIV Influenza	Dr. Varsha Potdar	https://www.gisaid.org/	May, 2021
hCoV-19/India/GJ-ICMR-NIV-INSACOG-GSEQ-3137/2021	betacoronavirus	EPI_ISL_1928547	April, 2021	Asia	India	Gujarat	Asia	India	Gujarat	genome	29774	Human	21-30	Female	B.1.617.2	G	ICMR-National Institute of Virology - INSACOG	NIV Influenza	Dr. Varsha Potdar	https://www.gisaid.org/	May, 2021
hCoV-19/India/GJ-ICMR-NIV-INSACOG-GSEQ-3135/2021	betacoronavirus	EPI_ISL_1928549	April, 2021	Asia	India	Gujarat	Asia	India	Gujarat	genome	29788	Human	41-50	Female	B.1.617.2	G	ICMR-National Institute of Virology - INSACOG	NIV Influenza	Dr. Varsha Potdar	https://www.gisaid.org/	May, 2021
hCoV-19/India/GJ-ICMR-NIV-INSACOG-GSEQ-3124/2021	betacoronavirus	EPI_ISL_1928550	April, 2021	Asia	India	Gujarat	Asia	India	Gujarat	genome	29772	Human	61-70	Male	B.1.617.2	G	ICMR-National Institute of Virology - INSACOG	NIV Influenza	Dr. Varsha Potdar	https://www.gisaid.org/	May, 2021
hCoV-19/India/GJ-ICMR-NIV-INSACOG-GSEQ-3116/2021	betacoronavirus	EPI_ISL_1928552	April, 2021	Asia	India	Gujarat	Asia	India	Gujarat	genome	29788	Human	51-60	Female	B.1.617.2	G	ICMR-National Institute of Virology - INSACOG	NIV Influenza	Dr. Varsha Potdar	https://www.gisaid.org/	May, 2021
hCoV-19/India/GJ-ICMR-NIV-INSACOG-GSEQ-3099/2021	betacoronavirus	EPI_ISL_1928553	April, 2021	Asia	India	Gujarat	Asia	India	Gujarat	genome	29788	Human	31-40	Female	B.1.617.2	G	ICMR-National Institute of Virology - INSACOG	NIV Influenza	Dr. Varsha Potdar	https://www.gisaid.org/	May, 2021
hCoV-19/India/GJ-ICMR-NIV-INSACOG-GSEQ-3098/2021	betacoronavirus	EPI_ISL_1928555	April, 2021	Asia	India	Gujarat	Asia	India	Gujarat	genome	29788	Human	21-30	Male	B.1.617.2	G	ICMR-National Institute of Virology - INSACOG	NIV Influenza	Dr. Varsha Potdar	https://www.gisaid.org/	May, 2021
hCoV-19/India/GJ-ICMR-NIV-INSACOG-GSEQ-3096/2021	betacoronavirus	EPI_ISL_1928556	April, 2021	Asia	India	Gujarat	Asia	India	Gujarat	genome	29774	Human	31-40	Male	B.1.617.2	G	ICMR-National Institute of Virology - INSACOG	NIV Influenza	Dr. Varsha Potdar	https://www.gisaid.org/	May, 2021
hCoV-19/India/GJ-ICMR-NIV-INSACOG-GSEQ-3060/2021	betacoronavirus	EPI_ISL_1928558	April, 2021	Asia	India	Gujarat	Asia	India	Gujarat	genome	29774	Human	41-50	Male	B.1.617.2	G	ICMR-National Institute of Virology - INSACOG	NIV Influenza	Dr. Varsha Potdar	https://www.gisaid.org/	May, 2021
hCoV-19/India/GJ-ICMR-NIV-INSACOG-GSEQ-3057/2021	betacoronavirus	EPI_ISL_1928559	April, 2021	Asia	India	Gujarat	Asia	India	Gujarat	genome	29788	Human	41-50	Female	B.1.617.2	G	ICMR-National Institute of Virology - INSACOG	NIV Influenza	Dr. Varsha Potdar	https://www.gisaid.org/	May, 2021
hCoV-19/India/GJ-ICMR-NIV-INSACOG-GSEQ-3045/2021	betacoronavirus	EPI_ISL_1928561	April, 2021	Asia	India	Gujarat	Asia	India	Gujarat	genome	29788	Human	31-40	Male	B.1.617.2	G	ICMR-National Institute of Virology - INSACOG	NIV Influenza	Dr. Varsha Potdar	https://www.gisaid.org/	May, 2021
hCoV-19/India/GJ-ICMR-NIV-INSACOG-GSEQ-3042/2021	betacoronavirus	EPI_ISL_1928562	April, 2021	Asia	India	Gujarat	Asia	India	Gujarat	genome	29748	Human	41-50	Male	B.1.617.2	G	ICMR-National Institute of Virology - INSACOG	NIV Influenza	Dr. Varsha Potdar	https://www.gisaid.org/	May, 2021
hCoV-19/India/GJ-ICMR-NIV-INSACOG-GSEQ-3041/2021	betacoronavirus	EPI_ISL_1928563	April, 2021	Asia	India	Gujarat	Asia	India	Gujarat	genome	29788	Human	51-60	Male	B.1.617.1	G	ICMR-National Institute of Virology - INSACOG	NIV Influenza	Dr. Varsha Potdar	https://www.gisaid.org/	May, 2021
hCoV-19/India/GJ-ICMR-NIV-INSACOG-GSEQ-3034/2021	betacoronavirus	EPI_ISL_1928565	April, 2021	Asia	India	Gujarat	Asia	India	Gujarat	genome	29788	Human	71-80	Male	B.1.617.2	G	ICMR-National Institute of Virology - INSACOG	NIV Influenza	Dr. Varsha Potdar	https://www.gisaid.org/	May, 2021
hCoV-19/India/GJ-ICMR-NIV-INSACOG-GSEQ-3027/2021	betacoronavirus	EPI_ISL_1928566	April, 2021	Asia	India	Gujarat	Asia	India	Gujarat	genome	29781	Human	61-70	Male	B.1.617.2	G	ICMR-National Institute of Virology - INSACOG	NIV Influenza	Dr. Varsha Potdar	https://www.gisaid.org/	May, 2021
hCoV-19/India/GJ-ICMR-NIV-INSACOG-GSEQ-3023/2021	betacoronavirus	EPI_ISL_1928568	April, 2021	Asia	India	Gujarat	Asia	India	Gujarat	genome	29788	Human	41-50	Male	B.1.617.2	G	ICMR-National Institute of Virology - INSACOG	NIV Influenza	Dr. Varsha Potdar	https://www.gisaid.org/	May, 2021
hCoV-19/India/GJ-ICMR-NIV-INSACOG-GSEQ-3021/2021	betacoronavirus	EPI_ISL_1928569	April, 2021	Asia	India	Gujarat	Asia	India	Gujarat	genome	29788	Human	21-30	Female	B.1.617.2	G	ICMR-National Institute of Virology - INSACOG	NIV Influenza	Dr. Varsha Potdar	https://www.gisaid.org/	May, 2021
hCoV-19/India/KA-SEQ_535_S144_R1_001/2021	betacoronavirus	EPI_ISL_1940100	April, 2021	Asia	India	Karnataka	Asia	India	Karnataka	genome	29865	Human	Unknown	unknown	B.1.1.7	GR	KEMPEGOWDA INTERNATIONAL AIRPORT	inStem NCBS - INSACOG	Uma Ramakrishnan Dasaradhi Palakodeti Aswin SaiNarain	https://www.gisaid.org/	May, 2021
hCoV-19/India/KA-SEQ_536_S145_R1_001/2021	betacoronavirus	EPI_ISL_1940101	April, 2021	Asia	India	Karnataka	Asia	India	Karnataka	genome	29866	Human	Unknown	unknown	B.1.1.7	GR	SANJAY GANDHI	inStem NCBS - INSACOG	Uma Ramakrishnan Dasaradhi Palakodeti Aswin SaiNarain	https://www.gisaid.org/	May, 2021
hCoV-19/India/KA-SEQ_537_S146_R1_001/2021	betacoronavirus	EPI_ISL_1940102	April, 2021	Asia	India	Karnataka	Asia	India	Karnataka	genome	29887	Human	Unknown	unknown	B.1.617.2	G	RAILWAY	inStem NCBS - INSACOG	Uma Ramakrishnan Dasaradhi Palakodeti Aswin SaiNarain	https://www.gisaid.org/	May, 2021
hCoV-19/India/KA-SEQ_538_S147_R1_001/2021	betacoronavirus	EPI_ISL_1940103	April, 2021	Asia	India	Karnataka	Asia	India	Karnataka	genome	29891	Human	Unknown	unknown	B.1.617.1	G	RAILWAY	inStem NCBS - INSACOG	Uma Ramakrishnan Dasaradhi Palakodeti Aswin SaiNarain	https://www.gisaid.org/	May, 2021
hCoV-19/India/KA-SEQ_539_S148_R1_001/2021	betacoronavirus	EPI_ISL_1940104	April, 2021	Asia	India	Karnataka	Asia	India	Karnataka	genome	29865	Human	Unknown	unknown	B.1.617.1	G	RAILWAY	inStem NCBS - INSACOG	Uma Ramakrishnan Dasaradhi Palakodeti Aswin SaiNarain	https://www.gisaid.org/	May, 2021
hCoV-19/India/KA-SEQ_540_S149_R1_001/2021	betacoronavirus	EPI_ISL_1940105	April, 2021	Asia	India	Karnataka	Asia	India	Karnataka	genome	29865	Human	Unknown	unknown	B.1.1.7	GR	RAILWAY	inStem NCBS - INSACOG	Uma Ramakrishnan Dasaradhi Palakodeti Aswin SaiNarain	https://www.gisaid.org/	May, 2021
hCoV-19/India/KA-SEQ_541_S150_R1_001/2021	betacoronavirus	EPI_ISL_1940106	April, 2021	Asia	India	Karnataka	Asia	India	Karnataka	genome	29863	Human	Unknown	unknown	B.1.617.2	G	RAILWAY	inStem NCBS - INSACOG	Uma Ramakrishnan Dasaradhi Palakodeti Aswin SaiNarain	https://www.gisaid.org/	May, 2021
hCoV-19/India/KA-SEQ_543_S152_R1_001/2021	betacoronavirus	EPI_ISL_1940107	April, 2021	Asia	India	Karnataka	Asia	India	Karnataka	genome	29867	Human	Unknown	unknown	B.1.617.2	G	NIMHANS	inStem NCBS - INSACOG	Uma Ramakrishnan Dasaradhi Palakodeti Aswin SaiNarain	https://www.gisaid.org/	May, 2021
hCoV-19/India/KA-SEQ_544_S153_R1_001/2021	betacoronavirus	EPI_ISL_1940108	April, 2021	Asia	India	Karnataka	Asia	India	Karnataka	genome	29864	Human	Unknown	unknown	B.1.617.2	G	NIMHANS	inStem NCBS - INSACOG	Uma Ramakrishnan Dasaradhi Palakodeti Aswin SaiNarain	https://www.gisaid.org/	May, 2021
hCoV-19/India/KA-SEQ_545_S154_R1_001/2021	betacoronavirus	EPI_ISL_1940109	April, 2021	Asia	India	Karnataka	Asia	India	Karnataka	genome	29853	Human	Unknown	unknown	B.1	G	GOVINDRAJNAGAR	inStem NCBS - INSACOG	Uma Ramakrishnan Dasaradhi Palakodeti Aswin SaiNarain	https://www.gisaid.org/	May, 2021
hCoV-19/India/KA-SEQ_546_S155_R1_001/2021	betacoronavirus	EPI_ISL_1940110	April, 2021	Asia	India	Karnataka	Asia	India	Karnataka	genome	29865	Human	Unknown	unknown	B.1.617.1	G	GOVINDRAJNAGAR	inStem NCBS - INSACOG	Uma Ramakrishnan Dasaradhi Palakodeti Aswin SaiNarain	https://www.gisaid.org/	May, 2021
hCoV-19/India/KA-SEQ_547_S156_R1_001/2021	betacoronavirus	EPI_ISL_1940111	April, 2021	Asia	India	Karnataka	Asia	India	Karnataka	genome	29899	Human	Unknown	unknown	B.1.617.2	G	GOVINDRAJNAGAR	inStem NCBS - INSACOG	Uma Ramakrishnan Dasaradhi Palakodeti Aswin SaiNarain	https://www.gisaid.org/	May, 2021
hCoV-19/India/KA-SEQ_548_S157_R1_001/2021	betacoronavirus	EPI_ISL_1940112	April, 2021	Asia	India	Karnataka	Asia	India	Karnataka	genome	29883	Human	Unknown	unknown	B.1.617.2	G	HOSAHALLI	inStem NCBS - INSACOG	Uma Ramakrishnan Dasaradhi Palakodeti Aswin SaiNarain	https://www.gisaid.org/	May, 2021
hCoV-19/India/KA-SEQ_549_S158_R1_001/2021	betacoronavirus	EPI_ISL_1940113	April, 2021	Asia	India	Karnataka	Asia	India	Karnataka	genome	29866	Human	Unknown	unknown	B.1.617.2	G	HOSAHALLI	inStem NCBS - INSACOG	Uma Ramakrishnan Dasaradhi Palakodeti Aswin SaiNarain	https://www.gisaid.org/	May, 2021
hCoV-19/India/KA-SEQ_550_S159_R1_001/2021	betacoronavirus	EPI_ISL_1940114	April, 2021	Asia	India	Karnataka	Asia	India	Karnataka	genome	29865	Human	Unknown	unknown	B.1.617.2	G	HOSAHALLI	inStem NCBS - INSACOG	Uma Ramakrishnan Dasaradhi Palakodeti Aswin SaiNarain	https://www.gisaid.org/	May, 2021
hCoV-19/India/KA-SEQ_551_S160_R1_001/2021	betacoronavirus	EPI_ISL_1940115	April, 2021	Asia	India	Karnataka	Asia	India	Karnataka	genome	29901	Human	Unknown	unknown	B.1.617.1	G	HOSAHALLI	inStem NCBS - INSACOG	Uma Ramakrishnan Dasaradhi Palakodeti Aswin SaiNarain	https://www.gisaid.org/	May, 2021
hCoV-19/India/KA-SEQ_552_S161_R1_001/2021	betacoronavirus	EPI_ISL_1940116	April, 2021	Asia	India	Karnataka	Asia	India	Karnataka	genome	29895	Human	Unknown	unknown	B.1.36.29	GH	HOSAHALLI	inStem NCBS - INSACOG	Uma Ramakrishnan Dasaradhi Palakodeti Aswin SaiNarain	https://www.gisaid.org/	May, 2021
hCoV-19/India/KA-SEQ_553_S162_R1_001/2021	betacoronavirus	EPI_ISL_1940117	April, 2021	Asia	India	Karnataka	Asia	India	Karnataka	genome	29854	Human	Unknown	unknown	B.1.36.8	G	HOSAHALLI	inStem NCBS - INSACOG	Uma Ramakrishnan Dasaradhi Palakodeti Aswin SaiNarain	https://www.gisaid.org/	May, 2021
hCoV-19/India/KA-SEQ_554_S163_R1_001/2021	betacoronavirus	EPI_ISL_1940118	April, 2021	Asia	India	Karnataka	Asia	India	Karnataka	genome	29867	Human	Unknown	unknown	B.1.617.2	G	HOSAHALLI	inStem NCBS - INSACOG	Uma Ramakrishnan Dasaradhi Palakodeti Aswin SaiNarain	https://www.gisaid.org/	May, 2021
hCoV-19/India/KA-SEQ_555_S164_R1_001/2021	betacoronavirus	EPI_ISL_1940119	April, 2021	Asia	India	Karnataka	Asia	India	Karnataka	genome	29864	Human	Unknown	unknown	B.1.617.2	G	HOSAHALLI	inStem NCBS - INSACOG	Uma Ramakrishnan Dasaradhi Palakodeti Aswin SaiNarain	https://www.gisaid.org/	May, 2021
hCoV-19/India/KA-SEQ_556_S165_R1_001/2021	betacoronavirus	EPI_ISL_1940120	April, 2021	Asia	India	Karnataka	Asia	India	Karnataka	genome	29867	Human	Unknown	unknown	B.1	G	HOSAHALLI	inStem NCBS - INSACOG	Uma Ramakrishnan Dasaradhi Palakodeti Aswin SaiNarain	https://www.gisaid.org/	May, 2021
hCoV-19/India/KA-SEQ_557_S166_R1_001/2021	betacoronavirus	EPI_ISL_1940121	April, 2021	Asia	India	Karnataka	Asia	India	Karnataka	genome	29894	Human	Unknown	unknown	B.1.1.7	GR	HOSAHALLI	inStem NCBS - INSACOG	Uma Ramakrishnan Dasaradhi Palakodeti Aswin SaiNarain	https://www.gisaid.org/	May, 2021
hCoV-19/India/KA-SEQ_558_S167_R1_001/2021	betacoronavirus	EPI_ISL_1940122	April, 2021	Asia	India	Karnataka	Asia	India	Karnataka	genome	29895	Human	Unknown	unknown	B.1.1.7	GR	HOSAHALLI	inStem NCBS - INSACOG	Uma Ramakrishnan Dasaradhi Palakodeti Aswin SaiNarain	https://www.gisaid.org/	May, 2021
hCoV-19/India/KA-SEQ_559_S168_R1_001/2021	betacoronavirus	EPI_ISL_1940123	April, 2021	Asia	India	Karnataka	Asia	India	Karnataka	genome	29894	Human	Unknown	unknown	B.1.617.2	G	HOSAHALLI	inStem NCBS - INSACOG	Uma Ramakrishnan Dasaradhi Palakodeti Aswin SaiNarain	https://www.gisaid.org/	May, 2021
hCoV-19/India/KA-SEQ_560_S169_R1_001/2021	betacoronavirus	EPI_ISL_1940124	April, 2021	Asia	India	Karnataka	Asia	India	Karnataka	genome	29865	Human	Unknown	unknown	B.1.617.1	G	HOSAHALLI	inStem NCBS - INSACOG	Uma Ramakrishnan Dasaradhi Palakodeti Aswin SaiNarain	https://www.gisaid.org/	May, 2021
hCoV-19/India/KA-SEQ_561_S170_R1_001/2021	betacoronavirus	EPI_ISL_1940125	April, 2021	Asia	India	Karnataka	Asia	India	Karnataka	genome	29865	Human	Unknown	unknown	B.1.617.2	G	HOSAHALLI	inStem NCBS - INSACOG	Uma Ramakrishnan Dasaradhi Palakodeti Aswin SaiNarain	https://www.gisaid.org/	May, 2021
hCoV-19/India/KA-SEQ_562_S172_R1_001/2021	betacoronavirus	EPI_ISL_1940126	April, 2021	Asia	India	Karnataka	Asia	India	Karnataka	genome	29866	Human	Unknown	unknown	B.1.36.29	GH	HOSAHALLI	inStem NCBS - INSACOG	Uma Ramakrishnan Dasaradhi Palakodeti Aswin SaiNarain	https://www.gisaid.org/	May, 2021
hCoV-19/India/KA-SEQ_563_S173_R1_001/2021	betacoronavirus	EPI_ISL_1940127	April, 2021	Asia	India	Karnataka	Asia	India	Karnataka	genome	29894	Human	Unknown	unknown	B.1.617.2	G	HOSAHALLI	inStem NCBS - INSACOG	Uma Ramakrishnan Dasaradhi Palakodeti Aswin SaiNarain	https://www.gisaid.org/	May, 2021
hCoV-19/India/KA-SEQ_564_S174_R1_001/2021	betacoronavirus	EPI_ISL_1940128	April, 2021	Asia	India	Karnataka	Asia	India	Karnataka	genome	29881	Human	Unknown	unknown	B.1.617.2	G	HOSAHALLI	inStem NCBS - INSACOG	Uma Ramakrishnan Dasaradhi Palakodeti Aswin SaiNarain	https://www.gisaid.org/	May, 2021
hCoV-19/India/KA-SEQ_566_S176_R1_001/2021	betacoronavirus	EPI_ISL_1940129	April, 2021	Asia	India	Karnataka	Asia	India	Karnataka	genome	29858	Human	Unknown	unknown	B.1	GH	HOSAHALLI	inStem NCBS - INSACOG	Uma Ramakrishnan Dasaradhi Palakodeti Aswin SaiNarain	https://www.gisaid.org/	May, 2021
hCoV-19/India/KA-SEQ_568_S178_R1_001/2021	betacoronavirus	EPI_ISL_1940130	April, 2021	Asia	India	Karnataka	Asia	India	Karnataka	genome	29865	Human	Unknown	unknown	B.1	GH	AD HALLI	inStem NCBS - INSACOG	Uma Ramakrishnan Dasaradhi Palakodeti Aswin SaiNarain	https://www.gisaid.org/	May, 2021
hCoV-19/India/KA-SEQ_570_S180_R1_001/2021	betacoronavirus	EPI_ISL_1940131	April, 2021	Asia	India	Karnataka	Asia	India	Karnataka	genome	29867	Human	Unknown	unknown	B.1.36.10	G	AD HALLI	inStem NCBS - INSACOG	Uma Ramakrishnan Dasaradhi Palakodeti Aswin SaiNarain	https://www.gisaid.org/	May, 2021
hCoV-19/India/KA-SEQ_572_S182_R1_001/2021	betacoronavirus	EPI_ISL_1940132	April, 2021	Asia	India	Karnataka	Asia	India	Karnataka	genome	29853	Human	Unknown	unknown	None	G	AD HALLI	inStem NCBS - INSACOG	Uma Ramakrishnan Dasaradhi Palakodeti Aswin SaiNarain	https://www.gisaid.org/	May, 2021
hCoV-19/India/KA-SEQ_573_S183_R1_001/2021	betacoronavirus	EPI_ISL_1940133	April, 2021	Asia	India	Karnataka	Asia	India	Karnataka	genome	29854	Human	Unknown	unknown	B.1.617.2	G	NIMHANS	inStem NCBS - INSACOG	Uma Ramakrishnan Dasaradhi Palakodeti Aswin SaiNarain	https://www.gisaid.org/	May, 2021
hCoV-19/India/KA-SEQ_574_S184_R1_001/2021	betacoronavirus	EPI_ISL_1940134	April, 2021	Asia	India	Karnataka	Asia	India	Karnataka	genome	29865	Human	Unknown	unknown	B.1.617.2	G	NIMHANS	inStem NCBS - INSACOG	Uma Ramakrishnan Dasaradhi Palakodeti Aswin SaiNarain	https://www.gisaid.org/	May, 2021
hCoV-19/India/KA-SEQ_575_S185_R1_001/2021	betacoronavirus	EPI_ISL_1940135	April, 2021	Asia	India	Karnataka	Asia	India	Karnataka	genome	29895	Human	Unknown	unknown	B.1.617.1	G	NIMHANS	inStem NCBS - INSACOG	Uma Ramakrishnan Dasaradhi Palakodeti Aswin SaiNarain	https://www.gisaid.org/	May, 2021
hCoV-19/India/KA-SEQ_576_S186_R1_001/2021	betacoronavirus	EPI_ISL_1940136	April, 2021	Asia	India	Karnataka	Asia	India	Karnataka	genome	29866	Human	Unknown	unknown	B.1.617.1	G	NIMHANS	inStem NCBS - INSACOG	Uma Ramakrishnan Dasaradhi Palakodeti Aswin SaiNarain	https://www.gisaid.org/	May, 2021
hCoV-19/India/KA-SEQ_577_S187_R1_001/2021	betacoronavirus	EPI_ISL_1940137	April, 2021	Asia	India	Karnataka	Asia	India	Karnataka	genome	29866	Human	Unknown	unknown	B.1.617.1	O	NIMHANS	inStem NCBS - INSACOG	Uma Ramakrishnan Dasaradhi Palakodeti Aswin SaiNarain	https://www.gisaid.org/	May, 2021
hCoV-19/India/KA-SEQ_578_S188_R1_001/2021	betacoronavirus	EPI_ISL_1940138	April, 2021	Asia	India	Karnataka	Asia	India	Karnataka	genome	29898	Human	Unknown	unknown	B.1.617.1	G	NIMHANS	inStem NCBS - INSACOG	Uma Ramakrishnan Dasaradhi Palakodeti Aswin SaiNarain	https://www.gisaid.org/	May, 2021
hCoV-19/India/KA-SEQ_579_S189_R1_001/2021	betacoronavirus	EPI_ISL_1940139	April, 2021	Asia	India	Karnataka	Asia	India	Karnataka	genome	29864	Human	Unknown	unknown	B.1	G	NIMHANS	inStem NCBS - INSACOG	Uma Ramakrishnan Dasaradhi Palakodeti Aswin SaiNarain	https://www.gisaid.org/	May, 2021
hCoV-19/India/KA-SEQ_580_S190_R1_001/2021	betacoronavirus	EPI_ISL_1940140	April, 2021	Asia	India	Karnataka	Asia	India	Karnataka	genome	29899	Human	Unknown	unknown	B.1.617.1	G	NIMHANS	inStem NCBS - INSACOG	Uma Ramakrishnan Dasaradhi Palakodeti Aswin SaiNarain	https://www.gisaid.org/	May, 2021
hCoV-19/India/KA-SEQ_581_S191_R1_001/2021	betacoronavirus	EPI_ISL_1940141	April, 2021	Asia	India	Karnataka	Asia	India	Karnataka	genome	29892	Human	Unknown	unknown	B.1.617.1	G	NIMHANS	inStem NCBS - INSACOG	Uma Ramakrishnan Dasaradhi Palakodeti Aswin SaiNarain	https://www.gisaid.org/	May, 2021
hCoV-19/India/KA-SEQ_582_S192_R1_001/2021	betacoronavirus	EPI_ISL_1940142	April, 2021	Asia	India	Karnataka	Asia	India	Karnataka	genome	29866	Human	Unknown	unknown	B.1.617.1	G	HOSAHALLI	inStem NCBS - INSACOG	Uma Ramakrishnan Dasaradhi Palakodeti Aswin SaiNarain	https://www.gisaid.org/	May, 2021
hCoV-19/India/DEL-NCDC-INSACOG-22092/2021	betacoronavirus	EPI_ISL_1970088	April, 2021	Asia	India	Delhi	Asia	India	Delhi	genome	29768	Human	21-30	Male	B.1.1.7	GRY	Biotechnology Division, NCDC Delhi	NCDC Delhi, Biotechnology Division	Mahesh S Dhar, Kalaiarasan Ponnusamy, Meena Datta, Priyanka Singh, Uma Sharma, Manoj K Singh, Radhakrishnan V. S, Robin Marwal, Hemlata Lall, Hema Gogia, Preeti Madan, Sandhya Kabra, Sujeet K Singh, Partha Rakshit	https://www.gisaid.org/	May, 2021
hCoV-19/India/DEL-NCDC-INSACOG-22093/2021	betacoronavirus	EPI_ISL_1970089	April, 2021	Asia	India	Delhi	Asia	India	Delhi	genome	29773	Human	31-40	Female	B.1.617.2	GV	Biotechnology Division, NCDC Delhi	NCDC Delhi, Biotechnology Division	Mahesh S Dhar, Kalaiarasan Ponnusamy, Meena Datta, Priyanka Singh, Uma Sharma, Manoj K Singh, Radhakrishnan V. S, Robin Marwal, Hemlata Lall, Hema Gogia, Preeti Madan, Sandhya Kabra, Sujeet K Singh, Partha Rakshit	https://www.gisaid.org/	May, 2021
hCoV-19/India/DEL-NCDC-INSACOG-220923/2021	betacoronavirus	EPI_ISL_1970100	April, 2021	Asia	India	Delhi	Asia	India	Delhi	genome	29778	Human	61-70	Male	B.1.617.2	G	Biotechnology Division, NCDC Delhi	NCDC Delhi, Biotechnology Division	Kalaiarasan Ponnusamy, Meena Datta, Priyanka Singh, Uma Sharma, Manoj K Singh, Radhakrishnan V. S, Robin Marwal, Mahesh S Dhar, Hemlata Lall, Hema Gogia, Preeti Madan, Sandhya Kabra, Sujeet K Singh, Partha Rakshit	https://www.gisaid.org/	May, 2021
hCoV-19/India/DEL-NCDC-INSACOG-220924/2021	betacoronavirus	EPI_ISL_1970101	April, 2021	Asia	India	Delhi	Asia	India	Delhi	genome	29776	Human	31-40	Female	B.1.617.2	G	Biotechnology Division, NCDC Delhi	NCDC Delhi, Biotechnology Division	Kalaiarasan Ponnusamy, Meena Datta, Priyanka Singh, Uma Sharma, Manoj K Singh, Radhakrishnan V. S, Robin Marwal, Mahesh S Dhar, Hemlata Lall, Hema Gogia, Preeti Madan, Sandhya Kabra, Sujeet K Singh, Partha Rakshit	https://www.gisaid.org/	May, 2021
hCoV-19/India/DEL-NCDC-INSACOG-220927/2021	betacoronavirus	EPI_ISL_1970102	April, 2021	Asia	India	Delhi	Asia	India	Delhi	genome	29784	Human	61-70	Male	B.1.617.2	G	Biotechnology Division, NCDC Delhi	NCDC Delhi, Biotechnology Division	Kalaiarasan Ponnusamy, Meena Datta, Priyanka Singh, Uma Sharma, Manoj K Singh, Radhakrishnan V. S, Robin Marwal, Mahesh S Dhar, Hemlata Lall, Hema Gogia, Preeti Madan, Sandhya Kabra, Sujeet K Singh, Partha Rakshit	https://www.gisaid.org/	May, 2021
hCoV-19/India/DEL-NCDC-INSACOG-220928/2021	betacoronavirus	EPI_ISL_1970103	April, 2021	Asia	India	Delhi	Asia	India	Delhi	genome	29770	Human	61-70	Male	B.1.617.2	G	Biotechnology Division, NCDC Delhi	NCDC Delhi, Biotechnology Division	Kalaiarasan Ponnusamy, Meena Datta, Priyanka Singh, Uma Sharma, Manoj K Singh, Radhakrishnan V. S, Robin Marwal, Mahesh S Dhar, Hemlata Lall, Hema Gogia, Preeti Madan, Sandhya Kabra, Sujeet K Singh, Partha Rakshit	https://www.gisaid.org/	May, 2021
hCoV-19/India/DEL-NCDC-INSACOG-220932/2021	betacoronavirus	EPI_ISL_1970105	April, 2021	Asia	India	Delhi	Asia	India	Delhi	genome	29785	Human	51-60	Male	B.1.617.2	G	Biotechnology Division, NCDC Delhi	NCDC Delhi, Biotechnology Division	Kalaiarasan Ponnusamy, Meena Datta, Priyanka Singh, Uma Sharma, Manoj K Singh, Radhakrishnan V. S, Robin Marwal, Mahesh S Dhar, Hemlata Lall, Hema Gogia, Preeti Madan, Sandhya Kabra, Sujeet K Singh, Partha Rakshit	https://www.gisaid.org/	May, 2021
hCoV-19/India/DEL-NCDC-INSACOG-220933/2021	betacoronavirus	EPI_ISL_1970106	April, 2021	Asia	India	Delhi	Asia	India	Delhi	genome	29770	Human	51-60	Male	B.1.617.2	G	Biotechnology Division, NCDC Delhi	NCDC Delhi, Biotechnology Division	Kalaiarasan Ponnusamy, Meena Datta, Priyanka Singh, Uma Sharma, Manoj K Singh, Radhakrishnan V. S, Robin Marwal, Mahesh S Dhar, Hemlata Lall, Hema Gogia, Preeti Madan, Sandhya Kabra, Sujeet K Singh, Partha Rakshit	https://www.gisaid.org/	May, 2021
hCoV-19/India/DEL-NCDC-INSACOG-220934/2021	betacoronavirus	EPI_ISL_1970107	April, 2021	Asia	India	Delhi	Asia	India	Delhi	genome	29300	Human	41-50	Female	None	G	Biotechnology Division, NCDC Delhi	NCDC Delhi, Biotechnology Division	Kalaiarasan Ponnusamy, Meena Datta, Priyanka Singh, Uma Sharma, Manoj K Singh, Radhakrishnan V. S, Robin Marwal, Mahesh S Dhar, Hemlata Lall, Hema Gogia, Preeti Madan, Sandhya Kabra, Sujeet K Singh, Partha Rakshit	https://www.gisaid.org/	May, 2021
hCoV-19/India/DEL-NCDC-INSACOG-220936/2021	betacoronavirus	EPI_ISL_1970108	April, 2021	Asia	India	Delhi	Asia	India	Delhi	genome	29759	Human	51-60	Male	B.1.617.2	G	Biotechnology Division, NCDC Delhi	NCDC Delhi, Biotechnology Division	Kalaiarasan Ponnusamy, Meena Datta, Priyanka Singh, Uma Sharma, Manoj K Singh, Radhakrishnan V. S, Robin Marwal, Mahesh S Dhar, Hemlata Lall, Hema Gogia, Preeti Madan, Sandhya Kabra, Sujeet K Singh, Partha Rakshit	https://www.gisaid.org/	May, 2021
hCoV-19/India/DEL-NCDC-INSACOG-220937/2021	betacoronavirus	EPI_ISL_1970109	April, 2021	Asia	India	Delhi	Asia	India	Delhi	genome	29773	Human	41-50	Male	B.1.617.2	G	Biotechnology Division, NCDC Delhi	NCDC Delhi, Biotechnology Division	Kalaiarasan Ponnusamy, Meena Datta, Priyanka Singh, Uma Sharma, Manoj K Singh, Radhakrishnan V. S, Robin Marwal, Mahesh S Dhar, Hemlata Lall, Hema Gogia, Preeti Madan, Sandhya Kabra, Sujeet K Singh, Partha Rakshit	https://www.gisaid.org/	May, 2021
hCoV-19/India/DEL-NCDC-INSACOG-220940/2021	betacoronavirus	EPI_ISL_1970110	April, 2021	Asia	India	Delhi	Asia	India	Delhi	genome	29785	Human	51-60	Female	B.1.617.2	G	Biotechnology Division, NCDC Delhi	NCDC Delhi, Biotechnology Division	Kalaiarasan Ponnusamy, Meena Datta, Priyanka Singh, Uma Sharma, Manoj K Singh, Radhakrishnan V. S, Robin Marwal, Mahesh S Dhar, Hemlata Lall, Hema Gogia, Preeti Madan, Sandhya Kabra, Sujeet K Singh, Partha Rakshit	https://www.gisaid.org/	May, 2021
hCoV-19/India/DEL-NCDC-INSACOG-220941/2021	betacoronavirus	EPI_ISL_1970111	April, 2021	Asia	India	Delhi	Asia	India	Delhi	genome	29774	Human	41-50	Male	B.1.617.2	G	Biotechnology Division, NCDC Delhi	NCDC Delhi, Biotechnology Division	Kalaiarasan Ponnusamy, Meena Datta, Priyanka Singh, Uma Sharma, Manoj K Singh, Radhakrishnan V. S, Robin Marwal, Mahesh S Dhar, Hemlata Lall, Hema Gogia, Preeti Madan, Sandhya Kabra, Sujeet K Singh, Partha Rakshit	https://www.gisaid.org/	May, 2021
hCoV-19/India/DEL-NCDC-INSACOG-220943/2021	betacoronavirus	EPI_ISL_1970112	April, 2021	Asia	India	Delhi	Asia	India	Delhi	genome	29776	Human	61-70	Male	B.1.617.2	G	Biotechnology Division, NCDC Delhi	NCDC Delhi, Biotechnology Division	Kalaiarasan Ponnusamy, Meena Datta, Priyanka Singh, Uma Sharma, Manoj K Singh, Radhakrishnan V. S, Robin Marwal, Mahesh S Dhar, Hemlata Lall, Hema Gogia, Preeti Madan, Sandhya Kabra, Sujeet K Singh, Partha Rakshit	https://www.gisaid.org/	May, 2021
hCoV-19/India/DEL-NCDC-INSACOG-220944/2021	betacoronavirus	EPI_ISL_1970113	April, 2021	Asia	India	Delhi	Asia	India	Delhi	genome	29498	Human	31-40	Male	B.1.1.7	G	Biotechnology Division, NCDC Delhi	NCDC Delhi, Biotechnology Division	Kalaiarasan Ponnusamy, Meena Datta, Priyanka Singh, Uma Sharma, Manoj K Singh, Radhakrishnan V. S, Robin Marwal, Mahesh S Dhar, Hemlata Lall, Hema Gogia, Preeti Madan, Sandhya Kabra, Sujeet K Singh, Partha Rakshit	https://www.gisaid.org/	May, 2021
hCoV-19/India/DEL-NCDC-INSACOG-220945/2021	betacoronavirus	EPI_ISL_1970114	April, 2021	Asia	India	Delhi	Asia	India	Delhi	genome	29771	Human	41-50	Male	B.1.617.2	G	Biotechnology Division, NCDC Delhi	NCDC Delhi, Biotechnology Division	Kalaiarasan Ponnusamy, Meena Datta, Priyanka Singh, Uma Sharma, Manoj K Singh, Radhakrishnan V. S, Robin Marwal, Mahesh S Dhar, Hemlata Lall, Hema Gogia, Preeti Madan, Sandhya Kabra, Sujeet K Singh, Partha Rakshit	https://www.gisaid.org/	May, 2021
hCoV-19/India/DEL-NCDC-INSACOG-220952/2021	betacoronavirus	EPI_ISL_1970115	April, 2021	Asia	India	Delhi	Asia	India	Delhi	genome	29788	Human	21-30	Male	B.1.617.1	G	Biotechnology Division, NCDC Delhi	NCDC Delhi, Biotechnology Division	Kalaiarasan Ponnusamy, Meena Datta, Priyanka Singh, Uma Sharma, Manoj K Singh, Radhakrishnan V. S, Robin Marwal, Mahesh S Dhar, Hemlata Lall, Hema Gogia, Preeti Madan, Sandhya Kabra, Sujeet K Singh, Partha Rakshit	https://www.gisaid.org/	May, 2021
hCoV-19/India/DEL-NCDC-INSACOG-220953/2021	betacoronavirus	EPI_ISL_1970116	April, 2021	Asia	India	Delhi	Asia	India	Delhi	genome	29477	Human	21-30	Female	None	G	Biotechnology Division, NCDC Delhi	NCDC Delhi, Biotechnology Division	Kalaiarasan Ponnusamy, Meena Datta, Priyanka Singh, Uma Sharma, Manoj K Singh, Radhakrishnan V. S, Robin Marwal, Mahesh S Dhar, Hemlata Lall, Hema Gogia, Preeti Madan, Sandhya Kabra, Sujeet K Singh, Partha Rakshit	https://www.gisaid.org/	May, 2021
hCoV-19/India/JK-NCDC-INSACOG-220956/2021	betacoronavirus	EPI_ISL_1970117	April, 2021	Asia	India	Jammu and Kashmir	Asia	India	Jammu and Kashmir	genome	29779	Human	21-30	Male	B.1.1.7	GRY	Biotechnology Division, NCDC Delhi	NCDC Delhi, Biotechnology Division	Kalaiarasan Ponnusamy, Meena Datta, Priyanka Singh, Uma Sharma, Manoj K Singh, Radhakrishnan V. S, Robin Marwal, Mahesh S Dhar, Hemlata Lall, Hema Gogia, Preeti Madan, Sandhya Kabra, Sujeet K Singh, Partha Rakshit	https://www.gisaid.org/	May, 2021
hCoV-19/India/JK-NCDC-INSACOG-220957/2021	betacoronavirus	EPI_ISL_1970118	April, 2021	Asia	India	Jammu and Kashmir	Asia	India	Jammu and Kashmir	genome	29785	Human	21-30	Male	B.1.617.1	G	Biotechnology Division, NCDC Delhi	NCDC Delhi, Biotechnology Division	Kalaiarasan Ponnusamy, Meena Datta, Priyanka Singh, Uma Sharma, Manoj K Singh, Radhakrishnan V. S, Robin Marwal, Mahesh S Dhar, Hemlata Lall, Hema Gogia, Preeti Madan, Sandhya Kabra, Sujeet K Singh, Partha Rakshit	https://www.gisaid.org/	May, 2021
hCoV-19/India/JK-NCDC-INSACOG-220959/2021	betacoronavirus	EPI_ISL_1970119	April, 2021	Asia	India	Jammu and Kashmir	Asia	India	Jammu and Kashmir	genome	29843	Human	61-70	Male	B.1.617.1	G	Biotechnology Division, NCDC Delhi	NCDC Delhi, Biotechnology Division	Kalaiarasan Ponnusamy, Meena Datta, Priyanka Singh, Uma Sharma, Manoj K Singh, Radhakrishnan V. S, Robin Marwal, Mahesh S Dhar, Hemlata Lall, Hema Gogia, Preeti Madan, Sandhya Kabra, Sujeet K Singh, Partha Rakshit	https://www.gisaid.org/	May, 2021
hCoV-19/India/JK-NCDC-INSACOG-220960/2021	betacoronavirus	EPI_ISL_1970120	April, 2021	Asia	India	Jammu and Kashmir	Asia	India	Jammu and Kashmir	genome	29745	Human	31-40	Male	B.1.1.7	G	Biotechnology Division, NCDC Delhi	NCDC Delhi, Biotechnology Division	Kalaiarasan Ponnusamy, Meena Datta, Priyanka Singh, Uma Sharma, Manoj K Singh, Radhakrishnan V. S, Robin Marwal, Mahesh S Dhar, Hemlata Lall, Hema Gogia, Preeti Madan, Sandhya Kabra, Sujeet K Singh, Partha Rakshit	https://www.gisaid.org/	May, 2021
hCoV-19/India/JK-NCDC-INSACOG-220961/2021	betacoronavirus	EPI_ISL_1970121	April, 2021	Asia	India	Jammu and Kashmir	Asia	India	Jammu and Kashmir	genome	29730	Human	61-70	Female	B.1.1.7	G	Biotechnology Division, NCDC Delhi	NCDC Delhi, Biotechnology Division	Kalaiarasan Ponnusamy, Meena Datta, Priyanka Singh, Uma Sharma, Manoj K Singh, Radhakrishnan V. S, Robin Marwal, Mahesh S Dhar, Hemlata Lall, Hema Gogia, Preeti Madan, Sandhya Kabra, Sujeet K Singh, Partha Rakshit	https://www.gisaid.org/	May, 2021
hCoV-19/India/JK-NCDC-INSACOG-220962/2021	betacoronavirus	EPI_ISL_1970122	April, 2021	Asia	India	Jammu and Kashmir	Asia	India	Jammu and Kashmir	genome	29768	Human	11-20	Male	B.1.1.7	GRY	Biotechnology Division, NCDC Delhi	NCDC Delhi, Biotechnology Division	Kalaiarasan Ponnusamy, Meena Datta, Priyanka Singh, Uma Sharma, Manoj K Singh, Radhakrishnan V. S, Robin Marwal, Mahesh S Dhar, Hemlata Lall, Hema Gogia, Preeti Madan, Sandhya Kabra, Sujeet K Singh, Partha Rakshit	https://www.gisaid.org/	May, 2021
hCoV-19/India/JK-NCDC-INSACOG-220963/2021	betacoronavirus	EPI_ISL_1970123	April, 2021	Asia	India	Jammu and Kashmir	Asia	India	Jammu and Kashmir	genome	29772	Human	31-40	Female	B.1.1.7	GRY	Biotechnology Division, NCDC Delhi	NCDC Delhi, Biotechnology Division	Kalaiarasan Ponnusamy, Meena Datta, Priyanka Singh, Uma Sharma, Manoj K Singh, Radhakrishnan V. S, Robin Marwal, Mahesh S Dhar, Hemlata Lall, Hema Gogia, Preeti Madan, Sandhya Kabra, Sujeet K Singh, Partha Rakshit	https://www.gisaid.org/	May, 2021
hCoV-19/India/JK-NCDC-INSACOG-220964/2021	betacoronavirus	EPI_ISL_1970124	April, 2021	Asia	India	Jammu and Kashmir	Asia	India	Jammu and Kashmir	genome	29481	Human	41-50	Male	B.1.1.7	G	Biotechnology Division, NCDC Delhi	NCDC Delhi, Biotechnology Division	Kalaiarasan Ponnusamy, Meena Datta, Priyanka Singh, Uma Sharma, Manoj K Singh, Radhakrishnan V. S, Robin Marwal, Mahesh S Dhar, Hemlata Lall, Hema Gogia, Preeti Madan, Sandhya Kabra, Sujeet K Singh, Partha Rakshit	https://www.gisaid.org/	May, 2021
hCoV-19/India/JK-NCDC-INSACOG-220965/2021	betacoronavirus	EPI_ISL_1970125	April, 2021	Asia	India	Jammu and Kashmir	Asia	India	Jammu and Kashmir	genome	29721	Human	61-70	Female	None	G	Biotechnology Division, NCDC Delhi	NCDC Delhi, Biotechnology Division	Kalaiarasan Ponnusamy, Meena Datta, Priyanka Singh, Uma Sharma, Manoj K Singh, Radhakrishnan V. S, Robin Marwal, Mahesh S Dhar, Hemlata Lall, Hema Gogia, Preeti Madan, Sandhya Kabra, Sujeet K Singh, Partha Rakshit	https://www.gisaid.org/	May, 2021
hCoV-19/India/JK-NCDC-INSACOG-220966/2021	betacoronavirus	EPI_ISL_1970126	April, 2021	Asia	India	Jammu and Kashmir	Asia	India	Jammu and Kashmir	genome	29801	Human	61-70	Male	B.1.617.1	G	Biotechnology Division, NCDC Delhi	NCDC Delhi, Biotechnology Division	Kalaiarasan Ponnusamy, Meena Datta, Priyanka Singh, Uma Sharma, Manoj K Singh, Radhakrishnan V. S, Robin Marwal, Mahesh S Dhar, Hemlata Lall, Hema Gogia, Preeti Madan, Sandhya Kabra, Sujeet K Singh, Partha Rakshit	https://www.gisaid.org/	May, 2021
hCoV-19/India/JK-NCDC-INSACOG-220967/2021	betacoronavirus	EPI_ISL_1970127	April, 2021	Asia	India	Jammu and Kashmir	Asia	India	Jammu and Kashmir	genome	29840	Human	61-70	Female	B.1.617.1	G	Biotechnology Division, NCDC Delhi	NCDC Delhi, Biotechnology Division	Kalaiarasan Ponnusamy, Meena Datta, Priyanka Singh, Uma Sharma, Manoj K Singh, Radhakrishnan V. S, Robin Marwal, Mahesh S Dhar, Hemlata Lall, Hema Gogia, Preeti Madan, Sandhya Kabra, Sujeet K Singh, Partha Rakshit	https://www.gisaid.org/	May, 2021
hCoV-19/India/JK-NCDC-INSACOG-220969/2021	betacoronavirus	EPI_ISL_1970128	April, 2021	Asia	India	Jammu and Kashmir	Asia	India	Jammu and Kashmir	genome	29840	Human	51-60	Female	B.1.617.1	G	Biotechnology Division, NCDC Delhi	NCDC Delhi, Biotechnology Division	Kalaiarasan Ponnusamy, Meena Datta, Priyanka Singh, Uma Sharma, Manoj K Singh, Radhakrishnan V. S, Robin Marwal, Mahesh S Dhar, Hemlata Lall, Hema Gogia, Preeti Madan, Sandhya Kabra, Sujeet K Singh, Partha Rakshit	https://www.gisaid.org/	May, 2021
hCoV-19/India/JK-NCDC-INSACOG-220970/2021	betacoronavirus	EPI_ISL_1970129	April, 2021	Asia	India	Jammu and Kashmir	Asia	India	Jammu and Kashmir	genome	29581	Human	51-60	Female	B.1.1.7	G	Biotechnology Division, NCDC Delhi	NCDC Delhi, Biotechnology Division	Kalaiarasan Ponnusamy, Meena Datta, Priyanka Singh, Uma Sharma, Manoj K Singh, Radhakrishnan V. S, Robin Marwal, Mahesh S Dhar, Hemlata Lall, Hema Gogia, Preeti Madan, Sandhya Kabra, Sujeet K Singh, Partha Rakshit	https://www.gisaid.org/	May, 2021
hCoV-19/India/JK-NCDC-INSACOG-220973/2021	betacoronavirus	EPI_ISL_1970130	April, 2021	Asia	India	Jammu and Kashmir	Asia	India	Jammu and Kashmir	genome	29572	Human	31-40	Male	None	G	Biotechnology Division, NCDC Delhi	NCDC Delhi, Biotechnology Division	Kalaiarasan Ponnusamy, Meena Datta, Priyanka Singh, Uma Sharma, Manoj K Singh, Radhakrishnan V. S, Robin Marwal, Mahesh S Dhar, Hemlata Lall, Hema Gogia, Preeti Madan, Sandhya Kabra, Sujeet K Singh, Partha Rakshit	https://www.gisaid.org/	May, 2021
hCoV-19/India/JK-NCDC-INSACOG-220975/2021	betacoronavirus	EPI_ISL_1970131	April, 2021	Asia	India	Jammu and Kashmir	Asia	India	Jammu and Kashmir	genome	29786	Human	51-60	Female	B.1.1.7	GRY	Biotechnology Division, NCDC Delhi	NCDC Delhi, Biotechnology Division	Kalaiarasan Ponnusamy, Meena Datta, Priyanka Singh, Uma Sharma, Manoj K Singh, Radhakrishnan V. S, Robin Marwal, Mahesh S Dhar, Hemlata Lall, Hema Gogia, Preeti Madan, Sandhya Kabra, Sujeet K Singh, Partha Rakshit	https://www.gisaid.org/	May, 2021
hCoV-19/India/JK-NCDC-INSACOG-220976/2021	betacoronavirus	EPI_ISL_1970132	April, 2021	Asia	India	Jammu and Kashmir	Asia	India	Jammu and Kashmir	genome	29735	Human	51-60	Male	B.1.1.7	G	Biotechnology Division, NCDC Delhi	NCDC Delhi, Biotechnology Division	Kalaiarasan Ponnusamy, Meena Datta, Priyanka Singh, Uma Sharma, Manoj K Singh, Radhakrishnan V. S, Robin Marwal, Mahesh S Dhar, Hemlata Lall, Hema Gogia, Preeti Madan, Sandhya Kabra, Sujeet K Singh, Partha Rakshit	https://www.gisaid.org/	May, 2021
hCoV-19/India/JK-NCDC-INSACOG-220978/2021	betacoronavirus	EPI_ISL_1970133	April, 2021	Asia	India	Jammu and Kashmir	Asia	India	Jammu and Kashmir	genome	29774	Human	21-30	Male	B.1.617.2	G	Biotechnology Division, NCDC Delhi	NCDC Delhi, Biotechnology Division	Kalaiarasan Ponnusamy, Meena Datta, Priyanka Singh, Uma Sharma, Manoj K Singh, Radhakrishnan V. S, Robin Marwal, Mahesh S Dhar, Hemlata Lall, Hema Gogia, Preeti Madan, Sandhya Kabra, Sujeet K Singh, Partha Rakshit	https://www.gisaid.org/	May, 2021
hCoV-19/India/JK-NCDC-INSACOG-220980/2021	betacoronavirus	EPI_ISL_1970134	April, 2021	Asia	India	Jammu and Kashmir	Asia	India	Jammu and Kashmir	genome	29611	Human	51-60	Male	B.1.617.2	G	Biotechnology Division, NCDC Delhi	NCDC Delhi, Biotechnology Division	Kalaiarasan Ponnusamy, Meena Datta, Priyanka Singh, Uma Sharma, Manoj K Singh, Radhakrishnan V. S, Robin Marwal, Mahesh S Dhar, Hemlata Lall, Hema Gogia, Preeti Madan, Sandhya Kabra, Sujeet K Singh, Partha Rakshit	https://www.gisaid.org/	May, 2021
hCoV-19/India/JK-NCDC-INSACOG-220981/2021	betacoronavirus	EPI_ISL_1970135	April, 2021	Asia	India	Jammu and Kashmir	Asia	India	Jammu and Kashmir	genome	29780	Human	51-60	Female	B.1.617.2	G	Biotechnology Division, NCDC Delhi	NCDC Delhi, Biotechnology Division	Kalaiarasan Ponnusamy, Meena Datta, Priyanka Singh, Uma Sharma, Manoj K Singh, Radhakrishnan V. S, Robin Marwal, Mahesh S Dhar, Hemlata Lall, Hema Gogia, Preeti Madan, Sandhya Kabra, Sujeet K Singh, Partha Rakshit	https://www.gisaid.org/	May, 2021
hCoV-19/India/JK-NCDC-INSACOG-220982/2021	betacoronavirus	EPI_ISL_1970136	April, 2021	Asia	India	Jammu and Kashmir	Asia	India	Jammu and Kashmir	genome	29661	Human	41-50	Male	B.1.617.2	G	Biotechnology Division, NCDC Delhi	NCDC Delhi, Biotechnology Division	Kalaiarasan Ponnusamy, Meena Datta, Priyanka Singh, Uma Sharma, Manoj K Singh, Radhakrishnan V. S, Robin Marwal, Mahesh S Dhar, Hemlata Lall, Hema Gogia, Preeti Madan, Sandhya Kabra, Sujeet K Singh, Partha Rakshit	https://www.gisaid.org/	May, 2021
hCoV-19/India/JK-NCDC-INSACOG-220984/2021	betacoronavirus	EPI_ISL_1970137	April, 2021	Asia	India	Jammu and Kashmir	Asia	India	Jammu and Kashmir	genome	28870	Human	31-40	Female	None	G	Biotechnology Division, NCDC Delhi	NCDC Delhi, Biotechnology Division	Kalaiarasan Ponnusamy, Meena Datta, Priyanka Singh, Uma Sharma, Manoj K Singh, Radhakrishnan V. S, Robin Marwal, Mahesh S Dhar, Hemlata Lall, Hema Gogia, Preeti Madan, Sandhya Kabra, Sujeet K Singh, Partha Rakshit	https://www.gisaid.org/	May, 2021
hCoV-19/India/JK-NCDC-INSACOG-220986/2021	betacoronavirus	EPI_ISL_1970138	April, 2021	Asia	India	Jammu and Kashmir	Asia	India	Jammu and Kashmir	genome	29781	Human	41-50	Male	B.1.617.1	G	Biotechnology Division, NCDC Delhi	NCDC Delhi, Biotechnology Division	Kalaiarasan Ponnusamy, Meena Datta, Priyanka Singh, Uma Sharma, Manoj K Singh, Radhakrishnan V. S, Robin Marwal, Mahesh S Dhar, Hemlata Lall, Hema Gogia, Preeti Madan, Sandhya Kabra, Sujeet K Singh, Partha Rakshit	https://www.gisaid.org/	May, 2021
hCoV-19/India/JK-NCDC-INSACOG-220987/2021	betacoronavirus	EPI_ISL_1970139	April, 2021	Asia	India	Jammu and Kashmir	Asia	India	Jammu and Kashmir	genome	29787	Human	31-40	Female	B.1.1.7	GRY	Biotechnology Division, NCDC Delhi	NCDC Delhi, Biotechnology Division	Kalaiarasan Ponnusamy, Meena Datta, Priyanka Singh, Uma Sharma, Manoj K Singh, Radhakrishnan V. S, Robin Marwal, Mahesh S Dhar, Hemlata Lall, Hema Gogia, Preeti Madan, Sandhya Kabra, Sujeet K Singh, Partha Rakshit	https://www.gisaid.org/	May, 2021
hCoV-19/India/JK-NCDC-INSACOG-220989/2021	betacoronavirus	EPI_ISL_1970140	April, 2021	Asia	India	Jammu and Kashmir	Asia	India	Jammu and Kashmir	genome	29763	Human	51-60	Male	B.1.1.7	G	Biotechnology Division, NCDC Delhi	NCDC Delhi, Biotechnology Division	Kalaiarasan Ponnusamy, Meena Datta, Priyanka Singh, Uma Sharma, Manoj K Singh, Radhakrishnan V. S, Robin Marwal, Mahesh S Dhar, Hemlata Lall, Hema Gogia, Preeti Madan, Sandhya Kabra, Sujeet K Singh, Partha Rakshit	https://www.gisaid.org/	May, 2021
hCoV-19/India/JK-NCDC-INSACOG-220993/2021	betacoronavirus	EPI_ISL_1970141	April, 2021	Asia	India	Jammu and Kashmir	Asia	India	Jammu and Kashmir	genome	29763	Human	41-50	Male	B.1.1.7	GRY	Biotechnology Division, NCDC Delhi	NCDC Delhi, Biotechnology Division	Kalaiarasan Ponnusamy, Meena Datta, Priyanka Singh, Uma Sharma, Manoj K Singh, Radhakrishnan V. S, Robin Marwal, Mahesh S Dhar, Hemlata Lall, Hema Gogia, Preeti Madan, Sandhya Kabra, Sujeet K Singh, Partha Rakshit	https://www.gisaid.org/	May, 2021
hCoV-19/India/JK-NCDC-INSACOG-220994/2021	betacoronavirus	EPI_ISL_1970142	April, 2021	Asia	India	Jammu and Kashmir	Asia	India	Jammu and Kashmir	genome	29712	Human	31-40	Female	B.1.1.7	G	Biotechnology Division, NCDC Delhi	NCDC Delhi, Biotechnology Division	Kalaiarasan Ponnusamy, Meena Datta, Priyanka Singh, Uma Sharma, Manoj K Singh, Radhakrishnan V. S, Robin Marwal, Mahesh S Dhar, Hemlata Lall, Hema Gogia, Preeti Madan, Sandhya Kabra, Sujeet K Singh, Partha Rakshit	https://www.gisaid.org/	May, 2021
hCoV-19/India/HR-NCDC-INSACOG-220997/2021	betacoronavirus	EPI_ISL_1970143	April, 2021	Asia	India	Harayana	Asia	India	Harayana	genome	29788	Human	31-40	Female	B.1.617.1	G	Biotechnology Division, NCDC Delhi	NCDC Delhi, Biotechnology Division	Kalaiarasan Ponnusamy, Meena Datta, Priyanka Singh, Uma Sharma, Manoj K Singh, Radhakrishnan V. S, Robin Marwal, Mahesh S Dhar, Hemlata Lall, Hema Gogia, Preeti Madan, Sandhya Kabra, Sujeet K Singh, Partha Rakshit	https://www.gisaid.org/	May, 2021
hCoV-19/India/DEL-NCDC-INSACOG-2209105/2021	betacoronavirus	EPI_ISL_1970148	April, 2021	Asia	India	Delhi	Asia	India	Delhi	genome	29787	Human	61-70	Male	B.1.1.7	GRY	Biotechnology Division, NCDC Delhi	NCDC Delhi, Biotechnology Division	Kalaiarasan Ponnusamy, Meena Datta, Priyanka Singh, Uma Sharma, Manoj K Singh, Radhakrishnan V. S, Robin Marwal, Mahesh S Dhar, Hemlata Lall, Hema Gogia, Preeti Madan, Sandhya Kabra, Sujeet K Singh, Partha Rakshit	https://www.gisaid.org/	May, 2021
hCoV-19/India/DEL-NCDC-INSACOG-2209106/2021	betacoronavirus	EPI_ISL_1970149	April, 2021	Asia	India	Delhi	Asia	India	Delhi	genome	29777	Human	21-30	Male	B.1.617.2	G	Biotechnology Division, NCDC Delhi	NCDC Delhi, Biotechnology Division	Kalaiarasan Ponnusamy, Meena Datta, Priyanka Singh, Uma Sharma, Manoj K Singh, Radhakrishnan V. S, Robin Marwal, Mahesh S Dhar, Hemlata Lall, Hema Gogia, Preeti Madan, Sandhya Kabra, Sujeet K Singh, Partha Rakshit	https://www.gisaid.org/	May, 2021
hCoV-19/India/DEL-NCDC-INSACOG-2209107/2021	betacoronavirus	EPI_ISL_1970150	April, 2021	Asia	India	Delhi	Asia	India	Delhi	genome	29765	Human	71-80	Female	B.1.1.7	GRY	Biotechnology Division, NCDC Delhi	NCDC Delhi, Biotechnology Division	Kalaiarasan Ponnusamy, Meena Datta, Priyanka Singh, Uma Sharma, Manoj K Singh, Radhakrishnan V. S, Robin Marwal, Mahesh S Dhar, Hemlata Lall, Hema Gogia, Preeti Madan, Sandhya Kabra, Sujeet K Singh, Partha Rakshit	https://www.gisaid.org/	May, 2021
hCoV-19/India/DEL-NCDC-INSACOG-2209108/2021	betacoronavirus	EPI_ISL_1970151	April, 2021	Asia	India	Delhi	Asia	India	Delhi	genome	29786	Human	71-80	Female	B.1.617.1	G	Biotechnology Division, NCDC Delhi	NCDC Delhi, Biotechnology Division	Kalaiarasan Ponnusamy, Meena Datta, Priyanka Singh, Uma Sharma, Manoj K Singh, Radhakrishnan V. S, Robin Marwal, Mahesh S Dhar, Hemlata Lall, Hema Gogia, Preeti Madan, Sandhya Kabra, Sujeet K Singh, Partha Rakshit	https://www.gisaid.org/	May, 2021
hCoV-19/India/DEL-NCDC-INSACOG-2209109/2021	betacoronavirus	EPI_ISL_1970152	April, 2021	Asia	India	Delhi	Asia	India	Delhi	genome	29771	Human	51-60	Female	B.1.1.7	GRY	Biotechnology Division, NCDC Delhi	NCDC Delhi, Biotechnology Division	Kalaiarasan Ponnusamy, Meena Datta, Priyanka Singh, Uma Sharma, Manoj K Singh, Radhakrishnan V. S, Robin Marwal, Mahesh S Dhar, Hemlata Lall, Hema Gogia, Preeti Madan, Sandhya Kabra, Sujeet K Singh, Partha Rakshit	https://www.gisaid.org/	May, 2021
hCoV-19/India/DEL-NCDC-INSACOG-2209110/2021	betacoronavirus	EPI_ISL_1970153	April, 2021	Asia	India	Delhi	Asia	India	Delhi	genome	29698	Human	1-10	Male	B.1.617.2	G	Biotechnology Division, NCDC Delhi	NCDC Delhi, Biotechnology Division	Kalaiarasan Ponnusamy, Meena Datta, Priyanka Singh, Uma Sharma, Manoj K Singh, Radhakrishnan V. S, Robin Marwal, Mahesh S Dhar, Hemlata Lall, Hema Gogia, Preeti Madan, Sandhya Kabra, Sujeet K Singh, Partha Rakshit	https://www.gisaid.org/	May, 2021
hCoV-19/India/DEL-NCDC-INSACOG-2209111/2021	betacoronavirus	EPI_ISL_1970154	April, 2021	Asia	India	Delhi	Asia	India	Delhi	genome	29717	Human	1-10	Male	B.1.617.2	G	Biotechnology Division, NCDC Delhi	NCDC Delhi, Biotechnology Division	Kalaiarasan Ponnusamy, Meena Datta, Priyanka Singh, Uma Sharma, Manoj K Singh, Radhakrishnan V. S, Robin Marwal, Mahesh S Dhar, Hemlata Lall, Hema Gogia, Preeti Madan, Sandhya Kabra, Sujeet K Singh, Partha Rakshit	https://www.gisaid.org/	May, 2021
hCoV-19/India/DEL-NCDC-INSACOG-2209112/2021	betacoronavirus	EPI_ISL_1970155	April, 2021	Asia	India	Delhi	Asia	India	Delhi	genome	29700	Human	31-40	Female	B.1.617.2	G	Biotechnology Division, NCDC Delhi	NCDC Delhi, Biotechnology Division	Kalaiarasan Ponnusamy, Meena Datta, Priyanka Singh, Uma Sharma, Manoj K Singh, Radhakrishnan V. S, Robin Marwal, Mahesh S Dhar, Hemlata Lall, Hema Gogia, Preeti Madan, Sandhya Kabra, Sujeet K Singh, Partha Rakshit	https://www.gisaid.org/	May, 2021
hCoV-19/India/DEL-NCDC-INSACOG-2209113/2021	betacoronavirus	EPI_ISL_1970156	April, 2021	Asia	India	Delhi	Asia	India	Delhi	genome	29799	Human	21-30	Female	B.1.617.1	G	Biotechnology Division, NCDC Delhi	NCDC Delhi, Biotechnology Division	Kalaiarasan Ponnusamy, Meena Datta, Priyanka Singh, Uma Sharma, Manoj K Singh, Radhakrishnan V. S, Robin Marwal, Mahesh S Dhar, Hemlata Lall, Hema Gogia, Preeti Madan, Sandhya Kabra, Sujeet K Singh, Partha Rakshit	https://www.gisaid.org/	May, 2021
hCoV-19/India/DEL-NCDC-INSACOG-2209114/2021	betacoronavirus	EPI_ISL_1970157	April, 2021	Asia	India	Delhi	Asia	India	Delhi	genome	29784	Human	31-40	Male	B.1.617.2	G	Biotechnology Division, NCDC Delhi	NCDC Delhi, Biotechnology Division	Kalaiarasan Ponnusamy, Meena Datta, Priyanka Singh, Uma Sharma, Manoj K Singh, Radhakrishnan V. S, Robin Marwal, Mahesh S Dhar, Hemlata Lall, Hema Gogia, Preeti Madan, Sandhya Kabra, Sujeet K Singh, Partha Rakshit	https://www.gisaid.org/	May, 2021
hCoV-19/India/DEL-NCDC-INSACOG-2209115/2021	betacoronavirus	EPI_ISL_1970158	April, 2021	Asia	India	Delhi	Asia	India	Delhi	genome	29776	Human	51-60	Female	B.1.617.2	G	Biotechnology Division, NCDC Delhi	NCDC Delhi, Biotechnology Division	Kalaiarasan Ponnusamy, Meena Datta, Priyanka Singh, Uma Sharma, Manoj K Singh, Radhakrishnan V. S, Robin Marwal, Mahesh S Dhar, Hemlata Lall, Hema Gogia, Preeti Madan, Sandhya Kabra, Sujeet K Singh, Partha Rakshit	https://www.gisaid.org/	May, 2021
hCoV-19/India/DEL-NCDC-INSACOG-2209116/2021	betacoronavirus	EPI_ISL_1970159	April, 2021	Asia	India	Delhi	Asia	India	Delhi	genome	29812	Human	41-50	Male	B.1.617.2	G	Biotechnology Division, NCDC Delhi	NCDC Delhi, Biotechnology Division	Kalaiarasan Ponnusamy, Meena Datta, Priyanka Singh, Uma Sharma, Manoj K Singh, Radhakrishnan V. S, Robin Marwal, Mahesh S Dhar, Hemlata Lall, Hema Gogia, Preeti Madan, Sandhya Kabra, Sujeet K Singh, Partha Rakshit	https://www.gisaid.org/	May, 2021
hCoV-19/India/DEL-NCDC-INSACOG-2209117/2021	betacoronavirus	EPI_ISL_1970160	April, 2021	Asia	India	Delhi	Asia	India	Delhi	genome	29774	Human	51-60	Male	B.1.617.2	G	Biotechnology Division, NCDC Delhi	NCDC Delhi, Biotechnology Division	Kalaiarasan Ponnusamy, Meena Datta, Priyanka Singh, Uma Sharma, Manoj K Singh, Radhakrishnan V. S, Robin Marwal, Mahesh S Dhar, Hemlata Lall, Hema Gogia, Preeti Madan, Sandhya Kabra, Sujeet K Singh, Partha Rakshit	https://www.gisaid.org/	May, 2021
hCoV-19/India/DEL-NCDC-INSACOG-2209118/2021	betacoronavirus	EPI_ISL_1970161	April, 2021	Asia	India	Delhi	Asia	India	Delhi	genome	29772	Human	11-20	Male	B.1.1.7	GRY	Biotechnology Division, NCDC Delhi	NCDC Delhi, Biotechnology Division	Kalaiarasan Ponnusamy, Meena Datta, Priyanka Singh, Uma Sharma, Manoj K Singh, Radhakrishnan V. S, Robin Marwal, Mahesh S Dhar, Hemlata Lall, Hema Gogia, Preeti Madan, Sandhya Kabra, Sujeet K Singh, Partha Rakshit	https://www.gisaid.org/	May, 2021
hCoV-19/India/DEL-NCDC-INSACOG-2209119/2021	betacoronavirus	EPI_ISL_1970162	April, 2021	Asia	India	Delhi	Asia	India	Delhi	genome	29776	Human	41-50	Male	B.1.1.7	GRY	Biotechnology Division, NCDC Delhi	NCDC Delhi, Biotechnology Division	Kalaiarasan Ponnusamy, Meena Datta, Priyanka Singh, Uma Sharma, Manoj K Singh, Radhakrishnan V. S, Robin Marwal, Mahesh S Dhar, Hemlata Lall, Hema Gogia, Preeti Madan, Sandhya Kabra, Sujeet K Singh, Partha Rakshit	https://www.gisaid.org/	May, 2021
hCoV-19/India/DEL-NCDC-INSACOG-2209120/2021	betacoronavirus	EPI_ISL_1970163	April, 2021	Asia	India	Delhi	Asia	India	Delhi	genome	29789	Human	41-50	Female	B.1.617.2	G	Biotechnology Division, NCDC Delhi	NCDC Delhi, Biotechnology Division	Kalaiarasan Ponnusamy, Meena Datta, Priyanka Singh, Uma Sharma, Manoj K Singh, Radhakrishnan V. S, Robin Marwal, Mahesh S Dhar, Hemlata Lall, Hema Gogia, Preeti Madan, Sandhya Kabra, Sujeet K Singh, Partha Rakshit	https://www.gisaid.org/	May, 2021
hCoV-19/India/DEL-NCDC-INSACOG-2209121/2021	betacoronavirus	EPI_ISL_1970164	April, 2021	Asia	India	Delhi	Asia	India	Delhi	genome	29773	Human	31-40	Male	B.1.617.2	G	Biotechnology Division, NCDC Delhi	NCDC Delhi, Biotechnology Division	Kalaiarasan Ponnusamy, Meena Datta, Priyanka Singh, Uma Sharma, Manoj K Singh, Radhakrishnan V. S, Robin Marwal, Mahesh S Dhar, Hemlata Lall, Hema Gogia, Preeti Madan, Sandhya Kabra, Sujeet K Singh, Partha Rakshit	https://www.gisaid.org/	May, 2021
hCoV-19/India/DEL-NCDC-INSACOG-2209122/2021	betacoronavirus	EPI_ISL_1970165	April, 2021	Asia	India	Delhi	Asia	India	Delhi	genome	29796	Human	51-60	Female	B.1.617.1	G	Biotechnology Division, NCDC Delhi	NCDC Delhi, Biotechnology Division	Kalaiarasan Ponnusamy, Meena Datta, Priyanka Singh, Uma Sharma, Manoj K Singh, Radhakrishnan V. S, Robin Marwal, Mahesh S Dhar, Hemlata Lall, Hema Gogia, Preeti Madan, Sandhya Kabra, Sujeet K Singh, Partha Rakshit	https://www.gisaid.org/	May, 2021
hCoV-19/India/DEL-NCDC-INSACOG-2209123/2021	betacoronavirus	EPI_ISL_1970166	April, 2021	Asia	India	Delhi	Asia	India	Delhi	genome	29770	Human	11-20	Male	B.1.1.7	GRY	Biotechnology Division, NCDC Delhi	NCDC Delhi, Biotechnology Division	Kalaiarasan Ponnusamy, Meena Datta, Priyanka Singh, Uma Sharma, Manoj K Singh, Radhakrishnan V. S, Robin Marwal, Mahesh S Dhar, Hemlata Lall, Hema Gogia, Preeti Madan, Sandhya Kabra, Sujeet K Singh, Partha Rakshit	https://www.gisaid.org/	May, 2021
hCoV-19/India/DEL-NCDC-INSACOG-2209124/2021	betacoronavirus	EPI_ISL_1970167	April, 2021	Asia	India	Delhi	Asia	India	Delhi	genome	29768	Human	41-50	Female	B.1.1.7	GRY	Biotechnology Division, NCDC Delhi	NCDC Delhi, Biotechnology Division	Kalaiarasan Ponnusamy, Meena Datta, Priyanka Singh, Uma Sharma, Manoj K Singh, Radhakrishnan V. S, Robin Marwal, Mahesh S Dhar, Hemlata Lall, Hema Gogia, Preeti Madan, Sandhya Kabra, Sujeet K Singh, Partha Rakshit	https://www.gisaid.org/	May, 2021
hCoV-19/India/DEL-NCDC-INSACOG-2209125/2021	betacoronavirus	EPI_ISL_1970168	April, 2021	Asia	India	Delhi	Asia	India	Delhi	genome	29787	Human	11-20	Male	B.1.617.2	G	Biotechnology Division, NCDC Delhi	NCDC Delhi, Biotechnology Division	Kalaiarasan Ponnusamy, Meena Datta, Priyanka Singh, Uma Sharma, Manoj K Singh, Radhakrishnan V. S, Robin Marwal, Mahesh S Dhar, Hemlata Lall, Hema Gogia, Preeti Madan, Sandhya Kabra, Sujeet K Singh, Partha Rakshit	https://www.gisaid.org/	May, 2021
hCoV-19/India/DEL-NCDC-INSACOG-2209126/2021	betacoronavirus	EPI_ISL_1970169	April, 2021	Asia	India	Delhi	Asia	India	Delhi	genome	29767	Human	41-50	Male	B.1.617.2	G	Biotechnology Division, NCDC Delhi	NCDC Delhi, Biotechnology Division	Kalaiarasan Ponnusamy, Meena Datta, Priyanka Singh, Uma Sharma, Manoj K Singh, Radhakrishnan V. S, Robin Marwal, Mahesh S Dhar, Hemlata Lall, Hema Gogia, Preeti Madan, Sandhya Kabra, Sujeet K Singh, Partha Rakshit	https://www.gisaid.org/	May, 2021
hCoV-19/India/DL-MCW-KP02/2021	betacoronavirus	EPI_ISL_2100635	April, 2021	Asia	India	Delhi	Asia	India	Delhi	genome	29883	Human	41-50	Male	B.1.617.2	G	Delhi North District	CSIR-Institute of Genomics and Integrative Biology	Pooja Sharma*, Bharathram Uppilli*, Animesh Ray, Sushma Rajpoot, Saruchi Wadhwa, Asangala Kamai, Devasish Desai, Manish Kumar, Satish Swain, Sarafaraz Alam, Umang Arora, Sheeba Saifi, Mohammed Ahmed, Ayush Goel, Ashwin Varadarajan, Naveet Wig, Rajesh Pandey, Mohammed Faruq	https://www.gisaid.org/	May, 2021
hCoV-19/India/DL-DGD-BHAL-19/2021	betacoronavirus	EPI_ISL_2100636	April, 2021	Asia	India	Delhi	Asia	India	Delhi	genome	29847	Human	31-40	Female	B.1.617.2	G	Delhi North District	CSIR-Institute of Genomics and Integrative Biology	Pooja Sharma*, Bharathram Uppilli*, Animesh Ray, Sushma Rajpoot, Saruchi Wadhwa, Asangala Kamai, Devasish Desai, Manish Kumar, Satish Swain, Sarafaraz Alam, Umang Arora, Sheeba Saifi, Mohammed Ahmed, Ayush Goel, Ashwin Varadarajan, Naveet Wig, Rajesh Pandey, Mohammed Faruq	https://www.gisaid.org/	May, 2021
hCoV-19/India/DL-DGD-GM-8/2021	betacoronavirus	EPI_ISL_2100637	April, 2021	Asia	India	Delhi	Asia	India	Delhi	genome	29843	Human	71-80	Male	B.1.617.2	G	Delhi North District	CSIR-Institute of Genomics and Integrative Biology	Pooja Sharma*, Bharathram Uppilli*, Animesh Ray, Sushma Rajpoot, Saruchi Wadhwa, Asangala Kamai, Devasish Desai, Manish Kumar, Satish Swain, Sarafaraz Alam, Umang Arora, Sheeba Saifi, Mohammed Ahmed, Ayush Goel, Ashwin Varadarajan, Naveet Wig, Rajesh Pandey, Mohammed Faruq	https://www.gisaid.org/	May, 2021
hCoV-19/India/DL-DGD-GM-24/2021	betacoronavirus	EPI_ISL_2100638	April, 2021	Asia	India	Delhi	Asia	India	Delhi	genome	29806	Human	51-60	Female	B.1.617.2	G	Delhi North District	CSIR-Institute of Genomics and Integrative Biology	Pooja Sharma*, Bharathram Uppilli*, Animesh Ray, Sushma Rajpoot, Saruchi Wadhwa, Asangala Kamai, Devasish Desai, Manish Kumar, Satish Swain, Sarafaraz Alam, Umang Arora, Sheeba Saifi, Mohammed Ahmed, Ayush Goel, Ashwin Varadarajan, Naveet Wig, Rajesh Pandey, Mohammed Faruq	https://www.gisaid.org/	May, 2021
hCoV-19/India/DL-DGD-GM-35/2021	betacoronavirus	EPI_ISL_2100639	April, 2021	Asia	India	Delhi	Asia	India	Delhi	genome	29801	Human	21-30	Male	B.1.617.2	G	Delhi North District	CSIR-Institute of Genomics and Integrative Biology	Pooja Sharma*, Bharathram Uppilli*, Animesh Ray, Sushma Rajpoot, Saruchi Wadhwa, Asangala Kamai, Devasish Desai, Manish Kumar, Satish Swain, Sarafaraz Alam, Umang Arora, Sheeba Saifi, Mohammed Ahmed, Ayush Goel, Ashwin Varadarajan, Naveet Wig, Rajesh Pandey, Mohammed Faruq	https://www.gisaid.org/	May, 2021
hCoV-19/India/DL-DGD-BLD-25/2021	betacoronavirus	EPI_ISL_2100640	April, 2021	Asia	India	Delhi	Asia	India	Delhi	genome	29877	Human	51-60	Male	B.1.617.2	G	Delhi North District	CSIR-Institute of Genomics and Integrative Biology	Pooja Sharma*, Bharathram Uppilli*, Animesh Ray, Sushma Rajpoot, Saruchi Wadhwa, Asangala Kamai, Devasish Desai, Manish Kumar, Satish Swain, Sarafaraz Alam, Umang Arora, Sheeba Saifi, Mohammed Ahmed, Ayush Goel, Ashwin Varadarajan, Naveet Wig, Rajesh Pandey, Mohammed Faruq	https://www.gisaid.org/	May, 2021
hCoV-19/India/DL-DGD-GM-13/2021	betacoronavirus	EPI_ISL_2100641	April, 2021	Asia	India	Delhi	Asia	India	Delhi	genome	29836	Human	21-30	Male	B.1.617.2	G	Delhi North District	CSIR-Institute of Genomics and Integrative Biology	Pooja Sharma*, Bharathram Uppilli*, Animesh Ray, Sushma Rajpoot, Saruchi Wadhwa, Asangala Kamai, Devasish Desai, Manish Kumar, Satish Swain, Sarafaraz Alam, Umang Arora, Sheeba Saifi, Mohammed Ahmed, Ayush Goel, Ashwin Varadarajan, Naveet Wig, Rajesh Pandey, Mohammed Faruq	https://www.gisaid.org/	May, 2021
hCoV-19/India/DL-MCW-KP-21_2/2021	betacoronavirus	EPI_ISL_2100642	April, 2021	Asia	India	Delhi	Asia	India	Delhi	genome	29877	Human	31-40	Male	B.1.617.2	G	Delhi North District	CSIR-Institute of Genomics and Integrative Biology	Pooja Sharma*, Bharathram Uppilli*, Animesh Ray, Sushma Rajpoot, Saruchi Wadhwa, Asangala Kamai, Devasish Desai, Manish Kumar, Satish Swain, Sarafaraz Alam, Umang Arora, Sheeba Saifi, Mohammed Ahmed, Ayush Goel, Ashwin Varadarajan, Naveet Wig, Rajesh Pandey, Mohammed Faruq	https://www.gisaid.org/	May, 2021
hCoV-19/India/DL-MCW-KP-26/2021	betacoronavirus	EPI_ISL_2100643	April, 2021	Asia	India	Delhi	Asia	India	Delhi	genome	29841	Human	21-30	Male	B.1.617.2	G	Delhi North District	CSIR-Institute of Genomics and Integrative Biology	Pooja Sharma*, Bharathram Uppilli*, Animesh Ray, Sushma Rajpoot, Saruchi Wadhwa, Asangala Kamai, Devasish Desai, Manish Kumar, Satish Swain, Sarafaraz Alam, Umang Arora, Sheeba Saifi, Mohammed Ahmed, Ayush Goel, Ashwin Varadarajan, Naveet Wig, Rajesh Pandey, Mohammed Faruq	https://www.gisaid.org/	May, 2021
hCoV-19/India/DL-MCW-KP-36/2021	betacoronavirus	EPI_ISL_2100644	April, 2021	Asia	India	Delhi	Asia	India	Delhi	genome	29890	Human	31-40	Female	B.1.617.2	G	Delhi North District	CSIR-Institute of Genomics and Integrative Biology	Pooja Sharma*, Bharathram Uppilli*, Animesh Ray, Sushma Rajpoot, Saruchi Wadhwa, Asangala Kamai, Devasish Desai, Manish Kumar, Satish Swain, Sarafaraz Alam, Umang Arora, Sheeba Saifi, Mohammed Ahmed, Ayush Goel, Ashwin Varadarajan, Naveet Wig, Rajesh Pandey, Mohammed Faruq	https://www.gisaid.org/	May, 2021
hCoV-19/India/DL-MCW-SN-6/2021	betacoronavirus	EPI_ISL_2100645	April, 2021	Asia	India	Delhi	Asia	India	Delhi	genome	29873	Human	21-30	Male	B.1.617.2	G	Delhi North District	CSIR-Institute of Genomics and Integrative Biology	Pooja Sharma*, Bharathram Uppilli*, Animesh Ray, Sushma Rajpoot, Saruchi Wadhwa, Asangala Kamai, Devasish Desai, Manish Kumar, Satish Swain, Sarafaraz Alam, Umang Arora, Sheeba Saifi, Mohammed Ahmed, Ayush Goel, Ashwin Varadarajan, Naveet Wig, Rajesh Pandey, Mohammed Faruq	https://www.gisaid.org/	May, 2021
hCoV-19/India/DL-DGD-BJJ-29/2021	betacoronavirus	EPI_ISL_2100646	April, 2021	Asia	India	Delhi	Asia	India	Delhi	genome	29879	Human	31-40	Male	B.1.617.2	G	Delhi North District	CSIR-Institute of Genomics and Integrative Biology	Pooja Sharma*, Bharathram Uppilli*, Animesh Ray, Sushma Rajpoot, Saruchi Wadhwa, Asangala Kamai, Devasish Desai, Manish Kumar, Satish Swain, Sarafaraz Alam, Umang Arora, Sheeba Saifi, Mohammed Ahmed, Ayush Goel, Ashwin Varadarajan, Naveet Wig, Rajesh Pandey, Mohammed Faruq	https://www.gisaid.org/	May, 2021
hCoV-19/India/DL-MCW-KP-4/2021	betacoronavirus	EPI_ISL_2100647	April, 2021	Asia	India	Delhi	Asia	India	Delhi	genome	29870	Human	41-50	Female	B.1.617.2	G	Delhi North District	CSIR-Institute of Genomics and Integrative Biology	Pooja Sharma*, Bharathram Uppilli*, Animesh Ray, Sushma Rajpoot, Saruchi Wadhwa, Asangala Kamai, Devasish Desai, Manish Kumar, Satish Swain, Sarafaraz Alam, Umang Arora, Sheeba Saifi, Mohammed Ahmed, Ayush Goel, Ashwin Varadarajan, Naveet Wig, Rajesh Pandey, Mohammed Faruq	https://www.gisaid.org/	May, 2021
hCoV-19/India/DL-DGD-SN-7/2021	betacoronavirus	EPI_ISL_2100648	April, 2021	Asia	India	Delhi	Asia	India	Delhi	genome	29857	Human	31-40	Male	B.1.617.2	G	Delhi North District	CSIR-Institute of Genomics and Integrative Biology	Pooja Sharma*, Bharathram Uppilli*, Animesh Ray, Sushma Rajpoot, Saruchi Wadhwa, Asangala Kamai, Devasish Desai, Manish Kumar, Satish Swain, Sarafaraz Alam, Umang Arora, Sheeba Saifi, Mohammed Ahmed, Ayush Goel, Ashwin Varadarajan, Naveet Wig, Rajesh Pandey, Mohammed Faruq	https://www.gisaid.org/	May, 2021
hCoV-19/India/DL-DGD-BLD-5/2021	betacoronavirus	EPI_ISL_2100649	April, 2021	Asia	India	Delhi	Asia	India	Delhi	genome	29806	Human	61-70	Male	B.1.617.2	G	Delhi North District	CSIR-Institute of Genomics and Integrative Biology	Pooja Sharma*, Bharathram Uppilli*, Animesh Ray, Sushma Rajpoot, Saruchi Wadhwa, Asangala Kamai, Devasish Desai, Manish Kumar, Satish Swain, Sarafaraz Alam, Umang Arora, Sheeba Saifi, Mohammed Ahmed, Ayush Goel, Ashwin Varadarajan, Naveet Wig, Rajesh Pandey, Mohammed Faruq	https://www.gisaid.org/	May, 2021
hCoV-19/India/DL-DGD-BLD-21/2021	betacoronavirus	EPI_ISL_2100650	April, 2021	Asia	India	Delhi	Asia	India	Delhi	genome	29877	Human	31-40	Female	B.1.617.2	G	Delhi North District	CSIR-Institute of Genomics and Integrative Biology	Pooja Sharma*, Bharathram Uppilli*, Animesh Ray, Sushma Rajpoot, Saruchi Wadhwa, Asangala Kamai, Devasish Desai, Manish Kumar, Satish Swain, Sarafaraz Alam, Umang Arora, Sheeba Saifi, Mohammed Ahmed, Ayush Goel, Ashwin Varadarajan, Naveet Wig, Rajesh Pandey, Mohammed Faruq	https://www.gisaid.org/	May, 2021
hCoV-19/India/DL-DGD-BJJ-23/2021	betacoronavirus	EPI_ISL_2100651	April, 2021	Asia	India	Delhi	Asia	India	Delhi	genome	29805	Human	51-60	Male	B.1.617.2	G	Delhi North District	CSIR-Institute of Genomics and Integrative Biology	Pooja Sharma*, Bharathram Uppilli*, Animesh Ray, Sushma Rajpoot, Saruchi Wadhwa, Asangala Kamai, Devasish Desai, Manish Kumar, Satish Swain, Sarafaraz Alam, Umang Arora, Sheeba Saifi, Mohammed Ahmed, Ayush Goel, Ashwin Varadarajan, Naveet Wig, Rajesh Pandey, Mohammed Faruq	https://www.gisaid.org/	May, 2021
hCoV-19/India/DL-MCW-KP-27/2021	betacoronavirus	EPI_ISL_2100652	April, 2021	Asia	India	Delhi	Asia	India	Delhi	genome	29840	Human	61-70	Male	B.1.617.2	G	Delhi North District	CSIR-Institute of Genomics and Integrative Biology	Pooja Sharma*, Bharathram Uppilli*, Animesh Ray, Sushma Rajpoot, Saruchi Wadhwa, Asangala Kamai, Devasish Desai, Manish Kumar, Satish Swain, Sarafaraz Alam, Umang Arora, Sheeba Saifi, Mohammed Ahmed, Ayush Goel, Ashwin Varadarajan, Naveet Wig, Rajesh Pandey, Mohammed Faruq	https://www.gisaid.org/	May, 2021
hCoV-19/India/DL-DGD-BJJ-21/2021	betacoronavirus	EPI_ISL_2100653	April, 2021	Asia	India	Delhi	Asia	India	Delhi	genome	29843	Human	21-30	Female	B.1.617.2	G	Delhi North District	CSIR-Institute of Genomics and Integrative Biology	Pooja Sharma*, Bharathram Uppilli*, Animesh Ray, Sushma Rajpoot, Saruchi Wadhwa, Asangala Kamai, Devasish Desai, Manish Kumar, Satish Swain, Sarafaraz Alam, Umang Arora, Sheeba Saifi, Mohammed Ahmed, Ayush Goel, Ashwin Varadarajan, Naveet Wig, Rajesh Pandey, Mohammed Faruq	https://www.gisaid.org/	May, 2021
hCoV-19/India/DL-DGD-BJJ-44/2021	betacoronavirus	EPI_ISL_2100654	April, 2021	Asia	India	Delhi	Asia	India	Delhi	genome	29878	Human	61-70	Male	B.1.617.2	G	Delhi North District	CSIR-Institute of Genomics and Integrative Biology	Pooja Sharma*, Bharathram Uppilli*, Animesh Ray, Sushma Rajpoot, Saruchi Wadhwa, Asangala Kamai, Devasish Desai, Manish Kumar, Satish Swain, Sarafaraz Alam, Umang Arora, Sheeba Saifi, Mohammed Ahmed, Ayush Goel, Ashwin Varadarajan, Naveet Wig, Rajesh Pandey, Mohammed Faruq	https://www.gisaid.org/	May, 2021
hCoV-19/India/DL-DGD-BJJ-26/2021	betacoronavirus	EPI_ISL_2100655	April, 2021	Asia	India	Delhi	Asia	India	Delhi	genome	29877	Human	51-60	Female	B.1.617.2	G	Delhi North District	CSIR-Institute of Genomics and Integrative Biology	Pooja Sharma*, Bharathram Uppilli*, Animesh Ray, Sushma Rajpoot, Saruchi Wadhwa, Asangala Kamai, Devasish Desai, Manish Kumar, Satish Swain, Sarafaraz Alam, Umang Arora, Sheeba Saifi, Mohammed Ahmed, Ayush Goel, Ashwin Varadarajan, Naveet Wig, Rajesh Pandey, Mohammed Faruq	https://www.gisaid.org/	May, 2021
hCoV-19/India/DL-DGD-BJJ-41_2/2021	betacoronavirus	EPI_ISL_2100656	April, 2021	Asia	India	Delhi	Asia	India	Delhi	genome	29838	Human	21-30	Male	B.1.617.2	G	Delhi North District	CSIR-Institute of Genomics and Integrative Biology	Pooja Sharma*, Bharathram Uppilli*, Animesh Ray, Sushma Rajpoot, Saruchi Wadhwa, Asangala Kamai, Devasish Desai, Manish Kumar, Satish Swain, Sarafaraz Alam, Umang Arora, Sheeba Saifi, Mohammed Ahmed, Ayush Goel, Ashwin Varadarajan, Naveet Wig, Rajesh Pandey, Mohammed Faruq	https://www.gisaid.org/	May, 2021
hCoV-19/India/DL-DGD-BJJ-58/2021	betacoronavirus	EPI_ISL_2100657	April, 2021	Asia	India	Delhi	Asia	India	Delhi	genome	29856	Human	41-50	Male	B.1.617.2	G	Delhi North District	CSIR-Institute of Genomics and Integrative Biology	Pooja Sharma*, Bharathram Uppilli*, Animesh Ray, Sushma Rajpoot, Saruchi Wadhwa, Asangala Kamai, Devasish Desai, Manish Kumar, Satish Swain, Sarafaraz Alam, Umang Arora, Sheeba Saifi, Mohammed Ahmed, Ayush Goel, Ashwin Varadarajan, Naveet Wig, Rajesh Pandey, Mohammed Faruq	https://www.gisaid.org/	May, 2021
hCoV-19/India/DL-DGD-BLD-28/2021	betacoronavirus	EPI_ISL_2100658	April, 2021	Asia	India	Delhi	Asia	India	Delhi	genome	29868	Human	61-70	Male	B.1.617.2	G	Delhi North District	CSIR-Institute of Genomics and Integrative Biology	Pooja Sharma*, Bharathram Uppilli*, Animesh Ray, Sushma Rajpoot, Saruchi Wadhwa, Asangala Kamai, Devasish Desai, Manish Kumar, Satish Swain, Sarafaraz Alam, Umang Arora, Sheeba Saifi, Mohammed Ahmed, Ayush Goel, Ashwin Varadarajan, Naveet Wig, Rajesh Pandey, Mohammed Faruq	https://www.gisaid.org/	May, 2021
hCoV-19/India/DL-DGD-BLD-39/2021	betacoronavirus	EPI_ISL_2100659	April, 2021	Asia	India	Delhi	Asia	India	Delhi	genome	29865	Human	31-40	Male	B.1.617.2	G	Delhi North District	CSIR-Institute of Genomics and Integrative Biology	Pooja Sharma*, Bharathram Uppilli*, Animesh Ray, Sushma Rajpoot, Saruchi Wadhwa, Asangala Kamai, Devasish Desai, Manish Kumar, Satish Swain, Sarafaraz Alam, Umang Arora, Sheeba Saifi, Mohammed Ahmed, Ayush Goel, Ashwin Varadarajan, Naveet Wig, Rajesh Pandey, Mohammed Faruq	https://www.gisaid.org/	May, 2021
hCoV-19/India/DL-DGD-BJJ-41/2021	betacoronavirus	EPI_ISL_2100660	April, 2021	Asia	India	Delhi	Asia	India	Delhi	genome	29856	Human	81-90	Female	B.1.617.2	G	Delhi North District	CSIR-Institute of Genomics and Integrative Biology	Pooja Sharma*, Bharathram Uppilli*, Animesh Ray, Sushma Rajpoot, Saruchi Wadhwa, Asangala Kamai, Devasish Desai, Manish Kumar, Satish Swain, Sarafaraz Alam, Umang Arora, Sheeba Saifi, Mohammed Ahmed, Ayush Goel, Ashwin Varadarajan, Naveet Wig, Rajesh Pandey, Mohammed Faruq	https://www.gisaid.org/	May, 2021
hCoV-19/India/DL-MCW-KP-17/2021	betacoronavirus	EPI_ISL_2100661	April, 2021	Asia	India	Delhi	Asia	India	Delhi	genome	29840	Human	21-30	Male	B.1.617.2	G	Delhi North District	CSIR-Institute of Genomics and Integrative Biology	Pooja Sharma*, Bharathram Uppilli*, Animesh Ray, Sushma Rajpoot, Saruchi Wadhwa, Asangala Kamai, Devasish Desai, Manish Kumar, Satish Swain, Sarafaraz Alam, Umang Arora, Sheeba Saifi, Mohammed Ahmed, Ayush Goel, Ashwin Varadarajan, Naveet Wig, Rajesh Pandey, Mohammed Faruq	https://www.gisaid.org/	May, 2021
hCoV-19/India/DL-DGD-BJJ-8/2021	betacoronavirus	EPI_ISL_2100662	April, 2021	Asia	India	Delhi	Asia	India	Delhi	genome	29825	Human	11-20	Female	B.1.617.2	G	Delhi North District	CSIR-Institute of Genomics and Integrative Biology	Pooja Sharma*, Bharathram Uppilli*, Animesh Ray, Sushma Rajpoot, Saruchi Wadhwa, Asangala Kamai, Devasish Desai, Manish Kumar, Satish Swain, Sarafaraz Alam, Umang Arora, Sheeba Saifi, Mohammed Ahmed, Ayush Goel, Ashwin Varadarajan, Naveet Wig, Rajesh Pandey, Mohammed Faruq	https://www.gisaid.org/	May, 2021
hCoV-19/India/DL-DGD-BJJ-52/2021	betacoronavirus	EPI_ISL_2100663	April, 2021	Asia	India	Delhi	Asia	India	Delhi	genome	29852	Human	21-30	Female	B.1.617.2	G	Delhi North District	CSIR-Institute of Genomics and Integrative Biology	Pooja Sharma*, Bharathram Uppilli*, Animesh Ray, Sushma Rajpoot, Saruchi Wadhwa, Asangala Kamai, Devasish Desai, Manish Kumar, Satish Swain, Sarafaraz Alam, Umang Arora, Sheeba Saifi, Mohammed Ahmed, Ayush Goel, Ashwin Varadarajan, Naveet Wig, Rajesh Pandey, Mohammed Faruq	https://www.gisaid.org/	May, 2021
hCoV-19/India/DL-MCW-KP-5/2021	betacoronavirus	EPI_ISL_2100664	April, 2021	Asia	India	Delhi	Asia	India	Delhi	genome	29841	Human	51-60	Female	B.1.617.2	G	Delhi North District	CSIR-Institute of Genomics and Integrative Biology	Pooja Sharma*, Bharathram Uppilli*, Animesh Ray, Sushma Rajpoot, Saruchi Wadhwa, Asangala Kamai, Devasish Desai, Manish Kumar, Satish Swain, Sarafaraz Alam, Umang Arora, Sheeba Saifi, Mohammed Ahmed, Ayush Goel, Ashwin Varadarajan, Naveet Wig, Rajesh Pandey, Mohammed Faruq	https://www.gisaid.org/	May, 2021
hCoV-19/India/DL-MCW-KP-32/2021	betacoronavirus	EPI_ISL_2100665	April, 2021	Asia	India	Delhi	Asia	India	Delhi	genome	29872	Human	41-50	Female	B.1.617.2	G	Delhi North District	CSIR-Institute of Genomics and Integrative Biology	Pooja Sharma*, Bharathram Uppilli*, Animesh Ray, Sushma Rajpoot, Saruchi Wadhwa, Asangala Kamai, Devasish Desai, Manish Kumar, Satish Swain, Sarafaraz Alam, Umang Arora, Sheeba Saifi, Mohammed Ahmed, Ayush Goel, Ashwin Varadarajan, Naveet Wig, Rajesh Pandey, Mohammed Faruq	https://www.gisaid.org/	May, 2021
hCoV-19/India/DL-DGD-BLD-45/2021	betacoronavirus	EPI_ISL_2100666	April, 2021	Asia	India	Delhi	Asia	India	Delhi	genome	29796	Human	21-30	Female	B.1.617.2	G	Delhi North District	CSIR-Institute of Genomics and Integrative Biology	Pooja Sharma*, Bharathram Uppilli*, Animesh Ray, Sushma Rajpoot, Saruchi Wadhwa, Asangala Kamai, Devasish Desai, Manish Kumar, Satish Swain, Sarafaraz Alam, Umang Arora, Sheeba Saifi, Mohammed Ahmed, Ayush Goel, Ashwin Varadarajan, Naveet Wig, Rajesh Pandey, Mohammed Faruq	https://www.gisaid.org/	May, 2021
hCoV-19/India/DL-DGD-BHAL-21/2021	betacoronavirus	EPI_ISL_2100667	April, 2021	Asia	India	Delhi	Asia	India	Delhi	genome	29810	Human	31-40	Female	B.1.617.2	G	Delhi North District	CSIR-Institute of Genomics and Integrative Biology	Pooja Sharma*, Bharathram Uppilli*, Animesh Ray, Sushma Rajpoot, Saruchi Wadhwa, Asangala Kamai, Devasish Desai, Manish Kumar, Satish Swain, Sarafaraz Alam, Umang Arora, Sheeba Saifi, Mohammed Ahmed, Ayush Goel, Ashwin Varadarajan, Naveet Wig, Rajesh Pandey, Mohammed Faruq	https://www.gisaid.org/	May, 2021
hCoV-19/India/DL-MCW-KP-18/2021	betacoronavirus	EPI_ISL_2100668	April, 2021	Asia	India	Delhi	Asia	India	Delhi	genome	29833	Human	31-40	Male	B.1.617.2	G	Delhi North District	CSIR-Institute of Genomics and Integrative Biology	Pooja Sharma*, Bharathram Uppilli*, Animesh Ray, Sushma Rajpoot, Saruchi Wadhwa, Asangala Kamai, Devasish Desai, Manish Kumar, Satish Swain, Sarafaraz Alam, Umang Arora, Sheeba Saifi, Mohammed Ahmed, Ayush Goel, Ashwin Varadarajan, Naveet Wig, Rajesh Pandey, Mohammed Faruq	https://www.gisaid.org/	May, 2021
hCoV-19/India/DL-MCW-KP-31/2021	betacoronavirus	EPI_ISL_2100669	April, 2021	Asia	India	Delhi	Asia	India	Delhi	genome	29871	Human	41-50	Male	B.1.617.2	G	Delhi North District	CSIR-Institute of Genomics and Integrative Biology	Pooja Sharma*, Bharathram Uppilli*, Animesh Ray, Sushma Rajpoot, Saruchi Wadhwa, Asangala Kamai, Devasish Desai, Manish Kumar, Satish Swain, Sarafaraz Alam, Umang Arora, Sheeba Saifi, Mohammed Ahmed, Ayush Goel, Ashwin Varadarajan, Naveet Wig, Rajesh Pandey, Mohammed Faruq	https://www.gisaid.org/	May, 2021
hCoV-19/India/DL-DGD-BJJ-38/2021	betacoronavirus	EPI_ISL_2100670	April, 2021	Asia	India	Delhi	Asia	India	Delhi	genome	29872	Human	21-30	Male	B.1.617.2	G	Delhi North District	CSIR-Institute of Genomics and Integrative Biology	Pooja Sharma*, Bharathram Uppilli*, Animesh Ray, Sushma Rajpoot, Saruchi Wadhwa, Asangala Kamai, Devasish Desai, Manish Kumar, Satish Swain, Sarafaraz Alam, Umang Arora, Sheeba Saifi, Mohammed Ahmed, Ayush Goel, Ashwin Varadarajan, Naveet Wig, Rajesh Pandey, Mohammed Faruq	https://www.gisaid.org/	May, 2021
hCoV-19/India/DL-MCW-KP-37/2021	betacoronavirus	EPI_ISL_2100671	April, 2021	Asia	India	Delhi	Asia	India	Delhi	genome	29833	Human	31-40	Female	B.1.617.2	G	Delhi North District	CSIR-Institute of Genomics and Integrative Biology	Pooja Sharma*, Bharathram Uppilli*, Animesh Ray, Sushma Rajpoot, Saruchi Wadhwa, Asangala Kamai, Devasish Desai, Manish Kumar, Satish Swain, Sarafaraz Alam, Umang Arora, Sheeba Saifi, Mohammed Ahmed, Ayush Goel, Ashwin Varadarajan, Naveet Wig, Rajesh Pandey, Mohammed Faruq	https://www.gisaid.org/	May, 2021
hCoV-19/India/DL-DGD-BJJ-15/2021	betacoronavirus	EPI_ISL_2100672	April, 2021	Asia	India	Delhi	Asia	India	Delhi	genome	29831	Human	31-40	Male	B.1.617.2	G	Delhi North District	CSIR-Institute of Genomics and Integrative Biology	Pooja Sharma*, Bharathram Uppilli*, Animesh Ray, Sushma Rajpoot, Saruchi Wadhwa, Asangala Kamai, Devasish Desai, Manish Kumar, Satish Swain, Sarafaraz Alam, Umang Arora, Sheeba Saifi, Mohammed Ahmed, Ayush Goel, Ashwin Varadarajan, Naveet Wig, Rajesh Pandey, Mohammed Faruq	https://www.gisaid.org/	May, 2021
hCoV-19/India/DL-SAMPLE1/2021	betacoronavirus	EPI_ISL_2100673	April, 2021	Asia	India	Delhi	Asia	India	Delhi	genome	29845	Human	31-40	Male	B.6	O	Delhi North District	CSIR-Institute of Genomics and Integrative Biology	Pooja Sharma*, Bharathram Uppilli*, Animesh Ray, Sushma Rajpoot, Saruchi Wadhwa, Asangala Kamai, Devasish Desai, Manish Kumar, Satish Swain, Sarafaraz Alam, Umang Arora, Sheeba Saifi, Mohammed Ahmed, Ayush Goel, Ashwin Varadarajan, Naveet Wig, Rajesh Pandey, Mohammed Faruq	https://www.gisaid.org/	May, 2021
hCoV-19/India/DL-MCW-KP23/2021	betacoronavirus	EPI_ISL_2100674	April, 2021	Asia	India	Delhi	Asia	India	Delhi	genome	29846	Human	11-20	Female	B.6	O	Delhi North District	CSIR-Institute of Genomics and Integrative Biology	Pooja Sharma*, Bharathram Uppilli*, Animesh Ray, Sushma Rajpoot, Saruchi Wadhwa, Asangala Kamai, Devasish Desai, Manish Kumar, Satish Swain, Sarafaraz Alam, Umang Arora, Sheeba Saifi, Mohammed Ahmed, Ayush Goel, Ashwin Varadarajan, Naveet Wig, Rajesh Pandey, Mohammed Faruq	https://www.gisaid.org/	May, 2021
hCoV-19/India/DL-MCW-KP-21/2021	betacoronavirus	EPI_ISL_2100675	April, 2021	Asia	India	Delhi	Asia	India	Delhi	genome	29866	Human	71-80	Female	B.1	G	Delhi North District	CSIR-Institute of Genomics and Integrative Biology	Pooja Sharma*, Bharathram Uppilli*, Animesh Ray, Sushma Rajpoot, Saruchi Wadhwa, Asangala Kamai, Devasish Desai, Manish Kumar, Satish Swain, Sarafaraz Alam, Umang Arora, Sheeba Saifi, Mohammed Ahmed, Ayush Goel, Ashwin Varadarajan, Naveet Wig, Rajesh Pandey, Mohammed Faruq	https://www.gisaid.org/	May, 2021
hCoV-19/India/DL-MCW-SN-15/2021	betacoronavirus	EPI_ISL_2100676	April, 2021	Asia	India	Delhi	Asia	India	Delhi	genome	29855	Human	51-60	Male	B.1.1.7	G	Delhi North District	CSIR-Institute of Genomics and Integrative Biology	Pooja Sharma*, Bharathram Uppilli*, Animesh Ray, Sushma Rajpoot, Saruchi Wadhwa, Asangala Kamai, Devasish Desai, Manish Kumar, Satish Swain, Sarafaraz Alam, Umang Arora, Sheeba Saifi, Mohammed Ahmed, Ayush Goel, Ashwin Varadarajan, Naveet Wig, Rajesh Pandey, Mohammed Faruq	https://www.gisaid.org/	May, 2021
hCoV-19/India/DL-MCW-KP-2/2021	betacoronavirus	EPI_ISL_2100677	April, 2021	Asia	India	Delhi	Asia	India	Delhi	genome	29861	Human	71-80	Male	B.1.617.1	G	Delhi North District	CSIR-Institute of Genomics and Integrative Biology	Pooja Sharma*, Bharathram Uppilli*, Animesh Ray, Sushma Rajpoot, Saruchi Wadhwa, Asangala Kamai, Devasish Desai, Manish Kumar, Satish Swain, Sarafaraz Alam, Umang Arora, Sheeba Saifi, Mohammed Ahmed, Ayush Goel, Ashwin Varadarajan, Naveet Wig, Rajesh Pandey, Mohammed Faruq	https://www.gisaid.org/	May, 2021
hCoV-19/India/DL-DGD-SN-9/2021	betacoronavirus	EPI_ISL_2100678	April, 2021	Asia	India	Delhi	Asia	India	Delhi	genome	29853	Human	51-60	Male	B.1.1.7	G	Delhi North District	CSIR-Institute of Genomics and Integrative Biology	Pooja Sharma*, Bharathram Uppilli*, Animesh Ray, Sushma Rajpoot, Saruchi Wadhwa, Asangala Kamai, Devasish Desai, Manish Kumar, Satish Swain, Sarafaraz Alam, Umang Arora, Sheeba Saifi, Mohammed Ahmed, Ayush Goel, Ashwin Varadarajan, Naveet Wig, Rajesh Pandey, Mohammed Faruq	https://www.gisaid.org/	May, 2021
hCoV-19/India/DL-AIIMS03/2021	betacoronavirus	EPI_ISL_2100679	April, 2021	Asia	India	Delhi	Asia	India	Delhi	genome	29852	Human	31-40	Male	B.1.617.2	G	All India Institute of Medical Sciences, Ansari Nagar Delhi	CSIR-Institute of Genomics and Integrative Biology	Pooja Sharma*, Bharathram Uppilli*, Animesh Ray, Sushma Rajpoot, Saruchi Wadhwa, Asangala Kamai, Devasish Desai, Manish Kumar, Satish Swain, Sarafaraz Alam, Umang Arora, Sheeba Saifi, Mohammed Ahmed, Ayush Goel, Ashwin Varadarajan, Naveet Wig, Rajesh Pandey, Mohammed Faruq	https://www.gisaid.org/	May, 2021
hCoV-19/India/DL-AIIMS05/2021	betacoronavirus	EPI_ISL_2100680	April, 2021	Asia	India	Delhi	Asia	India	Delhi	genome	29874	Human	61-70	Male	B.1.617.2	G	All India Institute of Medical Sciences, Ansari Nagar Delhi	CSIR-Institute of Genomics and Integrative Biology	Pooja Sharma*, Bharathram Uppilli*, Animesh Ray, Sushma Rajpoot, Saruchi Wadhwa, Asangala Kamai, Devasish Desai, Manish Kumar, Satish Swain, Sarafaraz Alam, Umang Arora, Sheeba Saifi, Mohammed Ahmed, Ayush Goel, Ashwin Varadarajan, Naveet Wig, Rajesh Pandey, Mohammed Faruq	https://www.gisaid.org/	May, 2021
hCoV-19/India/DL-AIIMS08/2021	betacoronavirus	EPI_ISL_2100681	April, 2021	Asia	India	Delhi	Asia	India	Delhi	genome	29892	Human	61-70	Male	B.1.617.2	G	All India Institute of Medical Sciences, Ansari Nagar Delhi	CSIR-Institute of Genomics and Integrative Biology	Pooja Sharma*, Bharathram Uppilli*, Animesh Ray, Sushma Rajpoot, Saruchi Wadhwa, Asangala Kamai, Devasish Desai, Manish Kumar, Satish Swain, Sarafaraz Alam, Umang Arora, Sheeba Saifi, Mohammed Ahmed, Ayush Goel, Ashwin Varadarajan, Naveet Wig, Rajesh Pandey, Mohammed Faruq	https://www.gisaid.org/	May, 2021
hCoV-19/India/DL-AIIMS13/2021	betacoronavirus	EPI_ISL_2100682	April, 2021	Asia	India	Delhi	Asia	India	Delhi	genome	29811	Human	31-40	Female	B.1.617.2	G	All India Institute of Medical Sciences, Ansari Nagar Delhi	CSIR-Institute of Genomics and Integrative Biology	Pooja Sharma*, Bharathram Uppilli*, Animesh Ray, Sushma Rajpoot, Saruchi Wadhwa, Asangala Kamai, Devasish Desai, Manish Kumar, Satish Swain, Sarafaraz Alam, Umang Arora, Sheeba Saifi, Mohammed Ahmed, Ayush Goel, Ashwin Varadarajan, Naveet Wig, Rajesh Pandey, Mohammed Faruq	https://www.gisaid.org/	May, 2021
hCoV-19/India/DL-AIIMS14/2021	betacoronavirus	EPI_ISL_2100683	April, 2021	Asia	India	Delhi	Asia	India	Delhi	genome	29861	Human	51-60	Male	B.1.468	O	All India Institute of Medical Sciences, Ansari Nagar Delhi	CSIR-Institute of Genomics and Integrative Biology	Pooja Sharma*, Bharathram Uppilli*, Animesh Ray, Sushma Rajpoot, Saruchi Wadhwa, Asangala Kamai, Devasish Desai, Manish Kumar, Satish Swain, Sarafaraz Alam, Umang Arora, Sheeba Saifi, Mohammed Ahmed, Ayush Goel, Ashwin Varadarajan, Naveet Wig, Rajesh Pandey, Mohammed Faruq	https://www.gisaid.org/	May, 2021
hCoV-19/India/DL-AIIMS16/2021	betacoronavirus	EPI_ISL_2100684	April, 2021	Asia	India	Delhi	Asia	India	Delhi	genome	29862	Human	41-50	Male	B.6	O	All India Institute of Medical Sciences, Ansari Nagar Delhi	CSIR-Institute of Genomics and Integrative Biology	Pooja Sharma*, Bharathram Uppilli*, Animesh Ray, Sushma Rajpoot, Saruchi Wadhwa, Asangala Kamai, Devasish Desai, Manish Kumar, Satish Swain, Sarafaraz Alam, Umang Arora, Sheeba Saifi, Mohammed Ahmed, Ayush Goel, Ashwin Varadarajan, Naveet Wig, Rajesh Pandey, Mohammed Faruq	https://www.gisaid.org/	May, 2021
hCoV-19/India/DL-AIIMS19/2021	betacoronavirus	EPI_ISL_2100685	April, 2021	Asia	India	Delhi	Asia	India	Delhi	genome	29857	Human	71-80	Female	B.1.575	G	All India Institute of Medical Sciences, Ansari Nagar Delhi	CSIR-Institute of Genomics and Integrative Biology	Pooja Sharma*, Bharathram Uppilli*, Animesh Ray, Sushma Rajpoot, Saruchi Wadhwa, Asangala Kamai, Devasish Desai, Manish Kumar, Satish Swain, Sarafaraz Alam, Umang Arora, Sheeba Saifi, Mohammed Ahmed, Ayush Goel, Ashwin Varadarajan, Naveet Wig, Rajesh Pandey, Mohammed Faruq	https://www.gisaid.org/	May, 2021
hCoV-19/India/DL-AIIMS20/2021	betacoronavirus	EPI_ISL_2100686	April, 2021	Asia	India	Delhi	Asia	India	Delhi	genome	29788	Human	21-30	Female	B.1	G	All India Institute of Medical Sciences, Ansari Nagar Delhi	CSIR-Institute of Genomics and Integrative Biology	Pooja Sharma*, Bharathram Uppilli*, Animesh Ray, Sushma Rajpoot, Saruchi Wadhwa, Asangala Kamai, Devasish Desai, Manish Kumar, Satish Swain, Sarafaraz Alam, Umang Arora, Sheeba Saifi, Mohammed Ahmed, Ayush Goel, Ashwin Varadarajan, Naveet Wig, Rajesh Pandey, Mohammed Faruq	https://www.gisaid.org/	May, 2021
hCoV-19/India/DL-AIIMS21/2021	betacoronavirus	EPI_ISL_2100687	April, 2021	Asia	India	Delhi	Asia	India	Delhi	genome	29863	Human	71-80	Male	B.1.617.2	G	All India Institute of Medical Sciences, Ansari Nagar Delhi	CSIR-Institute of Genomics and Integrative Biology	Pooja Sharma*, Bharathram Uppilli*, Animesh Ray, Sushma Rajpoot, Saruchi Wadhwa, Asangala Kamai, Devasish Desai, Manish Kumar, Satish Swain, Sarafaraz Alam, Umang Arora, Sheeba Saifi, Mohammed Ahmed, Ayush Goel, Ashwin Varadarajan, Naveet Wig, Rajesh Pandey, Mohammed Faruq	https://www.gisaid.org/	May, 2021
hCoV-19/India/DL-AIIMS22/2021	betacoronavirus	EPI_ISL_2100688	April, 2021	Asia	India	Delhi	Asia	India	Delhi	genome	29641	Human	51-60	Male	B.1.617.2	G	All India Institute of Medical Sciences, Ansari Nagar Delhi	CSIR-Institute of Genomics and Integrative Biology	Pooja Sharma*, Bharathram Uppilli*, Animesh Ray, Sushma Rajpoot, Saruchi Wadhwa, Asangala Kamai, Devasish Desai, Manish Kumar, Satish Swain, Sarafaraz Alam, Umang Arora, Sheeba Saifi, Mohammed Ahmed, Ayush Goel, Ashwin Varadarajan, Naveet Wig, Rajesh Pandey, Mohammed Faruq	https://www.gisaid.org/	May, 2021
hCoV-19/India/DL-AIIMS25/2021	betacoronavirus	EPI_ISL_2100689	April, 2021	Asia	India	Delhi	Asia	India	Delhi	genome	29850	Human	41-50	Male	B.1.617.2	GV	All India Institute of Medical Sciences, Ansari Nagar Delhi	CSIR-Institute of Genomics and Integrative Biology	Pooja Sharma*, Bharathram Uppilli*, Animesh Ray, Sushma Rajpoot, Saruchi Wadhwa, Asangala Kamai, Devasish Desai, Manish Kumar, Satish Swain, Sarafaraz Alam, Umang Arora, Sheeba Saifi, Mohammed Ahmed, Ayush Goel, Ashwin Varadarajan, Naveet Wig, Rajesh Pandey, Mohammed Faruq	https://www.gisaid.org/	May, 2021
hCoV-19/India/DL-AIIMS26/2021	betacoronavirus	EPI_ISL_2100690	April, 2021	Asia	India	Delhi	Asia	India	Delhi	genome	29482	Human	21-30	Male	B.1.617.2	G	All India Institute of Medical Sciences, Ansari Nagar Delhi	CSIR-Institute of Genomics and Integrative Biology	Pooja Sharma*, Bharathram Uppilli*, Animesh Ray, Sushma Rajpoot, Saruchi Wadhwa, Asangala Kamai, Devasish Desai, Manish Kumar, Satish Swain, Sarafaraz Alam, Umang Arora, Sheeba Saifi, Mohammed Ahmed, Ayush Goel, Ashwin Varadarajan, Naveet Wig, Rajesh Pandey, Mohammed Faruq	https://www.gisaid.org/	May, 2021
hCoV-19/India/DL-AIIMS28/2021	betacoronavirus	EPI_ISL_2100691	April, 2021	Asia	India	Delhi	Asia	India	Delhi	genome	29858	Human	51-60	Male	B.1.617.2	G	All India Institute of Medical Sciences, Ansari Nagar Delhi	CSIR-Institute of Genomics and Integrative Biology	Pooja Sharma*, Bharathram Uppilli*, Animesh Ray, Sushma Rajpoot, Saruchi Wadhwa, Asangala Kamai, Devasish Desai, Manish Kumar, Satish Swain, Sarafaraz Alam, Umang Arora, Sheeba Saifi, Mohammed Ahmed, Ayush Goel, Ashwin Varadarajan, Naveet Wig, Rajesh Pandey, Mohammed Faruq	https://www.gisaid.org/	May, 2021
hCoV-19/India/DL-AIIMS29/2021	betacoronavirus	EPI_ISL_2100692	April, 2021	Asia	India	Delhi	Asia	India	Delhi	genome	29856	Human	51-60	Female	B.1.617.2	G	All India Institute of Medical Sciences, Ansari Nagar Delhi	CSIR-Institute of Genomics and Integrative Biology	Pooja Sharma*, Bharathram Uppilli*, Animesh Ray, Sushma Rajpoot, Saruchi Wadhwa, Asangala Kamai, Devasish Desai, Manish Kumar, Satish Swain, Sarafaraz Alam, Umang Arora, Sheeba Saifi, Mohammed Ahmed, Ayush Goel, Ashwin Varadarajan, Naveet Wig, Rajesh Pandey, Mohammed Faruq	https://www.gisaid.org/	May, 2021
hCoV-19/India/DL-AIIMS30/2021	betacoronavirus	EPI_ISL_2100693	April, 2021	Asia	India	Delhi	Asia	India	Delhi	genome	29865	Human	21-30	Female	B.1.469	O	All India Institute of Medical Sciences, Ansari Nagar Delhi	CSIR-Institute of Genomics and Integrative Biology	Pooja Sharma*, Bharathram Uppilli*, Animesh Ray, Sushma Rajpoot, Saruchi Wadhwa, Asangala Kamai, Devasish Desai, Manish Kumar, Satish Swain, Sarafaraz Alam, Umang Arora, Sheeba Saifi, Mohammed Ahmed, Ayush Goel, Ashwin Varadarajan, Naveet Wig, Rajesh Pandey, Mohammed Faruq	https://www.gisaid.org/	May, 2021
hCoV-19/India/DL-AIIMS31/2021	betacoronavirus	EPI_ISL_2100694	April, 2021	Asia	India	Delhi	Asia	India	Delhi	genome	29843	Human	21-30	Male	B.1.617.2	G	All India Institute of Medical Sciences, Ansari Nagar Delhi	CSIR-Institute of Genomics and Integrative Biology	Pooja Sharma*, Bharathram Uppilli*, Animesh Ray, Sushma Rajpoot, Saruchi Wadhwa, Asangala Kamai, Devasish Desai, Manish Kumar, Satish Swain, Sarafaraz Alam, Umang Arora, Sheeba Saifi, Mohammed Ahmed, Ayush Goel, Ashwin Varadarajan, Naveet Wig, Rajesh Pandey, Mohammed Faruq	https://www.gisaid.org/	May, 2021
hCoV-19/India/DL-AIIMS33/2021	betacoronavirus	EPI_ISL_2100695	April, 2021	Asia	India	Delhi	Asia	India	Delhi	genome	29851	Human	51-60	Female	B.1.617.2	G	All India Institute of Medical Sciences, Ansari Nagar Delhi	CSIR-Institute of Genomics and Integrative Biology	Pooja Sharma*, Bharathram Uppilli*, Animesh Ray, Sushma Rajpoot, Saruchi Wadhwa, Asangala Kamai, Devasish Desai, Manish Kumar, Satish Swain, Sarafaraz Alam, Umang Arora, Sheeba Saifi, Mohammed Ahmed, Ayush Goel, Ashwin Varadarajan, Naveet Wig, Rajesh Pandey, Mohammed Faruq	https://www.gisaid.org/	May, 2021
hCoV-19/India/DL-AIIMS34/2021	betacoronavirus	EPI_ISL_2100696	April, 2021	Asia	India	Delhi	Asia	India	Delhi	genome	29854	Human	51-60	Male	B.1.617.2	G	All India Institute of Medical Sciences, Ansari Nagar Delhi	CSIR-Institute of Genomics and Integrative Biology	Pooja Sharma*, Bharathram Uppilli*, Animesh Ray, Sushma Rajpoot, Saruchi Wadhwa, Asangala Kamai, Devasish Desai, Manish Kumar, Satish Swain, Sarafaraz Alam, Umang Arora, Sheeba Saifi, Mohammed Ahmed, Ayush Goel, Ashwin Varadarajan, Naveet Wig, Rajesh Pandey, Mohammed Faruq	https://www.gisaid.org/	May, 2021
hCoV-19/India/DL-AIIMS38/2021	betacoronavirus	EPI_ISL_2100697	April, 2021	Asia	India	Delhi	Asia	India	Delhi	genome	29834	Human	21-30	Male	None	G	All India Institute of Medical Sciences, Ansari Nagar Delhi	CSIR-Institute of Genomics and Integrative Biology	Pooja Sharma*, Bharathram Uppilli*, Animesh Ray, Sushma Rajpoot, Saruchi Wadhwa, Asangala Kamai, Devasish Desai, Manish Kumar, Satish Swain, Sarafaraz Alam, Umang Arora, Sheeba Saifi, Mohammed Ahmed, Ayush Goel, Ashwin Varadarajan, Naveet Wig, Rajesh Pandey, Mohammed Faruq	https://www.gisaid.org/	May, 2021
hCoV-19/India/DL-AIIMS40/2021	betacoronavirus	EPI_ISL_2100698	April, 2021	Asia	India	Delhi	Asia	India	Delhi	genome	29847	Human	41-50	Male	B.1.617.2	G	All India Institute of Medical Sciences, Ansari Nagar Delhi	CSIR-Institute of Genomics and Integrative Biology	Pooja Sharma*, Bharathram Uppilli*, Animesh Ray, Sushma Rajpoot, Saruchi Wadhwa, Asangala Kamai, Devasish Desai, Manish Kumar, Satish Swain, Sarafaraz Alam, Umang Arora, Sheeba Saifi, Mohammed Ahmed, Ayush Goel, Ashwin Varadarajan, Naveet Wig, Rajesh Pandey, Mohammed Faruq	https://www.gisaid.org/	May, 2021
hCoV-19/India/DL-AIIMS42/2021	betacoronavirus	EPI_ISL_2100699	April, 2021	Asia	India	Delhi	Asia	India	Delhi	genome	29851	Human	51-60	Male	B.1.617.2	G	All India Institute of Medical Sciences, Ansari Nagar Delhi	CSIR-Institute of Genomics and Integrative Biology	Pooja Sharma*, Bharathram Uppilli*, Animesh Ray, Sushma Rajpoot, Saruchi Wadhwa, Asangala Kamai, Devasish Desai, Manish Kumar, Satish Swain, Sarafaraz Alam, Umang Arora, Sheeba Saifi, Mohammed Ahmed, Ayush Goel, Ashwin Varadarajan, Naveet Wig, Rajesh Pandey, Mohammed Faruq	https://www.gisaid.org/	May, 2021
hCoV-19/India/PB-206/2021	betacoronavirus	EPI_ISL_2233654	April, 2021	Asia	India	Punjab	Asia	India	Punjab	genome	29808	Human	61-70	Male	B.1.1.7	GR	National Centre for Disease Control	CDFD -INSACOG	Murali Bashyam, Asmita Gupta, Pratyusha Bala, Vinay Donipadi, Divya Vashisht, Ashwin Dalal	https://www.gisaid.org/	May, 2021
hCoV-19/India/PB-207/2021	betacoronavirus	EPI_ISL_2233655	April, 2021	Asia	India	Punjab	Asia	India	Punjab	genome	29812	Human	31-40	Male	B.1.1.7	G	National Centre for Disease Control	CDFD -INSACOG	Murali Bashyam, Asmita Gupta, Pratyusha Bala, Vinay Donipadi, Divya Vashisht, Ashwin Dalal	https://www.gisaid.org/	May, 2021
hCoV-19/India/PB-208/2021	betacoronavirus	EPI_ISL_2233656	April, 2021	Asia	India	Punjab	Asia	India	Punjab	genome	29836	Human	31-40	Female	B.1.1.7	GR	National Centre for Disease Control	CDFD -INSACOG	Murali Bashyam, Asmita Gupta, Pratyusha Bala, Vinay Donipadi, Divya Vashisht, Ashwin Dalal	https://www.gisaid.org/	May, 2021
hCoV-19/India/PB-209/2021	betacoronavirus	EPI_ISL_2233657	April, 2021	Asia	India	Punjab	Asia	India	Punjab	genome	29823	Human	41-50	Female	B.1.1.7	GR	National Centre for Disease Control	CDFD -INSACOG	Murali Bashyam, Asmita Gupta, Pratyusha Bala, Vinay Donipadi, Divya Vashisht, Ashwin Dalal	https://www.gisaid.org/	May, 2021
hCoV-19/India/PB-210/2021	betacoronavirus	EPI_ISL_2233658	April, 2021	Asia	India	Punjab	Asia	India	Punjab	genome	29838	Human	21-30	Female	B.1.1.7	GR	National Centre for Disease Control	CDFD -INSACOG	Murali Bashyam, Asmita Gupta, Pratyusha Bala, Vinay Donipadi, Divya Vashisht, Ashwin Dalal	https://www.gisaid.org/	May, 2021
hCoV-19/India/PB-211/2021	betacoronavirus	EPI_ISL_2233659	April, 2021	Asia	India	Punjab	Asia	India	Punjab	genome	29806	Human	21-30	Female	B.1.1.7	GR	National Centre for Disease Control	CDFD -INSACOG	Murali Bashyam, Asmita Gupta, Pratyusha Bala, Vinay Donipadi, Divya Vashisht, Ashwin Dalal	https://www.gisaid.org/	May, 2021
hCoV-19/India/PB-212/2021	betacoronavirus	EPI_ISL_2233660	April, 2021	Asia	India	Punjab	Asia	India	Punjab	genome	29838	Human	21-30	Male	B.1.1.7	GR	National Centre for Disease Control	CDFD -INSACOG	Murali Bashyam, Asmita Gupta, Pratyusha Bala, Vinay Donipadi, Divya Vashisht, Ashwin Dalal	https://www.gisaid.org/	May, 2021
hCoV-19/India/PB-213/2021	betacoronavirus	EPI_ISL_2233661	April, 2021	Asia	India	Punjab	Asia	India	Punjab	genome	29837	Human	41-50	Female	B.1.1.7	GR	National Centre for Disease Control	CDFD -INSACOG	Murali Bashyam, Asmita Gupta, Pratyusha Bala, Vinay Donipadi, Divya Vashisht, Ashwin Dalal	https://www.gisaid.org/	May, 2021
hCoV-19/India/PB-214/2021	betacoronavirus	EPI_ISL_2233662	April, 2021	Asia	India	Punjab	Asia	India	Punjab	genome	29821	Human	51-60	Male	B.1.1.7	GR	National Centre for Disease Control	CDFD -INSACOG	Murali Bashyam, Asmita Gupta, Pratyusha Bala, Vinay Donipadi, Divya Vashisht, Ashwin Dalal	https://www.gisaid.org/	May, 2021
hCoV-19/India/PB-215/2021	betacoronavirus	EPI_ISL_2233663	April, 2021	Asia	India	Punjab	Asia	India	Punjab	genome	29836	Human	31-40	Male	B.1.1.7	GR	National Centre for Disease Control	CDFD -INSACOG	Murali Bashyam, Asmita Gupta, Pratyusha Bala, Vinay Donipadi, Divya Vashisht, Ashwin Dalal	https://www.gisaid.org/	May, 2021
hCoV-19/India/PB-216/2021	betacoronavirus	EPI_ISL_2233664	April, 2021	Asia	India	Punjab	Asia	India	Punjab	genome	29828	Human	51-60	Male	B.1.1.7	GR	National Centre for Disease Control	CDFD -INSACOG	Murali Bashyam, Asmita Gupta, Pratyusha Bala, Vinay Donipadi, Divya Vashisht, Ashwin Dalal	https://www.gisaid.org/	May, 2021
hCoV-19/India/PB-217/2021	betacoronavirus	EPI_ISL_2233665	April, 2021	Asia	India	Punjab	Asia	India	Punjab	genome	29803	Human	11-20	Female	B.1.1.7	GR	National Centre for Disease Control	CDFD -INSACOG	Murali Bashyam, Asmita Gupta, Pratyusha Bala, Vinay Donipadi, Divya Vashisht, Ashwin Dalal	https://www.gisaid.org/	May, 2021
hCoV-19/India/PB-218/2021	betacoronavirus	EPI_ISL_2233666	April, 2021	Asia	India	Punjab	Asia	India	Punjab	genome	29833	Human	41-50	Male	B.1.1.7	GR	National Centre for Disease Control	CDFD -INSACOG	Murali Bashyam, Asmita Gupta, Pratyusha Bala, Vinay Donipadi, Divya Vashisht, Ashwin Dalal	https://www.gisaid.org/	May, 2021
hCoV-19/India/PB-219/2021	betacoronavirus	EPI_ISL_2233667	April, 2021	Asia	India	Punjab	Asia	India	Punjab	genome	29828	Human	41-50	Female	B.1.617.2	G	National Centre for Disease Control	CDFD -INSACOG	Murali Bashyam, Asmita Gupta, Pratyusha Bala, Vinay Donipadi, Divya Vashisht, Ashwin Dalal	https://www.gisaid.org/	May, 2021
hCoV-19/India/PB-220/2021	betacoronavirus	EPI_ISL_2233668	April, 2021	Asia	India	Punjab	Asia	India	Punjab	genome	29835	Human	21-30	Female	B.1.1.7	GR	National Centre for Disease Control	CDFD -INSACOG	Murali Bashyam, Asmita Gupta, Pratyusha Bala, Vinay Donipadi, Divya Vashisht, Ashwin Dalal	https://www.gisaid.org/	May, 2021
hCoV-19/India/MH-NCCS-2749001220445/2021	betacoronavirus	EPI_ISL_2332704	April, 2021	Asia	India	Maharashtra	Asia	India	Maharashtra	genome	29865	Human	11-20	Male	B.1.617.2	G	National Centre For Cell Science	National Centre For Cell Science – INSACOG	Dhiraj Paul, Shivang P. Bhanushali, Mitali Inamdar, Mohak P Gujare, Manoj Kumar Bhat, Ajay Pillai, INSACOG Consortium team, Yogesh Shouche	https://www.gisaid.org/	May, 2021
hCoV-19/India/MH-NCCS-2749001159350/2021	betacoronavirus	EPI_ISL_2332705	April, 2021	Asia	India	Maharashtra	Asia	India	Maharashtra	genome	29872	Human	61-70	Female	B.1.617.1	G	National Centre For Cell Science	National Centre For Cell Science – INSACOG	Dhiraj Paul, Shivang P. Bhanushali, Mitali Inamdar, Mohak P Gujare, Manoj Kumar Bhat, Ajay Pillai, INSACOG Consortium team, Yogesh Shouche	https://www.gisaid.org/	May, 2021
hCoV-19/India/MH-NCCS-2749001120177/2021	betacoronavirus	EPI_ISL_2332706	April, 2021	Asia	India	Maharashtra	Asia	India	Maharashtra	genome	29855	Human	51-60	Female	B.1.617.2	GV	National Centre For Cell Science	National Centre For Cell Science – INSACOG	Dhiraj Paul, Shivang P. Bhanushali, Mitali Inamdar, Mohak P Gujare, Manoj Kumar Bhat, Ajay Pillai, INSACOG Consortium team, Yogesh Shouche	https://www.gisaid.org/	May, 2021
hCoV-19/India/MH-NCCS-2749001178167/2021	betacoronavirus	EPI_ISL_2332707	April, 2021	Asia	India	Maharashtra	Asia	India	Maharashtra	genome	29854	Human	21-30	Male	B.1.617.2	G	National Centre For Cell Science	National Centre For Cell Science – INSACOG	Dhiraj Paul, Shivang P. Bhanushali, Mitali Inamdar, Mohak P Gujare, Manoj Kumar Bhat, Ajay Pillai, INSACOG Consortium team, Yogesh Shouche	https://www.gisaid.org/	May, 2021
hCoV-19/India/MH-NCCS-2749001221220/2021	betacoronavirus	EPI_ISL_2332708	April, 2021	Asia	India	Maharashtra	Asia	India	Maharashtra	genome	29855	Human	11-20	Male	B.1.617.2	G	National Centre For Cell Science	National Centre For Cell Science – INSACOG	Dhiraj Paul, Shivang P. Bhanushali, Mitali Inamdar, Mohak P Gujare, Manoj Kumar Bhat, Ajay Pillai, INSACOG Consortium team, Yogesh Shouche	https://www.gisaid.org/	May, 2021
hCoV-19/India/MH-NCCS-2749001210011/2021	betacoronavirus	EPI_ISL_2332709	April, 2021	Asia	India	Maharashtra	Asia	India	Maharashtra	genome	29885	Human	41-50	Male	B.1.617.2	G	National Centre For Cell Science	National Centre For Cell Science – INSACOG	Dhiraj Paul, Shivang P. Bhanushali, Mitali Inamdar, Mohak P Gujare, Manoj Kumar Bhat, Ajay Pillai, INSACOG Consortium team, Yogesh Shouche	https://www.gisaid.org/	May, 2021
hCoV-19/India/MH-NCCS-2749001221094/2021	betacoronavirus	EPI_ISL_2332710	April, 2021	Asia	India	Maharashtra	Asia	India	Maharashtra	genome	29878	Human	1-10	Female	B.1.468	GH	National Centre For Cell Science	National Centre For Cell Science – INSACOG	Dhiraj Paul, Shivang P. Bhanushali, Mitali Inamdar, Mohak P Gujare, Manoj Kumar Bhat, Ajay Pillai, INSACOG Consortium team, Yogesh Shouche	https://www.gisaid.org/	May, 2021
hCoV-19/India/MH-NCCS-2749001147276/2021	betacoronavirus	EPI_ISL_2332711	April, 2021	Asia	India	Maharashtra	Asia	India	Maharashtra	genome	29882	Human	21-30	Female	B.1.617.2	G	National Centre For Cell Science	National Centre For Cell Science – INSACOG	Dhiraj Paul, Shivang P. Bhanushali, Mitali Inamdar, Mohak P Gujare, Manoj Kumar Bhat, Ajay Pillai, INSACOG Consortium team, Yogesh Shouche	https://www.gisaid.org/	May, 2021
hCoV-19/India/MH-NCCS-2749001126261/2021	betacoronavirus	EPI_ISL_2332712	April, 2021	Asia	India	Maharashtra	Asia	India	Maharashtra	genome	29886	Human	21-30	Male	B.1.617.1	G	National Centre For Cell Science	National Centre For Cell Science – INSACOG	Dhiraj Paul, Shivang P. Bhanushali, Mitali Inamdar, Mohak P Gujare, Manoj Kumar Bhat, Ajay Pillai, INSACOG Consortium team, Yogesh Shouche	https://www.gisaid.org/	May, 2021
hCoV-19/India/MH-NCCS-2749001178208/2021	betacoronavirus	EPI_ISL_2332713	April, 2021	Asia	India	Maharashtra	Asia	India	Maharashtra	genome	29869	Human	21-30	Female	B.1.617.2	G	National Centre For Cell Science	National Centre For Cell Science – INSACOG	Dhiraj Paul, Shivang P. Bhanushali, Mitali Inamdar, Mohak P Gujare, Manoj Kumar Bhat, Ajay Pillai, INSACOG Consortium team, Yogesh Shouche	https://www.gisaid.org/	May, 2021
hCoV-19/India/MH-NCCS-2749001180675/2021	betacoronavirus	EPI_ISL_2332714	April, 2021	Asia	India	Maharashtra	Asia	India	Maharashtra	genome	29856	Human	61-70	Female	B.1.617.2	G	National Centre For Cell Science	National Centre For Cell Science – INSACOG	Dhiraj Paul, Shivang P. Bhanushali, Mitali Inamdar, Mohak P Gujare, Manoj Kumar Bhat, Ajay Pillai, INSACOG Consortium team, Yogesh Shouche	https://www.gisaid.org/	May, 2021
hCoV-19/India/MH-NCCS-2749001221306/2021	betacoronavirus	EPI_ISL_2332715	April, 2021	Asia	India	Maharashtra	Asia	India	Maharashtra	genome	29897	Human	51-60	Female	B.1.617.1	G	National Centre For Cell Science	National Centre For Cell Science – INSACOG	Dhiraj Paul, Shivang P. Bhanushali, Mitali Inamdar, Mohak P Gujare, Manoj Kumar Bhat, Ajay Pillai, INSACOG Consortium team, Yogesh Shouche	https://www.gisaid.org/	May, 2021
hCoV-19/India/MH-NCCS-2749001221261/2021	betacoronavirus	EPI_ISL_2332716	April, 2021	Asia	India	Maharashtra	Asia	India	Maharashtra	genome	29857	Human	31-40	Male	B.1.617.2	G	National Centre For Cell Science	National Centre For Cell Science – INSACOG	Dhiraj Paul, Shivang P. Bhanushali, Mitali Inamdar, Mohak P Gujare, Manoj Kumar Bhat, Ajay Pillai, INSACOG Consortium team, Yogesh Shouche	https://www.gisaid.org/	May, 2021
hCoV-19/India/MH-NCCS-2749001221054/2021	betacoronavirus	EPI_ISL_2332717	April, 2021	Asia	India	Maharashtra	Asia	India	Maharashtra	genome	29857	Human	31-40	Female	B.1.617.2	G	National Centre For Cell Science	National Centre For Cell Science – INSACOG	Dhiraj Paul, Shivang P. Bhanushali, Mitali Inamdar, Mohak P Gujare, Manoj Kumar Bhat, Ajay Pillai, INSACOG Consortium team, Yogesh Shouche	https://www.gisaid.org/	May, 2021
hCoV-19/India/MH-NCCS-2749001133998/2021	betacoronavirus	EPI_ISL_2332718	April, 2021	Asia	India	Maharashtra	Asia	India	Maharashtra	genome	29859	Human	51-60	Female	B.1.617.2	G	National Centre For Cell Science	National Centre For Cell Science – INSACOG	Dhiraj Paul, Shivang P. Bhanushali, Mitali Inamdar, Mohak P Gujare, Manoj Kumar Bhat, Ajay Pillai, INSACOG Consortium team, Yogesh Shouche	https://www.gisaid.org/	May, 2021
hCoV-19/India/MH-NCCS-2749001199845/2021	betacoronavirus	EPI_ISL_2332719	April, 2021	Asia	India	Maharashtra	Asia	India	Maharashtra	genome	29873	Human	31-40	Female	B.1.617.2	G	National Centre For Cell Science	National Centre For Cell Science – INSACOG	Dhiraj Paul, Shivang P. Bhanushali, Mitali Inamdar, Mohak P Gujare, Manoj Kumar Bhat, Ajay Pillai, INSACOG Consortium team, Yogesh Shouche	https://www.gisaid.org/	May, 2021
hCoV-19/India/MH-NCCS-2749001211310/2021	betacoronavirus	EPI_ISL_2332720	April, 2021	Asia	India	Maharashtra	Asia	India	Maharashtra	genome	29809	Human	61-70	Male	B.1.617.3	G	National Centre For Cell Science	National Centre For Cell Science – INSACOG	Dhiraj Paul, Shivang P. Bhanushali, Mitali Inamdar, Mohak P Gujare, Manoj Kumar Bhat, Ajay Pillai, INSACOG Consortium team, Yogesh Shouche	https://www.gisaid.org/	May, 2021
hCoV-19/India/MH-NCCS-274900120882/2021	betacoronavirus	EPI_ISL_2332721	April, 2021	Asia	India	Maharashtra	Asia	India	Maharashtra	genome	29839	Human	41-50	Female	B.1.617.2	G	National Centre For Cell Science	National Centre For Cell Science – INSACOG	Dhiraj Paul, Shivang P. Bhanushali, Mitali Inamdar, Mohak P Gujare, Manoj Kumar Bhat, Ajay Pillai, INSACOG Consortium team, Yogesh Shouche	https://www.gisaid.org/	May, 2021
hCoV-19/India/MH-NCCS-2749001201674/2021	betacoronavirus	EPI_ISL_2332722	April, 2021	Asia	India	Maharashtra	Asia	India	Maharashtra	genome	29875	Human	21-30	Male	B.1.617.2	G	National Centre For Cell Science	National Centre For Cell Science – INSACOG	Dhiraj Paul, Shivang P. Bhanushali, Mitali Inamdar, Mohak P Gujare, Manoj Kumar Bhat, Ajay Pillai, INSACOG Consortium team, Yogesh Shouche	https://www.gisaid.org/	May, 2021
hCoV-19/India/MH-NCCS-2749001210010/2021	betacoronavirus	EPI_ISL_2332723	April, 2021	Asia	India	Maharashtra	Asia	India	Maharashtra	genome	29864	Human	21-30	Female	B.1.617.2	G	National Centre For Cell Science	National Centre For Cell Science – INSACOG	Dhiraj Paul, Shivang P. Bhanushali, Mitali Inamdar, Mohak P Gujare, Manoj Kumar Bhat, Ajay Pillai, INSACOG Consortium team, Yogesh Shouche	https://www.gisaid.org/	May, 2021
hCoV-19/India/MH-NCCS-2749001207868/2021	betacoronavirus	EPI_ISL_2332724	April, 2021	Asia	India	Maharashtra	Asia	India	Maharashtra	genome	29857	Human	61-70	Female	B.1.617.2	G	National Centre For Cell Science	National Centre For Cell Science – INSACOG	Dhiraj Paul, Shivang P. Bhanushali, Mitali Inamdar, Mohak P Gujare, Manoj Kumar Bhat, Ajay Pillai, INSACOG Consortium team, Yogesh Shouche	https://www.gisaid.org/	May, 2021
hCoV-19/India/MH-NCCS-2749001206268/2021	betacoronavirus	EPI_ISL_2332725	April, 2021	Asia	India	Maharashtra	Asia	India	Maharashtra	genome	29852	Human	51-60	Male	B.1.617.2	G	National Centre For Cell Science	National Centre For Cell Science – INSACOG	Dhiraj Paul, Shivang P. Bhanushali, Mitali Inamdar, Mohak P Gujare, Manoj Kumar Bhat, Ajay Pillai, INSACOG Consortium team, Yogesh Shouche	https://www.gisaid.org/	May, 2021
hCoV-19/India/MH-NCCS-2749001199697/2021	betacoronavirus	EPI_ISL_2332726	April, 2021	Asia	India	Maharashtra	Asia	India	Maharashtra	genome	29857	Human	51-60	Male	B.1.617.2	G	National Centre For Cell Science	National Centre For Cell Science – INSACOG	Dhiraj Paul, Shivang P. Bhanushali, Mitali Inamdar, Mohak P Gujare, Manoj Kumar Bhat, Ajay Pillai, INSACOG Consortium team, Yogesh Shouche	https://www.gisaid.org/	May, 2021
hCoV-19/India/MH-NCCS-2749001126345/2021	betacoronavirus	EPI_ISL_2332727	April, 2021	Asia	India	Maharashtra	Asia	India	Maharashtra	genome	29872	Human	51-60	Female	B.1.617.2	G	National Centre For Cell Science	National Centre For Cell Science – INSACOG	Dhiraj Paul, Shivang P. Bhanushali, Mitali Inamdar, Mohak P Gujare, Manoj Kumar Bhat, Ajay Pillai, INSACOG Consortium team, Yogesh Shouche	https://www.gisaid.org/	May, 2021
hCoV-19/India/MH-NCCS-2749001200138/2021	betacoronavirus	EPI_ISL_2332728	April, 2021	Asia	India	Maharashtra	Asia	India	Maharashtra	genome	29827	Human	41-50	Male	B.1.617.2	G	National Centre For Cell Science	National Centre For Cell Science – INSACOG	Dhiraj Paul, Shivang P. Bhanushali, Mitali Inamdar, Mohak P Gujare, Manoj Kumar Bhat, Ajay Pillai, INSACOG Consortium team, Yogesh Shouche	https://www.gisaid.org/	May, 2021
hCoV-19/India/MH-NCCS-2749001210863/2021	betacoronavirus	EPI_ISL_2332729	April, 2021	Asia	India	Maharashtra	Asia	India	Maharashtra	genome	29880	Human	21-30	Female	B.1.617.2	G	National Centre For Cell Science	National Centre For Cell Science – INSACOG	Dhiraj Paul, Shivang P. Bhanushali, Mitali Inamdar, Mohak P Gujare, Manoj Kumar Bhat, Ajay Pillai, INSACOG Consortium team, Yogesh Shouche	https://www.gisaid.org/	May, 2021
hCoV-19/India/MH-NCCS-2749001147171/2021	betacoronavirus	EPI_ISL_2332730	April, 2021	Asia	India	Maharashtra	Asia	India	Maharashtra	genome	29877	Human	51-60	Male	B.1.617.2	G	National Centre For Cell Science	National Centre For Cell Science – INSACOG	Dhiraj Paul, Shivang P. Bhanushali, Mitali Inamdar, Mohak P Gujare, Manoj Kumar Bhat, Ajay Pillai, INSACOG Consortium team, Yogesh Shouche	https://www.gisaid.org/	May, 2021
hCoV-19/India/MH-NCCS-2749001209312/2021	betacoronavirus	EPI_ISL_2332731	April, 2021	Asia	India	Maharashtra	Asia	India	Maharashtra	genome	29829	Human	31-40	Female	B.1.617.2	G	National Centre For Cell Science	National Centre For Cell Science – INSACOG	Dhiraj Paul, Shivang P. Bhanushali, Mitali Inamdar, Mohak P Gujare, Manoj Kumar Bhat, Ajay Pillai, INSACOG Consortium team, Yogesh Shouche	https://www.gisaid.org/	May, 2021
hCoV-19/India/MH-NCCS-2749001210225/2021	betacoronavirus	EPI_ISL_2332732	April, 2021	Asia	India	Maharashtra	Asia	India	Maharashtra	genome	29894	Human	21-30	Male	B.1.617.1	G	National Centre For Cell Science	National Centre For Cell Science – INSACOG	Dhiraj Paul, Shivang P. Bhanushali, Mitali Inamdar, Mohak P Gujare, Manoj Kumar Bhat, Ajay Pillai, INSACOG Consortium team, Yogesh Shouche	https://www.gisaid.org/	May, 2021
hCoV-19/India/MH-NCCS-2749001211022/2021	betacoronavirus	EPI_ISL_2332733	April, 2021	Asia	India	Maharashtra	Asia	India	Maharashtra	genome	29882	Human	41-50	Male	B.1.617.1	G	National Centre For Cell Science	National Centre For Cell Science – INSACOG	Dhiraj Paul, Shivang P. Bhanushali, Mitali Inamdar, Mohak P Gujare, Manoj Kumar Bhat, Ajay Pillai, INSACOG Consortium team, Yogesh Shouche	https://www.gisaid.org/	May, 2021
hCoV-19/India/MH-NCCS-2749001221098/2021	betacoronavirus	EPI_ISL_2332734	April, 2021	Asia	India	Maharashtra	Asia	India	Maharashtra	genome	29871	Human	31-40	Male	B.1.617.1	G	National Centre For Cell Science	National Centre For Cell Science – INSACOG	Dhiraj Paul, Shivang P. Bhanushali, Mitali Inamdar, Mohak P Gujare, Manoj Kumar Bhat, Ajay Pillai, INSACOG Consortium team, Yogesh Shouche	https://www.gisaid.org/	May, 2021
hCoV-19/India/MH-NCCS-2749001217656/2021	betacoronavirus	EPI_ISL_2332735	April, 2021	Asia	India	Maharashtra	Asia	India	Maharashtra	genome	29852	Human	1-10	Male	B.1.575	G	National Centre For Cell Science	National Centre For Cell Science – INSACOG	Dhiraj Paul, Shivang P. Bhanushali, Mitali Inamdar, Mohak P Gujare, Manoj Kumar Bhat, Ajay Pillai, INSACOG Consortium team, Yogesh Shouche	https://www.gisaid.org/	May, 2021
hCoV-19/India/MH-NCCS-2749001210403/2021	betacoronavirus	EPI_ISL_2332736	April, 2021	Asia	India	Maharashtra	Asia	India	Maharashtra	genome	29832	Human	31-40	Male	B.1.617.2	G	National Centre For Cell Science	National Centre For Cell Science – INSACOG	Dhiraj Paul, Shivang P. Bhanushali, Mitali Inamdar, Mohak P Gujare, Manoj Kumar Bhat, Ajay Pillai, INSACOG Consortium team, Yogesh Shouche	https://www.gisaid.org/	May, 2021
hCoV-19/India/MH-NCCS-2749001227282/2021	betacoronavirus	EPI_ISL_2332737	April, 2021	Asia	India	Maharashtra	Asia	India	Maharashtra	genome	29892	Human	21-30	Male	B.1.617.2	G	National Centre For Cell Science	National Centre For Cell Science – INSACOG	Dhiraj Paul, Shivang P. Bhanushali, Mitali Inamdar, Mohak P Gujare, Manoj Kumar Bhat, Ajay Pillai, INSACOG Consortium team, Yogesh Shouche	https://www.gisaid.org/	May, 2021
hCoV-19/India/MH-NCCS-2749001149908/2021	betacoronavirus	EPI_ISL_2332738	April, 2021	Asia	India	Maharashtra	Asia	India	Maharashtra	genome	29877	Human	51-60	Male	B.1	G	National Centre For Cell Science	National Centre For Cell Science – INSACOG	Dhiraj Paul, Shivang P. Bhanushali, Mitali Inamdar, Mohak P Gujare, Manoj Kumar Bhat, Ajay Pillai, INSACOG Consortium team, Yogesh Shouche	https://www.gisaid.org/	May, 2021
hCoV-19/India/MH-NCCS-2749001199729/2021	betacoronavirus	EPI_ISL_2332739	April, 2021	Asia	India	Maharashtra	Asia	India	Maharashtra	genome	29843	Human	61-70	Female	B.1.617.2	G	National Centre For Cell Science	National Centre For Cell Science – INSACOG	Dhiraj Paul, Shivang P. Bhanushali, Mitali Inamdar, Mohak P Gujare, Manoj Kumar Bhat, Ajay Pillai, INSACOG Consortium team, Yogesh Shouche	https://www.gisaid.org/	May, 2021
hCoV-19/India/MH-NCCS-2749001150975/2021	betacoronavirus	EPI_ISL_2332740	April, 2021	Asia	India	Maharashtra	Asia	India	Maharashtra	genome	29854	Human	31-40	Female	B.1.617.2	G	National Centre For Cell Science	National Centre For Cell Science – INSACOG	Dhiraj Paul, Shivang P. Bhanushali, Mitali Inamdar, Mohak P Gujare, Manoj Kumar Bhat, Ajay Pillai, INSACOG Consortium team, Yogesh Shouche	https://www.gisaid.org/	May, 2021
hCoV-19/India/MH-NCCS-2749001134897/2021	betacoronavirus	EPI_ISL_2332741	April, 2021	Asia	India	Maharashtra	Asia	India	Maharashtra	genome	29860	Human	41-50	Male	B.1.617.1	G	National Centre For Cell Science	National Centre For Cell Science – INSACOG	Dhiraj Paul, Shivang P. Bhanushali, Mitali Inamdar, Mohak P Gujare, Manoj Kumar Bhat, Ajay Pillai, INSACOG Consortium team, Yogesh Shouche	https://www.gisaid.org/	May, 2021
hCoV-19/India/MH-NCCS-2749001120056/2021	betacoronavirus	EPI_ISL_2332742	April, 2021	Asia	India	Maharashtra	Asia	India	Maharashtra	genome	29868	Human	31-40	Male	B.1.617.1	G	National Centre For Cell Science	National Centre For Cell Science – INSACOG	Dhiraj Paul, Shivang P. Bhanushali, Mitali Inamdar, Mohak P Gujare, Manoj Kumar Bhat, Ajay Pillai, INSACOG Consortium team, Yogesh Shouche	https://www.gisaid.org/	May, 2021
hCoV-19/India/MH-NCCS-2749001179538/2021	betacoronavirus	EPI_ISL_2332743	April, 2021	Asia	India	Maharashtra	Asia	India	Maharashtra	genome	29855	Human	61-70	Female	B.1.617.2	G	National Centre For Cell Science	National Centre For Cell Science – INSACOG	Dhiraj Paul, Shivang P. Bhanushali, Mitali Inamdar, Mohak P Gujare, Manoj Kumar Bhat, Ajay Pillai, INSACOG Consortium team, Yogesh Shouche	https://www.gisaid.org/	May, 2021
hCoV-19/India/MH-NCCS-2749001178438/2021	betacoronavirus	EPI_ISL_2332744	April, 2021	Asia	India	Maharashtra	Asia	India	Maharashtra	genome	29858	Human	71-80	Male	B.1.617.2	G	National Centre For Cell Science	National Centre For Cell Science – INSACOG	Dhiraj Paul, Shivang P. Bhanushali, Mitali Inamdar, Mohak P Gujare, Manoj Kumar Bhat, Ajay Pillai, INSACOG Consortium team, Yogesh Shouche	https://www.gisaid.org/	May, 2021
hCoV-19/India/MH-NCCS-2749001141478/2021	betacoronavirus	EPI_ISL_2332745	April, 2021	Asia	India	Maharashtra	Asia	India	Maharashtra	genome	29853	Human	51-60	Female	B.1.617.2	G	National Centre For Cell Science	National Centre For Cell Science – INSACOG	Dhiraj Paul, Shivang P. Bhanushali, Mitali Inamdar, Mohak P Gujare, Manoj Kumar Bhat, Ajay Pillai, INSACOG Consortium team, Yogesh Shouche	https://www.gisaid.org/	May, 2021
hCoV-19/India/MH-NCCS-2749001179854/2021	betacoronavirus	EPI_ISL_2332746	April, 2021	Asia	India	Maharashtra	Asia	India	Maharashtra	genome	29855	Human	51-60	Male	B.1.617.2	G	National Centre For Cell Science	National Centre For Cell Science – INSACOG	Dhiraj Paul, Shivang P. Bhanushali, Mitali Inamdar, Mohak P Gujare, Manoj Kumar Bhat, Ajay Pillai, INSACOG Consortium team, Yogesh Shouche	https://www.gisaid.org/	May, 2021
hCoV-19/India/MH-NCCS-2749001219830/2021	betacoronavirus	EPI_ISL_2332747	April, 2021	Asia	India	Maharashtra	Asia	India	Maharashtra	genome	29880	Human	61-70	Male	B.1.617.2	G	National Centre For Cell Science	National Centre For Cell Science – INSACOG	Dhiraj Paul, Shivang P. Bhanushali, Mitali Inamdar, Mohak P Gujare, Manoj Kumar Bhat, Ajay Pillai, INSACOG Consortium team, Yogesh Shouche	https://www.gisaid.org/	May, 2021
hCoV-19/India/MH-NCCS-2749001225094/2021	betacoronavirus	EPI_ISL_2332748	April, 2021	Asia	India	Maharashtra	Asia	India	Maharashtra	genome	29856	Human	21-30	Female	B.1.617.2	G	National Centre For Cell Science	National Centre For Cell Science – INSACOG	Dhiraj Paul, Shivang P. Bhanushali, Mitali Inamdar, Mohak P Gujare, Manoj Kumar Bhat, Ajay Pillai, INSACOG Consortium team, Yogesh Shouche	https://www.gisaid.org/	May, 2021
hCoV-19/India/MH-NCCS-2749001196470/2021	betacoronavirus	EPI_ISL_2332749	April, 2021	Asia	India	Maharashtra	Asia	India	Maharashtra	genome	29886	Human	31-40	Male	B.1.617.2	G	National Centre For Cell Science	National Centre For Cell Science – INSACOG	Dhiraj Paul, Shivang P. Bhanushali, Mitali Inamdar, Mohak P Gujare, Manoj Kumar Bhat, Ajay Pillai, INSACOG Consortium team, Yogesh Shouche	https://www.gisaid.org/	May, 2021
hCoV-19/India/OR-ILSGS01219/2021	betacoronavirus	EPI_ISL_2341666	April, 2021	Asia	India	Odisha	Asia	India	Odisha	genome	29816	Human	41-50	Female	B.1.617.2	G	Veer Surendra Sai Institute of Medical Sciences and Research, Burla, Sambalpur	Institute of Life Sciences - INSACOG	Sunil K. Raghav, Safal Walia, Arup Ghosh, Atimukta Jha, Amol M. Kanampalliwar, Omprakash Shiriwas, Sana Fatma, Shifu Aggarwal, Rupesh Dash, Rajeeb Swain, Punit Prasad, INSACOG Consortium, Ajay Parida	https://www.gisaid.org/	May, 2021
hCoV-19/India/OR-ILSGS01181/2021	betacoronavirus	EPI_ISL_2341671	April, 2021	Asia	India	Odisha	Asia	India	Odisha	genome	29649	Human	31-40	Male	B.1	G	FM Medical College, Balasore	Institute of Life Sciences - INSACOG	Sunil K. Raghav, Safal Walia, Arup Ghosh, Atimukta Jha, Amol M. Kanampalliwar, Omprakash Shiriwas, Sana Fatma, Shifu Aggarwal, Rupesh Dash, Rajeeb Swain, Punit Prasad, INSACOG Consortium, Ajay Parida	https://www.gisaid.org/	May, 2021
hCoV-19/India/OR-ILSGS01141/2021	betacoronavirus	EPI_ISL_2341676	April, 2021	Asia	India	Odisha	Asia	India	Odisha	genome	29770	Human	Unknown	unknown	B.1	G	Capital Hospital, Bhubaneswar	Institute of Life Sciences - INSACOG	Sunil K. Raghav, Safal Walia, Arup Ghosh, Atimukta Jha, Amol M. Kanampalliwar, Omprakash Shiriwas, Sana Fatma, Shifu Aggarwal, Rupesh Dash, Rajeeb Swain, Punit Prasad, INSACOG Consortium, Ajay Parida	https://www.gisaid.org/	May, 2021
hCoV-19/India/OR-ILSGS01196/2021	betacoronavirus	EPI_ISL_2341681	April, 2021	Asia	India	Odisha	Asia	India	Odisha	genome	29813	Human	41-50	Female	B.1.617.2	G	S.C.B. Medical College and Hospital, Cuttack	Institute of Life Sciences - INSACOG	Sunil K. Raghav, Safal Walia, Arup Ghosh, Atimukta Jha, Amol M. Kanampalliwar, Omprakash Shiriwas, Sana Fatma, Shifu Aggarwal, Rupesh Dash, Rajeeb Swain, Punit Prasad, INSACOG Consortium, Ajay Parida	https://www.gisaid.org/	May, 2021
hCoV-19/India/OR-ILSGS01186/2021	betacoronavirus	EPI_ISL_2341683	April, 2021	Asia	India	Odisha	Asia	India	Odisha	genome	29776	Human	41-50	Male	B.1	G	S.C.B. Medical College and Hospital, Cuttack	Institute of Life Sciences - INSACOG	Sunil K. Raghav, Safal Walia, Arup Ghosh, Atimukta Jha, Amol M. Kanampalliwar, Omprakash Shiriwas, Sana Fatma, Shifu Aggarwal, Rupesh Dash, Rajeeb Swain, Punit Prasad, INSACOG Consortium, Ajay Parida	https://www.gisaid.org/	May, 2021
hCoV-19/India/OR-ILSGS01189/2021	betacoronavirus	EPI_ISL_2341685	April, 2021	Asia	India	Odisha	Asia	India	Odisha	genome	29650	Human	31-40	Male	B.1.617.2	G	S.C.B. Medical College and Hospital, Cuttack	Institute of Life Sciences - INSACOG	Sunil K. Raghav, Safal Walia, Arup Ghosh, Atimukta Jha, Amol M. Kanampalliwar, Omprakash Shiriwas, Sana Fatma, Shifu Aggarwal, Rupesh Dash, Rajeeb Swain, Punit Prasad, INSACOG Consortium, Ajay Parida	https://www.gisaid.org/	May, 2021
hCoV-19/India/OR-ILSGS01183/2021	betacoronavirus	EPI_ISL_2341690	April, 2021	Asia	India	Odisha	Asia	India	Odisha	genome	29648	Human	31-40	Female	B.1.617.2	G	FM Medical College, Balasore	Institute of Life Sciences - INSACOG	Sunil K. Raghav, Safal Walia, Arup Ghosh, Atimukta Jha, Amol M. Kanampalliwar, Omprakash Shiriwas, Sana Fatma, Shifu Aggarwal, Rupesh Dash, Rajeeb Swain, Punit Prasad, INSACOG Consortium, Ajay Parida	https://www.gisaid.org/	May, 2021
hCoV-19/India/OR-ILSGS01216/2021	betacoronavirus	EPI_ISL_2341691	April, 2021	Asia	India	Odisha	Asia	India	Odisha	genome	29816	Human	31-40	Male	B.1	G	Veer Surendra Sai Institute of Medical Sciences and Research, Burla, Sambalpur	Institute of Life Sciences - INSACOG	Sunil K. Raghav, Safal Walia, Arup Ghosh, Atimukta Jha, Amol M. Kanampalliwar, Omprakash Shiriwas, Sana Fatma, Shifu Aggarwal, Rupesh Dash, Rajeeb Swain, Punit Prasad, INSACOG Consortium, Ajay Parida	https://www.gisaid.org/	May, 2021
hCoV-19/India/OR-ILSGS01180/2021	betacoronavirus	EPI_ISL_2341694	April, 2021	Asia	India	Odisha	Asia	India	Odisha	genome	29803	Human	31-40	Female	B.1.617.2	G	FM Medical College, Balasore	Institute of Life Sciences - INSACOG	Sunil K. Raghav, Safal Walia, Arup Ghosh, Atimukta Jha, Amol M. Kanampalliwar, Omprakash Shiriwas, Sana Fatma, Shifu Aggarwal, Rupesh Dash, Rajeeb Swain, Punit Prasad, INSACOG Consortium, Ajay Parida	https://www.gisaid.org/	May, 2021
hCoV-19/India/OR-ILSGS01203/2021	betacoronavirus	EPI_ISL_2341697	April, 2021	Asia	India	Odisha	Asia	India	Odisha	genome	29815	Human	11-20	Female	B.1.617.2	G	S.C.B. Medical College and Hospital, Cuttack	Institute of Life Sciences - INSACOG	Sunil K. Raghav, Safal Walia, Arup Ghosh, Atimukta Jha, Amol M. Kanampalliwar, Omprakash Shiriwas, Sana Fatma, Shifu Aggarwal, Rupesh Dash, Rajeeb Swain, Punit Prasad, INSACOG Consortium, Ajay Parida	https://www.gisaid.org/	May, 2021
hCoV-19/India/OR-ILSGS01261/2021	betacoronavirus	EPI_ISL_2341698	April, 2021	Asia	India	Odisha	Asia	India	Odisha	genome	29816	Human	11-20	Male	B.1.617.2	G	Institute of Life Sciences, Bhubaneswar	Institute of Life Sciences - INSACOG	Sunil K. Raghav, Safal Walia, Arup Ghosh, Atimukta Jha, Amol M. Kanampalliwar, Omprakash Shiriwas, Sana Fatma, Shifu Aggarwal, Rupesh Dash, Rajeeb Swain, Punit Prasad, INSACOG Consortium, Ajay Parida	https://www.gisaid.org/	May, 2021
hCoV-19/India/OR-ILSGS01253/2021	betacoronavirus	EPI_ISL_2341699	April, 2021	Asia	India	Odisha	Asia	India	Odisha	genome	29815	Human	51-60	Male	B.1.617.2	G	Institute of Life Sciences, Bhubaneswar	Institute of Life Sciences - INSACOG	Sunil K. Raghav, Safal Walia, Arup Ghosh, Atimukta Jha, Amol M. Kanampalliwar, Omprakash Shiriwas, Sana Fatma, Shifu Aggarwal, Rupesh Dash, Rajeeb Swain, Punit Prasad, INSACOG Consortium, Ajay Parida	https://www.gisaid.org/	May, 2021
hCoV-19/India/JH-ILSGS02098/2021	betacoronavirus	EPI_ISL_2342000	April, 2021	Asia	India	Jharkhand	Asia	India	Jharkhand	genome	29770	Human	51-60	Female	B.1.617.2	G	Tata Main Hospital, Jharkhand	Institute of Life Sciences - INSACOG	Sunil K. Raghav, Safal Walia, Arup Ghosh, Atimukta Jha, Amol M. Kanampalliwar, Omprakash Shiriwas, Sana Fatma, Shifu Aggarwal, Rupesh Dash, Rajeeb Swain, Punit Prasad, INSACOG Consortium, Ajay Parida	https://www.gisaid.org/	May, 2021
hCoV-19/India/JH-ILSGS02159/2021	betacoronavirus	EPI_ISL_2342001	April, 2021	Asia	India	Jharkhand	Asia	India	Jharkhand	genome	29756	Human	61-70	Male	B.1.1.7	G	Itki Aarogyashala, Ranchi	Institute of Life Sciences - INSACOG	Sunil K. Raghav, Safal Walia, Arup Ghosh, Atimukta Jha, Amol M. Kanampalliwar, Omprakash Shiriwas, Sana Fatma, Shifu Aggarwal, Rupesh Dash, Rajeeb Swain, Punit Prasad, INSACOG Consortium, Ajay Parida	https://www.gisaid.org/	May, 2021
hCoV-19/India/OR-ILSGS01914/2021	betacoronavirus	EPI_ISL_2342002	April, 2021	Asia	India	Odisha	Asia	India	Odisha	genome	29764	Human	1-10	Female	B.1.617.2	G	PRM Medical College & Hospital, Baripada	Institute of Life Sciences - INSACOG	Sunil K. Raghav, Safal Walia, Arup Ghosh, Atimukta Jha, Amol M. Kanampalliwar, Omprakash Shiriwas, Sana Fatma, Shifu Aggarwal, Rupesh Dash, Rajeeb Swain, Punit Prasad, INSACOG Consortium, Ajay Parida	https://www.gisaid.org/	May, 2021
hCoV-19/India/JH-ILSGS01954/2021	betacoronavirus	EPI_ISL_2342003	April, 2021	Asia	India	Jharkhand	Asia	India	Jharkhand	genome	29816	Human	51-60	Male	B.1	G	Sheikh Bhikhari Medical College, Hazaribag	Institute of Life Sciences - INSACOG	Sunil K. Raghav, Safal Walia, Arup Ghosh, Atimukta Jha, Amol M. Kanampalliwar, Omprakash Shiriwas, Sana Fatma, Shifu Aggarwal, Rupesh Dash, Rajeeb Swain, Punit Prasad, INSACOG Consortium, Ajay Parida	https://www.gisaid.org/	May, 2021
hCoV-19/India/JH-ILSGS01813/2021	betacoronavirus	EPI_ISL_2342004	April, 2021	Asia	India	Jharkhand	Asia	India	Jharkhand	genome	29797	Human	51-60	Male	B.1.617.2	G	Rajendra Institute of Medical Sciences, Ranchi	Institute of Life Sciences - INSACOG	Sunil K. Raghav, Safal Walia, Arup Ghosh, Atimukta Jha, Amol M. Kanampalliwar, Omprakash Shiriwas, Sana Fatma, Shifu Aggarwal, Rupesh Dash, Rajeeb Swain, Punit Prasad, INSACOG Consortium, Ajay Parida	https://www.gisaid.org/	May, 2021
hCoV-19/India/JH-ILSGS02099/2021	betacoronavirus	EPI_ISL_2342005	April, 2021	Asia	India	Jharkhand	Asia	India	Jharkhand	genome	29803	Human	41-50	Male	B.1.617.1	G	Tata Main Hospital, Jharkhand	Institute of Life Sciences - INSACOG	Sunil K. Raghav, Safal Walia, Arup Ghosh, Atimukta Jha, Amol M. Kanampalliwar, Omprakash Shiriwas, Sana Fatma, Shifu Aggarwal, Rupesh Dash, Rajeeb Swain, Punit Prasad, INSACOG Consortium, Ajay Parida	https://www.gisaid.org/	May, 2021
hCoV-19/India/JH-ILSGS01922/2021	betacoronavirus	EPI_ISL_2342006	April, 2021	Asia	India	Jharkhand	Asia	India	Jharkhand	genome	29798	Human	41-50	Male	B.1.617.2	G	Sheikh Bhikhari Medical College, Hazaribag	Institute of Life Sciences - INSACOG	Sunil K. Raghav, Safal Walia, Arup Ghosh, Atimukta Jha, Amol M. Kanampalliwar, Omprakash Shiriwas, Sana Fatma, Shifu Aggarwal, Rupesh Dash, Rajeeb Swain, Punit Prasad, INSACOG Consortium, Ajay Parida	https://www.gisaid.org/	May, 2021
hCoV-19/India/OR-ILSGS02305/2021	betacoronavirus	EPI_ISL_2342007	April, 2021	Asia	India	Odisha	Asia	India	Odisha	genome	29800	Human	21-30	Female	B.1.617.2	G	Old District Headquarter Hospital, Jharsuguda	Institute of Life Sciences - INSACOG	Sunil K. Raghav, Safal Walia, Arup Ghosh, Atimukta Jha, Amol M. Kanampalliwar, Omprakash Shiriwas, Sana Fatma, Shifu Aggarwal, Rupesh Dash, Rajeeb Swain, Punit Prasad, INSACOG Consortium, Ajay Parida	https://www.gisaid.org/	May, 2021
hCoV-19/India/JH-ILSGS01955/2021	betacoronavirus	EPI_ISL_2342008	April, 2021	Asia	India	Jharkhand	Asia	India	Jharkhand	genome	29813	Human	11-20	Female	B.1	G	Sheikh Bhikhari Medical College, Hazaribag	Institute of Life Sciences - INSACOG	Sunil K. Raghav, Safal Walia, Arup Ghosh, Atimukta Jha, Amol M. Kanampalliwar, Omprakash Shiriwas, Sana Fatma, Shifu Aggarwal, Rupesh Dash, Rajeeb Swain, Punit Prasad, INSACOG Consortium, Ajay Parida	https://www.gisaid.org/	May, 2021
hCoV-19/India/OR-ILSGS02303/2021	betacoronavirus	EPI_ISL_2342009	April, 2021	Asia	India	Odisha	Asia	India	Odisha	genome	29813	Human	41-50	Male	B.1.617.2	G	Old District Headquarter Hospital, Jharsuguda	Institute of Life Sciences - INSACOG	Sunil K. Raghav, Safal Walia, Arup Ghosh, Atimukta Jha, Amol M. Kanampalliwar, Omprakash Shiriwas, Sana Fatma, Shifu Aggarwal, Rupesh Dash, Rajeeb Swain, Punit Prasad, INSACOG Consortium, Ajay Parida	https://www.gisaid.org/	May, 2021
hCoV-19/India/JH-ILSGS01925/2021	betacoronavirus	EPI_ISL_2342010	April, 2021	Asia	India	Jharkhand	Asia	India	Jharkhand	genome	29813	Human	41-50	Male	B.1.617.2	G	Sheikh Bhikhari Medical College, Hazaribag	Institute of Life Sciences - INSACOG	Sunil K. Raghav, Safal Walia, Arup Ghosh, Atimukta Jha, Amol M. Kanampalliwar, Omprakash Shiriwas, Sana Fatma, Shifu Aggarwal, Rupesh Dash, Rajeeb Swain, Punit Prasad, INSACOG Consortium, Ajay Parida	https://www.gisaid.org/	May, 2021
hCoV-19/India/OR-ILSGS01890/2021	betacoronavirus	EPI_ISL_2342011	April, 2021	Asia	India	Odisha	Asia	India	Odisha	genome	29798	Human	81-90	Male	B.1.617.2	G	FM Medical College, Balasore	Institute of Life Sciences - INSACOG	Sunil K. Raghav, Safal Walia, Arup Ghosh, Atimukta Jha, Amol M. Kanampalliwar, Omprakash Shiriwas, Sana Fatma, Shifu Aggarwal, Rupesh Dash, Rajeeb Swain, Punit Prasad, INSACOG Consortium, Ajay Parida	https://www.gisaid.org/	May, 2021
hCoV-19/India/JH-ILSGS02033/2021	betacoronavirus	EPI_ISL_2342012	April, 2021	Asia	India	Jharkhand	Asia	India	Jharkhand	genome	29803	Human	61-70	Male	B.1.617.2	G	Tata Main Hospital, Jharkhand	Institute of Life Sciences - INSACOG	Sunil K. Raghav, Safal Walia, Arup Ghosh, Atimukta Jha, Amol M. Kanampalliwar, Omprakash Shiriwas, Sana Fatma, Shifu Aggarwal, Rupesh Dash, Rajeeb Swain, Punit Prasad, INSACOG Consortium, Ajay Parida	https://www.gisaid.org/	May, 2021
hCoV-19/India/JH-ILSGS01843/2021	betacoronavirus	EPI_ISL_2342013	April, 2021	Asia	India	Jharkhand	Asia	India	Jharkhand	genome	29790	Human	41-50	Male	B.1.617.2	G	Rajendra Institute of Medical Sciences, Ranchi	Institute of Life Sciences - INSACOG	Sunil K. Raghav, Safal Walia, Arup Ghosh, Atimukta Jha, Amol M. Kanampalliwar, Omprakash Shiriwas, Sana Fatma, Shifu Aggarwal, Rupesh Dash, Rajeeb Swain, Punit Prasad, INSACOG Consortium, Ajay Parida	https://www.gisaid.org/	May, 2021
hCoV-19/India/JH-ILSGS02043/2021	betacoronavirus	EPI_ISL_2342014	April, 2021	Asia	India	Jharkhand	Asia	India	Jharkhand	genome	29815	Human	51-60	Female	B.1.617.1	G	Tata Main Hospital, Jharkhand	Institute of Life Sciences - INSACOG	Sunil K. Raghav, Safal Walia, Arup Ghosh, Atimukta Jha, Amol M. Kanampalliwar, Omprakash Shiriwas, Sana Fatma, Shifu Aggarwal, Rupesh Dash, Rajeeb Swain, Punit Prasad, INSACOG Consortium, Ajay Parida	https://www.gisaid.org/	May, 2021
hCoV-19/India/JH-ILSGS02063/2021	betacoronavirus	EPI_ISL_2342015	April, 2021	Asia	India	Jharkhand	Asia	India	Jharkhand	genome	29813	Human	41-50	Male	B.1.617.2	G	Tata Main Hospital, Jharkhand	Institute of Life Sciences - INSACOG	Sunil K. Raghav, Safal Walia, Arup Ghosh, Atimukta Jha, Amol M. Kanampalliwar, Omprakash Shiriwas, Sana Fatma, Shifu Aggarwal, Rupesh Dash, Rajeeb Swain, Punit Prasad, INSACOG Consortium, Ajay Parida	https://www.gisaid.org/	May, 2021
hCoV-19/India/JH-ILSGS01956/2021	betacoronavirus	EPI_ISL_2342016	April, 2021	Asia	India	Jharkhand	Asia	India	Jharkhand	genome	29816	Human	21-30	Female	B.1.617.2	G	Sheikh Bhikhari Medical College, Hazaribag	Institute of Life Sciences - INSACOG	Sunil K. Raghav, Safal Walia, Arup Ghosh, Atimukta Jha, Amol M. Kanampalliwar, Omprakash Shiriwas, Sana Fatma, Shifu Aggarwal, Rupesh Dash, Rajeeb Swain, Punit Prasad, INSACOG Consortium, Ajay Parida	https://www.gisaid.org/	May, 2021
hCoV-19/India/OR-ILSGS02347/2021	betacoronavirus	EPI_ISL_2342017	April, 2021	Asia	India	Odisha	Asia	India	Odisha	genome	29772	Human	31-40	Male	B.1.617.2	G	Institute of Life Sciences, Bhubaneswar	Institute of Life Sciences - INSACOG	Sunil K. Raghav, Safal Walia, Arup Ghosh, Atimukta Jha, Amol M. Kanampalliwar, Omprakash Shiriwas, Sana Fatma, Shifu Aggarwal, Rupesh Dash, Rajeeb Swain, Punit Prasad, INSACOG Consortium, Ajay Parida	https://www.gisaid.org/	May, 2021
hCoV-19/India/JH-ILSGS01788/2021	betacoronavirus	EPI_ISL_2342018	April, 2021	Asia	India	Jharkhand	Asia	India	Jharkhand	genome	29813	Human	31-40	Male	B.1	G	Mahatma Gandhi Memorial Medical College & Hospital Jamshedpur	Institute of Life Sciences - INSACOG	Sunil K. Raghav, Safal Walia, Arup Ghosh, Atimukta Jha, Amol M. Kanampalliwar, Omprakash Shiriwas, Sana Fatma, Shifu Aggarwal, Rupesh Dash, Rajeeb Swain, Punit Prasad, INSACOG Consortium, Ajay Parida	https://www.gisaid.org/	May, 2021
hCoV-19/India/OR-ILSGS02122/2021	betacoronavirus	EPI_ISL_2342019	April, 2021	Asia	India	Odisha	Asia	India	Odisha	genome	29797	Human	51-60	Male	B.1.617.2	G	Chief District Medical Office, Cuttack	Institute of Life Sciences - INSACOG	Sunil K. Raghav, Safal Walia, Arup Ghosh, Atimukta Jha, Amol M. Kanampalliwar, Omprakash Shiriwas, Sana Fatma, Shifu Aggarwal, Rupesh Dash, Rajeeb Swain, Punit Prasad, INSACOG Consortium, Ajay Parida	https://www.gisaid.org/	May, 2021
hCoV-19/India/OR-ILSGS01916/2021	betacoronavirus	EPI_ISL_2342020	April, 2021	Asia	India	Odisha	Asia	India	Odisha	genome	29798	Human	51-60	Female	B.1.617.2	G	PRM Medical College & Hospital, Baripada	Institute of Life Sciences - INSACOG	Sunil K. Raghav, Safal Walia, Arup Ghosh, Atimukta Jha, Amol M. Kanampalliwar, Omprakash Shiriwas, Sana Fatma, Shifu Aggarwal, Rupesh Dash, Rajeeb Swain, Punit Prasad, INSACOG Consortium, Ajay Parida	https://www.gisaid.org/	May, 2021
hCoV-19/India/OR-ILSGS02354/2021	betacoronavirus	EPI_ISL_2342021	April, 2021	Asia	India	Odisha	Asia	India	Odisha	genome	29805	Human	51-60	Male	B.1.617.2	G	Institute of Life Sciences, Bhubaneswar	Institute of Life Sciences - INSACOG	Sunil K. Raghav, Safal Walia, Arup Ghosh, Atimukta Jha, Amol M. Kanampalliwar, Omprakash Shiriwas, Sana Fatma, Shifu Aggarwal, Rupesh Dash, Rajeeb Swain, Punit Prasad, INSACOG Consortium, Ajay Parida	https://www.gisaid.org/	May, 2021
hCoV-19/India/JH-ILSGS01957/2021	betacoronavirus	EPI_ISL_2342022	April, 2021	Asia	India	Jharkhand	Asia	India	Jharkhand	genome	29813	Human	11-20	Female	B.1.617.2	G	Sheikh Bhikhari Medical College, Hazaribag	Institute of Life Sciences - INSACOG	Sunil K. Raghav, Safal Walia, Arup Ghosh, Atimukta Jha, Amol M. Kanampalliwar, Omprakash Shiriwas, Sana Fatma, Shifu Aggarwal, Rupesh Dash, Rajeeb Swain, Punit Prasad, INSACOG Consortium, Ajay Parida	https://www.gisaid.org/	May, 2021
hCoV-19/India/OR-ILSGS02317/2021	betacoronavirus	EPI_ISL_2342023	April, 2021	Asia	India	Odisha	Asia	India	Odisha	genome	29816	Human	51-60	Female	B.1.617.2	G	Old District Headquarter Hospital, Jharsuguda	Institute of Life Sciences - INSACOG	Sunil K. Raghav, Safal Walia, Arup Ghosh, Atimukta Jha, Amol M. Kanampalliwar, Omprakash Shiriwas, Sana Fatma, Shifu Aggarwal, Rupesh Dash, Rajeeb Swain, Punit Prasad, INSACOG Consortium, Ajay Parida	https://www.gisaid.org/	May, 2021
hCoV-19/India/OR-ILSGS01884/2021	betacoronavirus	EPI_ISL_2342024	April, 2021	Asia	India	Odisha	Asia	India	Odisha	genome	29813	Human	21-30	Female	B.1.617.2	G	FM Medical College, Balasore	Institute of Life Sciences - INSACOG	Sunil K. Raghav, Safal Walia, Arup Ghosh, Atimukta Jha, Amol M. Kanampalliwar, Omprakash Shiriwas, Sana Fatma, Shifu Aggarwal, Rupesh Dash, Rajeeb Swain, Punit Prasad, INSACOG Consortium, Ajay Parida	https://www.gisaid.org/	May, 2021
hCoV-19/India/JH-ILSGS01945/2021	betacoronavirus	EPI_ISL_2342025	April, 2021	Asia	India	Jharkhand	Asia	India	Jharkhand	genome	29800	Human	11-20	Female	B.1.617.2	G	Sheikh Bhikhari Medical College, Hazaribag	Institute of Life Sciences - INSACOG	Sunil K. Raghav, Safal Walia, Arup Ghosh, Atimukta Jha, Amol M. Kanampalliwar, Omprakash Shiriwas, Sana Fatma, Shifu Aggarwal, Rupesh Dash, Rajeeb Swain, Punit Prasad, INSACOG Consortium, Ajay Parida	https://www.gisaid.org/	May, 2021
hCoV-19/India/OR-ILSGS01882/2021	betacoronavirus	EPI_ISL_2342026	April, 2021	Asia	India	Odisha	Asia	India	Odisha	genome	29808	Human	31-40	Female	B.1.617.2	GV	FM Medical College, Balasore	Institute of Life Sciences - INSACOG	Sunil K. Raghav, Safal Walia, Arup Ghosh, Atimukta Jha, Amol M. Kanampalliwar, Omprakash Shiriwas, Sana Fatma, Shifu Aggarwal, Rupesh Dash, Rajeeb Swain, Punit Prasad, INSACOG Consortium, Ajay Parida	https://www.gisaid.org/	May, 2021
hCoV-19/India/JH-ILSGS02093/2021	betacoronavirus	EPI_ISL_2342027	April, 2021	Asia	India	Jharkhand	Asia	India	Jharkhand	genome	29813	Human	21-30	Male	B.1.617.2	G	Tata Main Hospital, Jharkhand	Institute of Life Sciences - INSACOG	Sunil K. Raghav, Safal Walia, Arup Ghosh, Atimukta Jha, Amol M. Kanampalliwar, Omprakash Shiriwas, Sana Fatma, Shifu Aggarwal, Rupesh Dash, Rajeeb Swain, Punit Prasad, INSACOG Consortium, Ajay Parida	https://www.gisaid.org/	May, 2021
hCoV-19/India/OR-ILSGS02366/2021	betacoronavirus	EPI_ISL_2342028	April, 2021	Asia	India	Odisha	Asia	India	Odisha	genome	29813	Human	31-40	Male	B.1.617.2	G	Institute of Life Sciences, Bhubaneswar	Institute of Life Sciences - INSACOG	Sunil K. Raghav, Safal Walia, Arup Ghosh, Atimukta Jha, Amol M. Kanampalliwar, Omprakash Shiriwas, Sana Fatma, Shifu Aggarwal, Rupesh Dash, Rajeeb Swain, Punit Prasad, INSACOG Consortium, Ajay Parida	https://www.gisaid.org/	May, 2021
hCoV-19/India/JH-ILSGS02022/2021	betacoronavirus	EPI_ISL_2342029	April, 2021	Asia	India	Jharkhand	Asia	India	Jharkhand	genome	29793	Human	21-30	Male	B.1.617.2	G	Tata Main Hospital, Jharkhand	Institute of Life Sciences - INSACOG	Sunil K. Raghav, Safal Walia, Arup Ghosh, Atimukta Jha, Amol M. Kanampalliwar, Omprakash Shiriwas, Sana Fatma, Shifu Aggarwal, Rupesh Dash, Rajeeb Swain, Punit Prasad, INSACOG Consortium, Ajay Parida	https://www.gisaid.org/	May, 2021
hCoV-19/India/JH-ILSGS02047/2021	betacoronavirus	EPI_ISL_2342030	April, 2021	Asia	India	Jharkhand	Asia	India	Jharkhand	genome	29813	Human	51-60	Male	B.1.617.1	G	Tata Main Hospital, Jharkhand	Institute of Life Sciences - INSACOG	Sunil K. Raghav, Safal Walia, Arup Ghosh, Atimukta Jha, Amol M. Kanampalliwar, Omprakash Shiriwas, Sana Fatma, Shifu Aggarwal, Rupesh Dash, Rajeeb Swain, Punit Prasad, INSACOG Consortium, Ajay Parida	https://www.gisaid.org/	May, 2021
hCoV-19/India/JH-ILSGS02084/2021	betacoronavirus	EPI_ISL_2342031	April, 2021	Asia	India	Jharkhand	Asia	India	Jharkhand	genome	29799	Human	41-50	Male	B.1.575	G	Tata Main Hospital, Jharkhand	Institute of Life Sciences - INSACOG	Sunil K. Raghav, Safal Walia, Arup Ghosh, Atimukta Jha, Amol M. Kanampalliwar, Omprakash Shiriwas, Sana Fatma, Shifu Aggarwal, Rupesh Dash, Rajeeb Swain, Punit Prasad, INSACOG Consortium, Ajay Parida	https://www.gisaid.org/	May, 2021
hCoV-19/India/JH-ILSGS02138/2021	betacoronavirus	EPI_ISL_2342032	April, 2021	Asia	India	Jharkhand	Asia	India	Jharkhand	genome	29813	Human	31-40	Female	B.1.617.2	G	Itki Aarogyashala, Ranchi	Institute of Life Sciences - INSACOG	Sunil K. Raghav, Safal Walia, Arup Ghosh, Atimukta Jha, Amol M. Kanampalliwar, Omprakash Shiriwas, Sana Fatma, Shifu Aggarwal, Rupesh Dash, Rajeeb Swain, Punit Prasad, INSACOG Consortium, Ajay Parida	https://www.gisaid.org/	May, 2021
hCoV-19/India/JH-ILSGS02049/2021	betacoronavirus	EPI_ISL_2342033	April, 2021	Asia	India	Jharkhand	Asia	India	Jharkhand	genome	29815	Human	31-40	Male	B.1.617.2	G	Tata Main Hospital, Jharkhand	Institute of Life Sciences - INSACOG	Sunil K. Raghav, Safal Walia, Arup Ghosh, Atimukta Jha, Amol M. Kanampalliwar, Omprakash Shiriwas, Sana Fatma, Shifu Aggarwal, Rupesh Dash, Rajeeb Swain, Punit Prasad, INSACOG Consortium, Ajay Parida	https://www.gisaid.org/	May, 2021
hCoV-19/India/OR-ILSGS02338/2021	betacoronavirus	EPI_ISL_2342034	April, 2021	Asia	India	Odisha	Asia	India	Odisha	genome	29800	Human	21-30	Female	B.1.617.2	GV	Old District Headquarter Hospital, Jharsuguda	Institute of Life Sciences - INSACOG	Sunil K. Raghav, Safal Walia, Arup Ghosh, Atimukta Jha, Amol M. Kanampalliwar, Omprakash Shiriwas, Sana Fatma, Shifu Aggarwal, Rupesh Dash, Rajeeb Swain, Punit Prasad, INSACOG Consortium, Ajay Parida	https://www.gisaid.org/	May, 2021
hCoV-19/India/OR-ILSGS01887/2021	betacoronavirus	EPI_ISL_2342035	April, 2021	Asia	India	Odisha	Asia	India	Odisha	genome	29815	Human	21-30	Male	B.1.617.2	G	FM Medical College, Balasore	Institute of Life Sciences - INSACOG	Sunil K. Raghav, Safal Walia, Arup Ghosh, Atimukta Jha, Amol M. Kanampalliwar, Omprakash Shiriwas, Sana Fatma, Shifu Aggarwal, Rupesh Dash, Rajeeb Swain, Punit Prasad, INSACOG Consortium, Ajay Parida	https://www.gisaid.org/	May, 2021
hCoV-19/India/JH-ILSGS02085/2021	betacoronavirus	EPI_ISL_2342036	April, 2021	Asia	India	Jharkhand	Asia	India	Jharkhand	genome	29815	Human	21-30	Female	B.1.617.2	G	Tata Main Hospital, Jharkhand	Institute of Life Sciences - INSACOG	Sunil K. Raghav, Safal Walia, Arup Ghosh, Atimukta Jha, Amol M. Kanampalliwar, Omprakash Shiriwas, Sana Fatma, Shifu Aggarwal, Rupesh Dash, Rajeeb Swain, Punit Prasad, INSACOG Consortium, Ajay Parida	https://www.gisaid.org/	May, 2021
hCoV-19/India/JH-ILSGS02128/2021	betacoronavirus	EPI_ISL_2342037	April, 2021	Asia	India	Jharkhand	Asia	India	Jharkhand	genome	29813	Human	21-30	Female	B.1.617.2	G	Itki Aarogyashala, Ranchi	Institute of Life Sciences - INSACOG	Sunil K. Raghav, Safal Walia, Arup Ghosh, Atimukta Jha, Amol M. Kanampalliwar, Omprakash Shiriwas, Sana Fatma, Shifu Aggarwal, Rupesh Dash, Rajeeb Swain, Punit Prasad, INSACOG Consortium, Ajay Parida	https://www.gisaid.org/	May, 2021
hCoV-19/India/OR-ILSGS01901/2021	betacoronavirus	EPI_ISL_2342038	April, 2021	Asia	India	Odisha	Asia	India	Odisha	genome	29794	Human	31-40	Male	B.1.617.2	G	District Headquarter Hospital, Puri	Institute of Life Sciences - INSACOG	Sunil K. Raghav, Safal Walia, Arup Ghosh, Atimukta Jha, Amol M. Kanampalliwar, Omprakash Shiriwas, Sana Fatma, Shifu Aggarwal, Rupesh Dash, Rajeeb Swain, Punit Prasad, INSACOG Consortium, Ajay Parida	https://www.gisaid.org/	May, 2021
hCoV-19/India/JH-ILSGS02145/2021	betacoronavirus	EPI_ISL_2342039	April, 2021	Asia	India	Jharkhand	Asia	India	Jharkhand	genome	29797	Human	31-40	Male	B.1	GH	Itki Aarogyashala, Ranchi	Institute of Life Sciences - INSACOG	Sunil K. Raghav, Safal Walia, Arup Ghosh, Atimukta Jha, Amol M. Kanampalliwar, Omprakash Shiriwas, Sana Fatma, Shifu Aggarwal, Rupesh Dash, Rajeeb Swain, Punit Prasad, INSACOG Consortium, Ajay Parida	https://www.gisaid.org/	May, 2021
hCoV-19/India/JH-ILSGS02061/2021	betacoronavirus	EPI_ISL_2342040	April, 2021	Asia	India	Jharkhand	Asia	India	Jharkhand	genome	29814	Human	61-70	Female	B.1.617.2	G	Tata Main Hospital, Jharkhand	Institute of Life Sciences - INSACOG	Sunil K. Raghav, Safal Walia, Arup Ghosh, Atimukta Jha, Amol M. Kanampalliwar, Omprakash Shiriwas, Sana Fatma, Shifu Aggarwal, Rupesh Dash, Rajeeb Swain, Punit Prasad, INSACOG Consortium, Ajay Parida	https://www.gisaid.org/	May, 2021
hCoV-19/India/OR-ILSGS01905/2021	betacoronavirus	EPI_ISL_2342041	April, 2021	Asia	India	Odisha	Asia	India	Odisha	genome	29818	Human	41-50	Female	B.1.617.1	G	District Headquarter Hospital, Puri	Institute of Life Sciences - INSACOG	Sunil K. Raghav, Safal Walia, Arup Ghosh, Atimukta Jha, Amol M. Kanampalliwar, Omprakash Shiriwas, Sana Fatma, Shifu Aggarwal, Rupesh Dash, Rajeeb Swain, Punit Prasad, INSACOG Consortium, Ajay Parida	https://www.gisaid.org/	May, 2021
hCoV-19/India/JH-ILSGS01789/2021	betacoronavirus	EPI_ISL_2342042	April, 2021	Asia	India	Jharkhand	Asia	India	Jharkhand	genome	29802	Human	71-80	Male	B.1	G	Mahatma Gandhi Memorial Medical College & Hospital Jamshedpur	Institute of Life Sciences - INSACOG	Sunil K. Raghav, Safal Walia, Arup Ghosh, Atimukta Jha, Amol M. Kanampalliwar, Omprakash Shiriwas, Sana Fatma, Shifu Aggarwal, Rupesh Dash, Rajeeb Swain, Punit Prasad, INSACOG Consortium, Ajay Parida	https://www.gisaid.org/	May, 2021
hCoV-19/India/JH-ILSGS01929/2021	betacoronavirus	EPI_ISL_2342043	April, 2021	Asia	India	Jharkhand	Asia	India	Jharkhand	genome	29527	Human	11-20	Female	B.1.617.2	G	Sheikh Bhikhari Medical College, Hazaribag	Institute of Life Sciences - INSACOG	Sunil K. Raghav, Safal Walia, Arup Ghosh, Atimukta Jha, Amol M. Kanampalliwar, Omprakash Shiriwas, Sana Fatma, Shifu Aggarwal, Rupesh Dash, Rajeeb Swain, Punit Prasad, INSACOG Consortium, Ajay Parida	https://www.gisaid.org/	May, 2021
hCoV-19/India/OR-ILSGS02325/2021	betacoronavirus	EPI_ISL_2342044	April, 2021	Asia	India	Odisha	Asia	India	Odisha	genome	29816	Human	61-70	Female	B.1.617.2	G	Old District Headquarter Hospital, Jharsuguda	Institute of Life Sciences - INSACOG	Sunil K. Raghav, Safal Walia, Arup Ghosh, Atimukta Jha, Amol M. Kanampalliwar, Omprakash Shiriwas, Sana Fatma, Shifu Aggarwal, Rupesh Dash, Rajeeb Swain, Punit Prasad, INSACOG Consortium, Ajay Parida	https://www.gisaid.org/	May, 2021
hCoV-19/India/JH-ILSGS01943/2021	betacoronavirus	EPI_ISL_2342045	April, 2021	Asia	India	Jharkhand	Asia	India	Jharkhand	genome	29793	Human	21-30	Male	B.1.617.2	G	Sheikh Bhikhari Medical College, Hazaribag	Institute of Life Sciences - INSACOG	Sunil K. Raghav, Safal Walia, Arup Ghosh, Atimukta Jha, Amol M. Kanampalliwar, Omprakash Shiriwas, Sana Fatma, Shifu Aggarwal, Rupesh Dash, Rajeeb Swain, Punit Prasad, INSACOG Consortium, Ajay Parida	https://www.gisaid.org/	May, 2021
hCoV-19/India/JH-ILSGS01796/2021	betacoronavirus	EPI_ISL_2342046	April, 2021	Asia	India	Jharkhand	Asia	India	Jharkhand	genome	29816	Human	41-50	Male	B.1.617.2	G	Mahatma Gandhi Memorial Medical College & Hospital Jamshedpur	Institute of Life Sciences - INSACOG	Sunil K. Raghav, Safal Walia, Arup Ghosh, Atimukta Jha, Amol M. Kanampalliwar, Omprakash Shiriwas, Sana Fatma, Shifu Aggarwal, Rupesh Dash, Rajeeb Swain, Punit Prasad, INSACOG Consortium, Ajay Parida	https://www.gisaid.org/	May, 2021
hCoV-19/India/OR-ILSGS02285/2021	betacoronavirus	EPI_ISL_2342047	April, 2021	Asia	India	Odisha	Asia	India	Odisha	genome	29803	Human	11-20	Male	B.1.617.2	G	District Head Quarters Hospital, Nayagarh	Institute of Life Sciences - INSACOG	Sunil K. Raghav, Safal Walia, Arup Ghosh, Atimukta Jha, Amol M. Kanampalliwar, Omprakash Shiriwas, Sana Fatma, Shifu Aggarwal, Rupesh Dash, Rajeeb Swain, Punit Prasad, INSACOG Consortium, Ajay Parida	https://www.gisaid.org/	May, 2021
hCoV-19/India/JH-ILSGS02169/2021	betacoronavirus	EPI_ISL_2342048	April, 2021	Asia	India	Jharkhand	Asia	India	Jharkhand	genome	29809	Human	21-30	Female	B.1	G	Itki Aarogyashala, Ranchi	Institute of Life Sciences - INSACOG	Sunil K. Raghav, Safal Walia, Arup Ghosh, Atimukta Jha, Amol M. Kanampalliwar, Omprakash Shiriwas, Sana Fatma, Shifu Aggarwal, Rupesh Dash, Rajeeb Swain, Punit Prasad, INSACOG Consortium, Ajay Parida	https://www.gisaid.org/	May, 2021
hCoV-19/India/JH-ILSGS01784/2021	betacoronavirus	EPI_ISL_2342049	April, 2021	Asia	India	Jharkhand	Asia	India	Jharkhand	genome	29813	Human	41-50	Female	B.1.617.2	G	Mahatma Gandhi Memorial Medical College & Hospital Jamshedpur	Institute of Life Sciences - INSACOG	Sunil K. Raghav, Safal Walia, Arup Ghosh, Atimukta Jha, Amol M. Kanampalliwar, Omprakash Shiriwas, Sana Fatma, Shifu Aggarwal, Rupesh Dash, Rajeeb Swain, Punit Prasad, INSACOG Consortium, Ajay Parida	https://www.gisaid.org/	May, 2021
hCoV-19/India/OR-ILSGS02312/2021	betacoronavirus	EPI_ISL_2342050	April, 2021	Asia	India	Odisha	Asia	India	Odisha	genome	29815	Human	1-10	Male	B.1.617.2	G	Old District Headquarter Hospital, Jharsuguda	Institute of Life Sciences - INSACOG	Sunil K. Raghav, Safal Walia, Arup Ghosh, Atimukta Jha, Amol M. Kanampalliwar, Omprakash Shiriwas, Sana Fatma, Shifu Aggarwal, Rupesh Dash, Rajeeb Swain, Punit Prasad, INSACOG Consortium, Ajay Parida	https://www.gisaid.org/	May, 2021
hCoV-19/India/JH-ILSGS01799/2021	betacoronavirus	EPI_ISL_2342051	April, 2021	Asia	India	Jharkhand	Asia	India	Jharkhand	genome	29806	Human	21-30	Male	B.1.617.2	G	Mahatma Gandhi Memorial Medical College & Hospital Jamshedpur	Institute of Life Sciences - INSACOG	Sunil K. Raghav, Safal Walia, Arup Ghosh, Atimukta Jha, Amol M. Kanampalliwar, Omprakash Shiriwas, Sana Fatma, Shifu Aggarwal, Rupesh Dash, Rajeeb Swain, Punit Prasad, INSACOG Consortium, Ajay Parida	https://www.gisaid.org/	May, 2021
hCoV-19/India/OR-ILSGS01883/2021	betacoronavirus	EPI_ISL_2342052	April, 2021	Asia	India	Odisha	Asia	India	Odisha	genome	29802	Human	61-70	Female	B.1.617.2	G	FM Medical College, Balasore	Institute of Life Sciences - INSACOG	Sunil K. Raghav, Safal Walia, Arup Ghosh, Atimukta Jha, Amol M. Kanampalliwar, Omprakash Shiriwas, Sana Fatma, Shifu Aggarwal, Rupesh Dash, Rajeeb Swain, Punit Prasad, INSACOG Consortium, Ajay Parida	https://www.gisaid.org/	May, 2021
hCoV-19/India/JH-ILSGS02127/2021	betacoronavirus	EPI_ISL_2342053	April, 2021	Asia	India	Jharkhand	Asia	India	Jharkhand	genome	29815	Human	21-30	Female	B.1.617.2	G	Itki Aarogyashala, Ranchi	Institute of Life Sciences - INSACOG	Sunil K. Raghav, Safal Walia, Arup Ghosh, Atimukta Jha, Amol M. Kanampalliwar, Omprakash Shiriwas, Sana Fatma, Shifu Aggarwal, Rupesh Dash, Rajeeb Swain, Punit Prasad, INSACOG Consortium, Ajay Parida	https://www.gisaid.org/	May, 2021
hCoV-19/India/JH-ILSGS01844/2021	betacoronavirus	EPI_ISL_2342054	April, 2021	Asia	India	Jharkhand	Asia	India	Jharkhand	genome	29816	Human	71-80	Male	B.1.617.2	G	Rajendra Institute of Medical Sciences, Ranchi	Institute of Life Sciences - INSACOG	Sunil K. Raghav, Safal Walia, Arup Ghosh, Atimukta Jha, Amol M. Kanampalliwar, Omprakash Shiriwas, Sana Fatma, Shifu Aggarwal, Rupesh Dash, Rajeeb Swain, Punit Prasad, INSACOG Consortium, Ajay Parida	https://www.gisaid.org/	May, 2021
hCoV-19/India/JH-ILSGS01958/2021	betacoronavirus	EPI_ISL_2342055	April, 2021	Asia	India	Jharkhand	Asia	India	Jharkhand	genome	29813	Human	41-50	Male	B.1.617.2	G	Sheikh Bhikhari Medical College, Hazaribag	Institute of Life Sciences - INSACOG	Sunil K. Raghav, Safal Walia, Arup Ghosh, Atimukta Jha, Amol M. Kanampalliwar, Omprakash Shiriwas, Sana Fatma, Shifu Aggarwal, Rupesh Dash, Rajeeb Swain, Punit Prasad, INSACOG Consortium, Ajay Parida	https://www.gisaid.org/	May, 2021
hCoV-19/India/OR-ILSGS01889/2021	betacoronavirus	EPI_ISL_2342056	April, 2021	Asia	India	Odisha	Asia	India	Odisha	genome	29813	Human	51-60	Female	B.1.617.2	G	FM Medical College, Balasore	Institute of Life Sciences - INSACOG	Sunil K. Raghav, Safal Walia, Arup Ghosh, Atimukta Jha, Amol M. Kanampalliwar, Omprakash Shiriwas, Sana Fatma, Shifu Aggarwal, Rupesh Dash, Rajeeb Swain, Punit Prasad, INSACOG Consortium, Ajay Parida	https://www.gisaid.org/	May, 2021
hCoV-19/India/JH-ILSGS01835/2021	betacoronavirus	EPI_ISL_2342057	April, 2021	Asia	India	Jharkhand	Asia	India	Jharkhand	genome	29813	Human	1-10	Male	B.1.1.7	G	Rajendra Institute of Medical Sciences, Ranchi	Institute of Life Sciences - INSACOG	Sunil K. Raghav, Safal Walia, Arup Ghosh, Atimukta Jha, Amol M. Kanampalliwar, Omprakash Shiriwas, Sana Fatma, Shifu Aggarwal, Rupesh Dash, Rajeeb Swain, Punit Prasad, INSACOG Consortium, Ajay Parida	https://www.gisaid.org/	May, 2021
hCoV-19/India/OR-ILSGS01915/2021	betacoronavirus	EPI_ISL_2342058	April, 2021	Asia	India	Odisha	Asia	India	Odisha	genome	29813	Human	21-30	Female	B.1.617.2	G	PRM Medical College & Hospital, Baripada	Institute of Life Sciences - INSACOG	Sunil K. Raghav, Safal Walia, Arup Ghosh, Atimukta Jha, Amol M. Kanampalliwar, Omprakash Shiriwas, Sana Fatma, Shifu Aggarwal, Rupesh Dash, Rajeeb Swain, Punit Prasad, INSACOG Consortium, Ajay Parida	https://www.gisaid.org/	May, 2021
hCoV-19/India/JH-ILSGS01791/2021	betacoronavirus	EPI_ISL_2342059	April, 2021	Asia	India	Jharkhand	Asia	India	Jharkhand	genome	29813	Human	71-80	Female	B.1	G	Mahatma Gandhi Memorial Medical College & Hospital Jamshedpur	Institute of Life Sciences - INSACOG	Sunil K. Raghav, Safal Walia, Arup Ghosh, Atimukta Jha, Amol M. Kanampalliwar, Omprakash Shiriwas, Sana Fatma, Shifu Aggarwal, Rupesh Dash, Rajeeb Swain, Punit Prasad, INSACOG Consortium, Ajay Parida	https://www.gisaid.org/	May, 2021
hCoV-19/India/JH-ILSGS01790/2021	betacoronavirus	EPI_ISL_2342060	April, 2021	Asia	India	Jharkhand	Asia	India	Jharkhand	genome	29813	Human	41-50	Male	B.1	G	Mahatma Gandhi Memorial Medical College & Hospital Jamshedpur	Institute of Life Sciences - INSACOG	Sunil K. Raghav, Safal Walia, Arup Ghosh, Atimukta Jha, Amol M. Kanampalliwar, Omprakash Shiriwas, Sana Fatma, Shifu Aggarwal, Rupesh Dash, Rajeeb Swain, Punit Prasad, INSACOG Consortium, Ajay Parida	https://www.gisaid.org/	May, 2021
hCoV-19/India/JH-ILSGS02048/2021	betacoronavirus	EPI_ISL_2342061	April, 2021	Asia	India	Jharkhand	Asia	India	Jharkhand	genome	29815	Human	21-30	Male	B.1.617.2	G	Tata Main Hospital, Jharkhand	Institute of Life Sciences - INSACOG	Sunil K. Raghav, Safal Walia, Arup Ghosh, Atimukta Jha, Amol M. Kanampalliwar, Omprakash Shiriwas, Sana Fatma, Shifu Aggarwal, Rupesh Dash, Rajeeb Swain, Punit Prasad, INSACOG Consortium, Ajay Parida	https://www.gisaid.org/	May, 2021
hCoV-19/India/OR-ILSGS02357/2021	betacoronavirus	EPI_ISL_2342062	April, 2021	Asia	India	Odisha	Asia	India	Odisha	genome	29805	Human	21-30	Female	B.1.617.2	G	Institute of Life Sciences, Bhubaneswar	Institute of Life Sciences - INSACOG	Sunil K. Raghav, Safal Walia, Arup Ghosh, Atimukta Jha, Amol M. Kanampalliwar, Omprakash Shiriwas, Sana Fatma, Shifu Aggarwal, Rupesh Dash, Rajeeb Swain, Punit Prasad, INSACOG Consortium, Ajay Parida	https://www.gisaid.org/	May, 2021
hCoV-19/India/JH-ILSGS01798/2021	betacoronavirus	EPI_ISL_2342063	April, 2021	Asia	India	Jharkhand	Asia	India	Jharkhand	genome	29815	Human	51-60	Female	B.1.617.2	G	Mahatma Gandhi Memorial Medical College & Hospital Jamshedpur	Institute of Life Sciences - INSACOG	Sunil K. Raghav, Safal Walia, Arup Ghosh, Atimukta Jha, Amol M. Kanampalliwar, Omprakash Shiriwas, Sana Fatma, Shifu Aggarwal, Rupesh Dash, Rajeeb Swain, Punit Prasad, INSACOG Consortium, Ajay Parida	https://www.gisaid.org/	May, 2021
hCoV-19/India/JH-ILSGS01840/2021	betacoronavirus	EPI_ISL_2342064	April, 2021	Asia	India	Jharkhand	Asia	India	Jharkhand	genome	29805	Human	31-40	Male	B.1.617.2	G	Rajendra Institute of Medical Sciences, Ranchi	Institute of Life Sciences - INSACOG	Sunil K. Raghav, Safal Walia, Arup Ghosh, Atimukta Jha, Amol M. Kanampalliwar, Omprakash Shiriwas, Sana Fatma, Shifu Aggarwal, Rupesh Dash, Rajeeb Swain, Punit Prasad, INSACOG Consortium, Ajay Parida	https://www.gisaid.org/	May, 2021
hCoV-19/India/OR-ILSGS01911/2021	betacoronavirus	EPI_ISL_2342065	April, 2021	Asia	India	Odisha	Asia	India	Odisha	genome	29813	Human	51-60	Male	B.1.617.2	G	District Headquarter Hospital, Puri	Institute of Life Sciences - INSACOG	Sunil K. Raghav, Safal Walia, Arup Ghosh, Atimukta Jha, Amol M. Kanampalliwar, Omprakash Shiriwas, Sana Fatma, Shifu Aggarwal, Rupesh Dash, Rajeeb Swain, Punit Prasad, INSACOG Consortium, Ajay Parida	https://www.gisaid.org/	May, 2021
hCoV-19/India/JH-ILSGS01845/2021	betacoronavirus	EPI_ISL_2342066	April, 2021	Asia	India	Jharkhand	Asia	India	Jharkhand	genome	29815	Human	51-60	Male	B.1.617.2	G	Rajendra Institute of Medical Sciences, Ranchi	Institute of Life Sciences - INSACOG	Sunil K. Raghav, Safal Walia, Arup Ghosh, Atimukta Jha, Amol M. Kanampalliwar, Omprakash Shiriwas, Sana Fatma, Shifu Aggarwal, Rupesh Dash, Rajeeb Swain, Punit Prasad, INSACOG Consortium, Ajay Parida	https://www.gisaid.org/	May, 2021
hCoV-19/India/JH-ILSGS01816/2021	betacoronavirus	EPI_ISL_2342067	April, 2021	Asia	India	Jharkhand	Asia	India	Jharkhand	genome	29812	Human	71-80	Male	B.1.617.2	G	Rajendra Institute of Medical Sciences, Ranchi	Institute of Life Sciences - INSACOG	Sunil K. Raghav, Safal Walia, Arup Ghosh, Atimukta Jha, Amol M. Kanampalliwar, Omprakash Shiriwas, Sana Fatma, Shifu Aggarwal, Rupesh Dash, Rajeeb Swain, Punit Prasad, INSACOG Consortium, Ajay Parida	https://www.gisaid.org/	May, 2021
hCoV-19/India/JH-ILSGS02076/2021	betacoronavirus	EPI_ISL_2342068	April, 2021	Asia	India	Jharkhand	Asia	India	Jharkhand	genome	29813	Human	31-40	Female	B.1.617.2	G	Tata Main Hospital, Jharkhand	Institute of Life Sciences - INSACOG	Sunil K. Raghav, Safal Walia, Arup Ghosh, Atimukta Jha, Amol M. Kanampalliwar, Omprakash Shiriwas, Sana Fatma, Shifu Aggarwal, Rupesh Dash, Rajeeb Swain, Punit Prasad, INSACOG Consortium, Ajay Parida	https://www.gisaid.org/	May, 2021
hCoV-19/India/JH-ILSGS01787/2021	betacoronavirus	EPI_ISL_2342069	April, 2021	Asia	India	Jharkhand	Asia	India	Jharkhand	genome	29813	Human	31-40	Female	B.1.617.2	G	Mahatma Gandhi Memorial Medical College & Hospital Jamshedpur	Institute of Life Sciences - INSACOG	Sunil K. Raghav, Safal Walia, Arup Ghosh, Atimukta Jha, Amol M. Kanampalliwar, Omprakash Shiriwas, Sana Fatma, Shifu Aggarwal, Rupesh Dash, Rajeeb Swain, Punit Prasad, INSACOG Consortium, Ajay Parida	https://www.gisaid.org/	May, 2021
hCoV-19/India/OR-ILSGS01899/2021	betacoronavirus	EPI_ISL_2342070	April, 2021	Asia	India	Odisha	Asia	India	Odisha	genome	29800	Human	51-60	Male	B.1.617.2	G	District Headquarter Hospital, Puri	Institute of Life Sciences - INSACOG	Sunil K. Raghav, Safal Walia, Arup Ghosh, Atimukta Jha, Amol M. Kanampalliwar, Omprakash Shiriwas, Sana Fatma, Shifu Aggarwal, Rupesh Dash, Rajeeb Swain, Punit Prasad, INSACOG Consortium, Ajay Parida	https://www.gisaid.org/	May, 2021
hCoV-19/India/JH-ILSGS02167/2021	betacoronavirus	EPI_ISL_2342071	April, 2021	Asia	India	Jharkhand	Asia	India	Jharkhand	genome	29815	Human	21-30	Female	B.1.617.2	G	Itki Aarogyashala, Ranchi	Institute of Life Sciences - INSACOG	Sunil K. Raghav, Safal Walia, Arup Ghosh, Atimukta Jha, Amol M. Kanampalliwar, Omprakash Shiriwas, Sana Fatma, Shifu Aggarwal, Rupesh Dash, Rajeeb Swain, Punit Prasad, INSACOG Consortium, Ajay Parida	https://www.gisaid.org/	May, 2021
hCoV-19/India/OR-ILSGS02353/2021	betacoronavirus	EPI_ISL_2342072	April, 2021	Asia	India	Odisha	Asia	India	Odisha	genome	29813	Human	51-60	Male	B.1.617.2	G	Institute of Life Sciences, Bhubaneswar	Institute of Life Sciences - INSACOG	Sunil K. Raghav, Safal Walia, Arup Ghosh, Atimukta Jha, Amol M. Kanampalliwar, Omprakash Shiriwas, Sana Fatma, Shifu Aggarwal, Rupesh Dash, Rajeeb Swain, Punit Prasad, INSACOG Consortium, Ajay Parida	https://www.gisaid.org/	May, 2021
hCoV-19/India/OR-ILSGS01908/2021	betacoronavirus	EPI_ISL_2342073	April, 2021	Asia	India	Odisha	Asia	India	Odisha	genome	29809	Human	51-60	Male	B.1.617.2	G	District Headquarter Hospital, Puri	Institute of Life Sciences - INSACOG	Sunil K. Raghav, Safal Walia, Arup Ghosh, Atimukta Jha, Amol M. Kanampalliwar, Omprakash Shiriwas, Sana Fatma, Shifu Aggarwal, Rupesh Dash, Rajeeb Swain, Punit Prasad, INSACOG Consortium, Ajay Parida	https://www.gisaid.org/	May, 2021
hCoV-19/India/OR-ILSGS02352/2021	betacoronavirus	EPI_ISL_2342074	April, 2021	Asia	India	Odisha	Asia	India	Odisha	genome	29813	Human	1-10	Male	B.1.617.2	G	Institute of Life Sciences, Bhubaneswar	Institute of Life Sciences - INSACOG	Sunil K. Raghav, Safal Walia, Arup Ghosh, Atimukta Jha, Amol M. Kanampalliwar, Omprakash Shiriwas, Sana Fatma, Shifu Aggarwal, Rupesh Dash, Rajeeb Swain, Punit Prasad, INSACOG Consortium, Ajay Parida	https://www.gisaid.org/	May, 2021
hCoV-19/India/JH-ILSGS01786/2021	betacoronavirus	EPI_ISL_2342075	April, 2021	Asia	India	Jharkhand	Asia	India	Jharkhand	genome	29813	Human	51-60	Male	B.1.617.2	G	Mahatma Gandhi Memorial Medical College & Hospital Jamshedpur	Institute of Life Sciences - INSACOG	Sunil K. Raghav, Safal Walia, Arup Ghosh, Atimukta Jha, Amol M. Kanampalliwar, Omprakash Shiriwas, Sana Fatma, Shifu Aggarwal, Rupesh Dash, Rajeeb Swain, Punit Prasad, INSACOG Consortium, Ajay Parida	https://www.gisaid.org/	May, 2021
hCoV-19/India/JH-ILSGS02144/2021	betacoronavirus	EPI_ISL_2342076	April, 2021	Asia	India	Jharkhand	Asia	India	Jharkhand	genome	29813	Human	31-40	Female	B.1.617.1	G	Itki Aarogyashala, Ranchi	Institute of Life Sciences - INSACOG	Sunil K. Raghav, Safal Walia, Arup Ghosh, Atimukta Jha, Amol M. Kanampalliwar, Omprakash Shiriwas, Sana Fatma, Shifu Aggarwal, Rupesh Dash, Rajeeb Swain, Punit Prasad, INSACOG Consortium, Ajay Parida	https://www.gisaid.org/	May, 2021
hCoV-19/India/JH-ILSGS02067/2021	betacoronavirus	EPI_ISL_2342077	April, 2021	Asia	India	Jharkhand	Asia	India	Jharkhand	genome	29813	Human	21-30	Female	B.1.617.2	G	Tata Main Hospital, Jharkhand	Institute of Life Sciences - INSACOG	Sunil K. Raghav, Safal Walia, Arup Ghosh, Atimukta Jha, Amol M. Kanampalliwar, Omprakash Shiriwas, Sana Fatma, Shifu Aggarwal, Rupesh Dash, Rajeeb Swain, Punit Prasad, INSACOG Consortium, Ajay Parida	https://www.gisaid.org/	May, 2021
hCoV-19/India/JH-ILSGS02092/2021	betacoronavirus	EPI_ISL_2342078	April, 2021	Asia	India	Jharkhand	Asia	India	Jharkhand	genome	29815	Human	51-60	Female	B.1.617.2	G	Tata Main Hospital, Jharkhand	Institute of Life Sciences - INSACOG	Sunil K. Raghav, Safal Walia, Arup Ghosh, Atimukta Jha, Amol M. Kanampalliwar, Omprakash Shiriwas, Sana Fatma, Shifu Aggarwal, Rupesh Dash, Rajeeb Swain, Punit Prasad, INSACOG Consortium, Ajay Parida	https://www.gisaid.org/	May, 2021
hCoV-19/India/OR-ILSGS01893/2021	betacoronavirus	EPI_ISL_2342079	April, 2021	Asia	India	Odisha	Asia	India	Odisha	genome	29813	Human	11-20	Female	B.1.617.2	G	District Headquarter Hospital, Puri	Institute of Life Sciences - INSACOG	Sunil K. Raghav, Safal Walia, Arup Ghosh, Atimukta Jha, Amol M. Kanampalliwar, Omprakash Shiriwas, Sana Fatma, Shifu Aggarwal, Rupesh Dash, Rajeeb Swain, Punit Prasad, INSACOG Consortium, Ajay Parida	https://www.gisaid.org/	May, 2021
hCoV-19/India/OR-ILSGS01888/2021	betacoronavirus	EPI_ISL_2342080	April, 2021	Asia	India	Odisha	Asia	India	Odisha	genome	29813	Human	41-50	Female	B.1.617.2	G	FM Medical College, Balasore	Institute of Life Sciences - INSACOG	Sunil K. Raghav, Safal Walia, Arup Ghosh, Atimukta Jha, Amol M. Kanampalliwar, Omprakash Shiriwas, Sana Fatma, Shifu Aggarwal, Rupesh Dash, Rajeeb Swain, Punit Prasad, INSACOG Consortium, Ajay Parida	https://www.gisaid.org/	May, 2021
hCoV-19/India/JH-ILSGS02137/2021	betacoronavirus	EPI_ISL_2342081	April, 2021	Asia	India	Jharkhand	Asia	India	Jharkhand	genome	29813	Human	21-30	Male	B.1.617.2	G	Itki Aarogyashala, Ranchi	Institute of Life Sciences - INSACOG	Sunil K. Raghav, Safal Walia, Arup Ghosh, Atimukta Jha, Amol M. Kanampalliwar, Omprakash Shiriwas, Sana Fatma, Shifu Aggarwal, Rupesh Dash, Rajeeb Swain, Punit Prasad, INSACOG Consortium, Ajay Parida	https://www.gisaid.org/	May, 2021
hCoV-19/India/JH-ILSGS02161/2021	betacoronavirus	EPI_ISL_2342082	April, 2021	Asia	India	Jharkhand	Asia	India	Jharkhand	genome	29815	Human	21-30	Male	B.1.1.7	G	Itki Aarogyashala, Ranchi	Institute of Life Sciences - INSACOG	Sunil K. Raghav, Safal Walia, Arup Ghosh, Atimukta Jha, Amol M. Kanampalliwar, Omprakash Shiriwas, Sana Fatma, Shifu Aggarwal, Rupesh Dash, Rajeeb Swain, Punit Prasad, INSACOG Consortium, Ajay Parida	https://www.gisaid.org/	May, 2021
hCoV-19/India/OR-ILSGS01913/2021	betacoronavirus	EPI_ISL_2342083	April, 2021	Asia	India	Odisha	Asia	India	Odisha	genome	29803	Human	31-40	Male	B.1.617.2	G	PRM Medical College & Hospital, Baripada	Institute of Life Sciences - INSACOG	Sunil K. Raghav, Safal Walia, Arup Ghosh, Atimukta Jha, Amol M. Kanampalliwar, Omprakash Shiriwas, Sana Fatma, Shifu Aggarwal, Rupesh Dash, Rajeeb Swain, Punit Prasad, INSACOG Consortium, Ajay Parida	https://www.gisaid.org/	May, 2021
hCoV-19/India/JH-ILSGS02171/2021	betacoronavirus	EPI_ISL_2342084	April, 2021	Asia	India	Jharkhand	Asia	India	Jharkhand	genome	29816	Human	61-70	Male	B.1.617.2	G	Itki Aarogyashala, Ranchi	Institute of Life Sciences - INSACOG	Sunil K. Raghav, Safal Walia, Arup Ghosh, Atimukta Jha, Amol M. Kanampalliwar, Omprakash Shiriwas, Sana Fatma, Shifu Aggarwal, Rupesh Dash, Rajeeb Swain, Punit Prasad, INSACOG Consortium, Ajay Parida	https://www.gisaid.org/	May, 2021
hCoV-19/India/JH-ILSGS01963/2021	betacoronavirus	EPI_ISL_2342085	April, 2021	Asia	India	Jharkhand	Asia	India	Jharkhand	genome	29809	Human	21-30	Male	B.1.617.1	G	Sheikh Bhikhari Medical College, Hazaribag	Institute of Life Sciences - INSACOG	Sunil K. Raghav, Safal Walia, Arup Ghosh, Atimukta Jha, Amol M. Kanampalliwar, Omprakash Shiriwas, Sana Fatma, Shifu Aggarwal, Rupesh Dash, Rajeeb Swain, Punit Prasad, INSACOG Consortium, Ajay Parida	https://www.gisaid.org/	May, 2021
hCoV-19/India/OR-ILSGS01906/2021	betacoronavirus	EPI_ISL_2342086	April, 2021	Asia	India	Odisha	Asia	India	Odisha	genome	29816	Human	21-30	Male	B.1.617.2	G	District Headquarter Hospital, Puri	Institute of Life Sciences - INSACOG	Sunil K. Raghav, Safal Walia, Arup Ghosh, Atimukta Jha, Amol M. Kanampalliwar, Omprakash Shiriwas, Sana Fatma, Shifu Aggarwal, Rupesh Dash, Rajeeb Swain, Punit Prasad, INSACOG Consortium, Ajay Parida	https://www.gisaid.org/	May, 2021
hCoV-19/India/JH-ILSGS01953/2021	betacoronavirus	EPI_ISL_2342087	April, 2021	Asia	India	Jharkhand	Asia	India	Jharkhand	genome	29800	Human	31-40	Male	B.1.617.1	G	Sheikh Bhikhari Medical College, Hazaribag	Institute of Life Sciences - INSACOG	Sunil K. Raghav, Safal Walia, Arup Ghosh, Atimukta Jha, Amol M. Kanampalliwar, Omprakash Shiriwas, Sana Fatma, Shifu Aggarwal, Rupesh Dash, Rajeeb Swain, Punit Prasad, INSACOG Consortium, Ajay Parida	https://www.gisaid.org/	May, 2021
hCoV-19/India/OR-ILSGS02302/2021	betacoronavirus	EPI_ISL_2342088	April, 2021	Asia	India	Odisha	Asia	India	Odisha	genome	29813	Human	31-40	Male	B.1.525	G	Old District Headquarter Hospital, Jharsuguda	Institute of Life Sciences - INSACOG	Sunil K. Raghav, Safal Walia, Arup Ghosh, Atimukta Jha, Amol M. Kanampalliwar, Omprakash Shiriwas, Sana Fatma, Shifu Aggarwal, Rupesh Dash, Rajeeb Swain, Punit Prasad, INSACOG Consortium, Ajay Parida	https://www.gisaid.org/	May, 2021
hCoV-19/India/JH-ILSGS02070/2021	betacoronavirus	EPI_ISL_2342089	April, 2021	Asia	India	Jharkhand	Asia	India	Jharkhand	genome	29815	Human	51-60	Male	B.1.617.2	G	Tata Main Hospital, Jharkhand	Institute of Life Sciences - INSACOG	Sunil K. Raghav, Safal Walia, Arup Ghosh, Atimukta Jha, Amol M. Kanampalliwar, Omprakash Shiriwas, Sana Fatma, Shifu Aggarwal, Rupesh Dash, Rajeeb Swain, Punit Prasad, INSACOG Consortium, Ajay Parida	https://www.gisaid.org/	May, 2021
hCoV-19/India/JH-ILSGS02132/2021	betacoronavirus	EPI_ISL_2342090	April, 2021	Asia	India	Jharkhand	Asia	India	Jharkhand	genome	29803	Human	71-80	Male	B.1.617.2	G	Itki Aarogyashala, Ranchi	Institute of Life Sciences - INSACOG	Sunil K. Raghav, Safal Walia, Arup Ghosh, Atimukta Jha, Amol M. Kanampalliwar, Omprakash Shiriwas, Sana Fatma, Shifu Aggarwal, Rupesh Dash, Rajeeb Swain, Punit Prasad, INSACOG Consortium, Ajay Parida	https://www.gisaid.org/	May, 2021
hCoV-19/India/JH-ILSGS01937/2021	betacoronavirus	EPI_ISL_2342091	April, 2021	Asia	India	Jharkhand	Asia	India	Jharkhand	genome	29810	Human	11-20	Female	B.1.617.2	G	Sheikh Bhikhari Medical College, Hazaribag	Institute of Life Sciences - INSACOG	Sunil K. Raghav, Safal Walia, Arup Ghosh, Atimukta Jha, Amol M. Kanampalliwar, Omprakash Shiriwas, Sana Fatma, Shifu Aggarwal, Rupesh Dash, Rajeeb Swain, Punit Prasad, INSACOG Consortium, Ajay Parida	https://www.gisaid.org/	May, 2021
hCoV-19/India/JH-ILSGS01942/2021	betacoronavirus	EPI_ISL_2342092	April, 2021	Asia	India	Jharkhand	Asia	India	Jharkhand	genome	29813	Human	21-30	Female	B.1.617.2	G	Sheikh Bhikhari Medical College, Hazaribag	Institute of Life Sciences - INSACOG	Sunil K. Raghav, Safal Walia, Arup Ghosh, Atimukta Jha, Amol M. Kanampalliwar, Omprakash Shiriwas, Sana Fatma, Shifu Aggarwal, Rupesh Dash, Rajeeb Swain, Punit Prasad, INSACOG Consortium, Ajay Parida	https://www.gisaid.org/	May, 2021
hCoV-19/India/JH-ILSGS02088/2021	betacoronavirus	EPI_ISL_2342093	April, 2021	Asia	India	Jharkhand	Asia	India	Jharkhand	genome	29813	Human	51-60	Male	B.1.617.2	G	Tata Main Hospital, Jharkhand	Institute of Life Sciences - INSACOG	Sunil K. Raghav, Safal Walia, Arup Ghosh, Atimukta Jha, Amol M. Kanampalliwar, Omprakash Shiriwas, Sana Fatma, Shifu Aggarwal, Rupesh Dash, Rajeeb Swain, Punit Prasad, INSACOG Consortium, Ajay Parida	https://www.gisaid.org/	May, 2021
hCoV-19/India/JH-ILSGS02131/2021	betacoronavirus	EPI_ISL_2342094	April, 2021	Asia	India	Jharkhand	Asia	India	Jharkhand	genome	29815	Human	41-50	Female	B.1.617.2	G	Itki Aarogyashala, Ranchi	Institute of Life Sciences - INSACOG	Sunil K. Raghav, Safal Walia, Arup Ghosh, Atimukta Jha, Amol M. Kanampalliwar, Omprakash Shiriwas, Sana Fatma, Shifu Aggarwal, Rupesh Dash, Rajeeb Swain, Punit Prasad, INSACOG Consortium, Ajay Parida	https://www.gisaid.org/	May, 2021
hCoV-19/India/JH-ILSGS02068/2021	betacoronavirus	EPI_ISL_2342095	April, 2021	Asia	India	Jharkhand	Asia	India	Jharkhand	genome	29816	Human	31-40	Male	B.1.1.7	G	Tata Main Hospital, Jharkhand	Institute of Life Sciences - INSACOG	Sunil K. Raghav, Safal Walia, Arup Ghosh, Atimukta Jha, Amol M. Kanampalliwar, Omprakash Shiriwas, Sana Fatma, Shifu Aggarwal, Rupesh Dash, Rajeeb Swain, Punit Prasad, INSACOG Consortium, Ajay Parida	https://www.gisaid.org/	May, 2021
hCoV-19/India/JH-ILSGS02142/2021	betacoronavirus	EPI_ISL_2342096	April, 2021	Asia	India	Jharkhand	Asia	India	Jharkhand	genome	29816	Human	21-30	Male	B.1.1.7	G	Itki Aarogyashala, Ranchi	Institute of Life Sciences - INSACOG	Sunil K. Raghav, Safal Walia, Arup Ghosh, Atimukta Jha, Amol M. Kanampalliwar, Omprakash Shiriwas, Sana Fatma, Shifu Aggarwal, Rupesh Dash, Rajeeb Swain, Punit Prasad, INSACOG Consortium, Ajay Parida	https://www.gisaid.org/	May, 2021
hCoV-19/India/JH-ILSGS02146/2021	betacoronavirus	EPI_ISL_2342097	April, 2021	Asia	India	Jharkhand	Asia	India	Jharkhand	genome	29816	Human	21-30	Female	B.1.1.7	G	Itki Aarogyashala, Ranchi	Institute of Life Sciences - INSACOG	Sunil K. Raghav, Safal Walia, Arup Ghosh, Atimukta Jha, Amol M. Kanampalliwar, Omprakash Shiriwas, Sana Fatma, Shifu Aggarwal, Rupesh Dash, Rajeeb Swain, Punit Prasad, INSACOG Consortium, Ajay Parida	https://www.gisaid.org/	May, 2021
hCoV-19/India/JH-ILSGS02160/2021	betacoronavirus	EPI_ISL_2342098	April, 2021	Asia	India	Jharkhand	Asia	India	Jharkhand	genome	29815	Human	21-30	Male	B.1.1.7	G	Itki Aarogyashala, Ranchi	Institute of Life Sciences - INSACOG	Sunil K. Raghav, Safal Walia, Arup Ghosh, Atimukta Jha, Amol M. Kanampalliwar, Omprakash Shiriwas, Sana Fatma, Shifu Aggarwal, Rupesh Dash, Rajeeb Swain, Punit Prasad, INSACOG Consortium, Ajay Parida	https://www.gisaid.org/	May, 2021
hCoV-19/India/OR-ILSGS02322/2021	betacoronavirus	EPI_ISL_2342099	April, 2021	Asia	India	Odisha	Asia	India	Odisha	genome	29816	Human	41-50	Female	B.1.36.29	GH	Old District Headquarter Hospital, Jharsuguda	Institute of Life Sciences - INSACOG	Sunil K. Raghav, Safal Walia, Arup Ghosh, Atimukta Jha, Amol M. Kanampalliwar, Omprakash Shiriwas, Sana Fatma, Shifu Aggarwal, Rupesh Dash, Rajeeb Swain, Punit Prasad, INSACOG Consortium, Ajay Parida	https://www.gisaid.org/	May, 2021
hCoV-19/India/CT-ILSGS01378/2021	betacoronavirus	EPI_ISL_2342790	April, 2021	Asia	India	Chhattisgarh	Asia	India	Chhattisgarh	genome	29446	Human	21-30	Female	B.1.1	G	LBRKM Government Medical College, Jagdalpur	Institute of Life Sciences - INSACOG	Sunil K. Raghav, Safal Walia, Arup Ghosh, Atimukta Jha, Amol M. Kanampalliwar, Omprakash Shiriwas, Sana Fatma, Shifu Aggarwal, Rupesh Dash, Rajeeb Swain, Punit Prasad, INSACOG Consortium, Ajay Parida	https://www.gisaid.org/	May, 2021
hCoV-19/India/JH-ILSGS01756/2021	betacoronavirus	EPI_ISL_2342791	April, 2021	Asia	India	Jharkhand	Asia	India	Jharkhand	genome	29639	Human	41-50	Female	B.1	G	Rajendra Institute of Medical Sciences, Ranchi	Institute of Life Sciences - INSACOG	Sunil K. Raghav, Safal Walia, Arup Ghosh, Atimukta Jha, Amol M. Kanampalliwar, Omprakash Shiriwas, Sana Fatma, Shifu Aggarwal, Rupesh Dash, Rajeeb Swain, Punit Prasad, INSACOG Consortium, Ajay Parida	https://www.gisaid.org/	May, 2021
hCoV-19/India/CT-ILSGS01385/2021	betacoronavirus	EPI_ISL_2342794	April, 2021	Asia	India	Chhattisgarh	Asia	India	Chhattisgarh	genome	29495	Human	41-50	Female	B.1.1	G	BRLSABVM Government Medical College, Rajnandgaon, Chhattisgarh	Institute of Life Sciences - INSACOG	Sunil K. Raghav, Safal Walia, Arup Ghosh, Atimukta Jha, Amol M. Kanampalliwar, Omprakash Shiriwas, Sana Fatma, Shifu Aggarwal, Rupesh Dash, Rajeeb Swain, Punit Prasad, INSACOG Consortium, Ajay Parida	https://www.gisaid.org/	May, 2021
hCoV-19/India/OR-ILSGS01379/2021	betacoronavirus	EPI_ISL_2342795	April, 2021	Asia	India	Odisha	Asia	India	Odisha	genome	29473	Human	31-40	Male	B.1.1	G	PRM Medical College & Hospital, Baripada	Institute of Life Sciences - INSACOG	Sunil K. Raghav, Safal Walia, Arup Ghosh, Atimukta Jha, Amol M. Kanampalliwar, Omprakash Shiriwas, Sana Fatma, Shifu Aggarwal, Rupesh Dash, Rajeeb Swain, Punit Prasad, INSACOG Consortium, Ajay Parida	https://www.gisaid.org/	May, 2021
hCoV-19/India/JH-ILSGS01757/2021	betacoronavirus	EPI_ISL_2342797	April, 2021	Asia	India	Jharkhand	Asia	India	Jharkhand	genome	29603	Human	41-50	Male	B.1	G	Rajendra Institute of Medical Sciences, Ranchi	Institute of Life Sciences - INSACOG	Sunil K. Raghav, Safal Walia, Arup Ghosh, Atimukta Jha, Amol M. Kanampalliwar, Omprakash Shiriwas, Sana Fatma, Shifu Aggarwal, Rupesh Dash, Rajeeb Swain, Punit Prasad, INSACOG Consortium, Ajay Parida	https://www.gisaid.org/	May, 2021
hCoV-19/India/MH-ILSGS01643/2021	betacoronavirus	EPI_ISL_2342949	April, 2021	Asia	India	Maharashtra	Asia	India	Maharashtra	genome	29823	Human	21-30	Male	B.1.617.3	G	NCCS, Pune	Institute of Life Sciences - INSACOG	Sunil K. Raghav, Safal Walia, Arup Ghosh, Atimukta Jha, Amol M. Kanampalliwar, Omprakash Shiriwas, Sana Fatma, Shifu Aggarwal, Rupesh Dash, Rajeeb Swain, Punit Prasad, INSACOG Consortium, Ajay Parida	https://www.gisaid.org/	May, 2021
hCoV-19/India/MH-ILSGS01644/2021	betacoronavirus	EPI_ISL_2342950	April, 2021	Asia	India	Maharashtra	Asia	India	Maharashtra	genome	29818	Human	21-30	Female	B.1.617.1	G	NCCS, Pune	Institute of Life Sciences - INSACOG	Sunil K. Raghav, Safal Walia, Arup Ghosh, Atimukta Jha, Amol M. Kanampalliwar, Omprakash Shiriwas, Sana Fatma, Shifu Aggarwal, Rupesh Dash, Rajeeb Swain, Punit Prasad, INSACOG Consortium, Ajay Parida	https://www.gisaid.org/	May, 2021
hCoV-19/India/MH-ILSGS01645/2021	betacoronavirus	EPI_ISL_2342951	April, 2021	Asia	India	Maharashtra	Asia	India	Maharashtra	genome	29821	Human	71-80	Female	B.1.617.1	G	NCCS, Pune	Institute of Life Sciences - INSACOG	Sunil K. Raghav, Safal Walia, Arup Ghosh, Atimukta Jha, Amol M. Kanampalliwar, Omprakash Shiriwas, Sana Fatma, Shifu Aggarwal, Rupesh Dash, Rajeeb Swain, Punit Prasad, INSACOG Consortium, Ajay Parida	https://www.gisaid.org/	May, 2021
hCoV-19/India/MH-ILSGS01646/2021	betacoronavirus	EPI_ISL_2342952	April, 2021	Asia	India	Maharashtra	Asia	India	Maharashtra	genome	29818	Human	51-60	Male	B.1.617.1	G	NCCS, Pune	Institute of Life Sciences - INSACOG	Sunil K. Raghav, Safal Walia, Arup Ghosh, Atimukta Jha, Amol M. Kanampalliwar, Omprakash Shiriwas, Sana Fatma, Shifu Aggarwal, Rupesh Dash, Rajeeb Swain, Punit Prasad, INSACOG Consortium, Ajay Parida	https://www.gisaid.org/	May, 2021
hCoV-19/India/MH-ILSGS01647/2021	betacoronavirus	EPI_ISL_2342953	April, 2021	Asia	India	Maharashtra	Asia	India	Maharashtra	genome	29819	Human	51-60	Female	B.1.617.2	G	NCCS, Pune	Institute of Life Sciences - INSACOG	Sunil K. Raghav, Safal Walia, Arup Ghosh, Atimukta Jha, Amol M. Kanampalliwar, Omprakash Shiriwas, Sana Fatma, Shifu Aggarwal, Rupesh Dash, Rajeeb Swain, Punit Prasad, INSACOG Consortium, Ajay Parida	https://www.gisaid.org/	May, 2021
hCoV-19/India/MH-ILSGS01648/2021	betacoronavirus	EPI_ISL_2342954	April, 2021	Asia	India	Maharashtra	Asia	India	Maharashtra	genome	29816	Human	31-40	Male	B.1.617.1	G	NCCS, Pune	Institute of Life Sciences - INSACOG	Sunil K. Raghav, Safal Walia, Arup Ghosh, Atimukta Jha, Amol M. Kanampalliwar, Omprakash Shiriwas, Sana Fatma, Shifu Aggarwal, Rupesh Dash, Rajeeb Swain, Punit Prasad, INSACOG Consortium, Ajay Parida	https://www.gisaid.org/	May, 2021
hCoV-19/India/MH-ILSGS01650/2021	betacoronavirus	EPI_ISL_2342955	April, 2021	Asia	India	Maharashtra	Asia	India	Maharashtra	genome	29816	Human	61-70	Female	B.1.617.1	G	NCCS, Pune	Institute of Life Sciences - INSACOG	Sunil K. Raghav, Safal Walia, Arup Ghosh, Atimukta Jha, Amol M. Kanampalliwar, Omprakash Shiriwas, Sana Fatma, Shifu Aggarwal, Rupesh Dash, Rajeeb Swain, Punit Prasad, INSACOG Consortium, Ajay Parida	https://www.gisaid.org/	May, 2021
hCoV-19/India/MH-ILSGS01652/2021	betacoronavirus	EPI_ISL_2342956	April, 2021	Asia	India	Maharashtra	Asia	India	Maharashtra	genome	29818	Human	51-60	Female	B.1.617.2	G	NCCS, Pune	Institute of Life Sciences - INSACOG	Sunil K. Raghav, Safal Walia, Arup Ghosh, Atimukta Jha, Amol M. Kanampalliwar, Omprakash Shiriwas, Sana Fatma, Shifu Aggarwal, Rupesh Dash, Rajeeb Swain, Punit Prasad, INSACOG Consortium, Ajay Parida	https://www.gisaid.org/	May, 2021
hCoV-19/India/MH-ILSGS01653/2021	betacoronavirus	EPI_ISL_2342957	April, 2021	Asia	India	Maharashtra	Asia	India	Maharashtra	genome	29818	Human	21-30	Male	B.1.617.1	G	NCCS, Pune	Institute of Life Sciences - INSACOG	Sunil K. Raghav, Safal Walia, Arup Ghosh, Atimukta Jha, Amol M. Kanampalliwar, Omprakash Shiriwas, Sana Fatma, Shifu Aggarwal, Rupesh Dash, Rajeeb Swain, Punit Prasad, INSACOG Consortium, Ajay Parida	https://www.gisaid.org/	May, 2021
hCoV-19/India/MH-ILSGS01654/2021	betacoronavirus	EPI_ISL_2342958	April, 2021	Asia	India	Maharashtra	Asia	India	Maharashtra	genome	29818	Human	41-50	Male	B.1.617.1	G	NCCS, Pune	Institute of Life Sciences - INSACOG	Sunil K. Raghav, Safal Walia, Arup Ghosh, Atimukta Jha, Amol M. Kanampalliwar, Omprakash Shiriwas, Sana Fatma, Shifu Aggarwal, Rupesh Dash, Rajeeb Swain, Punit Prasad, INSACOG Consortium, Ajay Parida	https://www.gisaid.org/	May, 2021
hCoV-19/India/MH-ILSGS01655/2021	betacoronavirus	EPI_ISL_2342959	April, 2021	Asia	India	Maharashtra	Asia	India	Maharashtra	genome	29816	Human	31-40	Male	B.1.617.1	G	NCCS, Pune	Institute of Life Sciences - INSACOG	Sunil K. Raghav, Safal Walia, Arup Ghosh, Atimukta Jha, Amol M. Kanampalliwar, Omprakash Shiriwas, Sana Fatma, Shifu Aggarwal, Rupesh Dash, Rajeeb Swain, Punit Prasad, INSACOG Consortium, Ajay Parida	https://www.gisaid.org/	May, 2021
hCoV-19/India/MH-ILSGS01656/2021	betacoronavirus	EPI_ISL_2342960	April, 2021	Asia	India	Maharashtra	Asia	India	Maharashtra	genome	29819	Human	41-50	Female	B.1.617.1	G	NCCS, Pune	Institute of Life Sciences - INSACOG	Sunil K. Raghav, Safal Walia, Arup Ghosh, Atimukta Jha, Amol M. Kanampalliwar, Omprakash Shiriwas, Sana Fatma, Shifu Aggarwal, Rupesh Dash, Rajeeb Swain, Punit Prasad, INSACOG Consortium, Ajay Parida	https://www.gisaid.org/	May, 2021
hCoV-19/India/MH-ILSGS01657/2021	betacoronavirus	EPI_ISL_2342961	April, 2021	Asia	India	Maharashtra	Asia	India	Maharashtra	genome	29816	Human	31-40	Female	B.1.617.1	G	NCCS, Pune	Institute of Life Sciences - INSACOG	Sunil K. Raghav, Safal Walia, Arup Ghosh, Atimukta Jha, Amol M. Kanampalliwar, Omprakash Shiriwas, Sana Fatma, Shifu Aggarwal, Rupesh Dash, Rajeeb Swain, Punit Prasad, INSACOG Consortium, Ajay Parida	https://www.gisaid.org/	May, 2021
hCoV-19/India/MH-ILSGS01658/2021	betacoronavirus	EPI_ISL_2342962	April, 2021	Asia	India	Maharashtra	Asia	India	Maharashtra	genome	29814	Human	31-40	Male	B.1.617.3	G	NCCS, Pune	Institute of Life Sciences - INSACOG	Sunil K. Raghav, Safal Walia, Arup Ghosh, Atimukta Jha, Amol M. Kanampalliwar, Omprakash Shiriwas, Sana Fatma, Shifu Aggarwal, Rupesh Dash, Rajeeb Swain, Punit Prasad, INSACOG Consortium, Ajay Parida	https://www.gisaid.org/	May, 2021
hCoV-19/India/MH-ILSGS01659/2021	betacoronavirus	EPI_ISL_2342963	April, 2021	Asia	India	Maharashtra	Asia	India	Maharashtra	genome	29807	Human	61-70	Female	B.1.617.1	G	NCCS, Pune	Institute of Life Sciences - INSACOG	Sunil K. Raghav, Safal Walia, Arup Ghosh, Atimukta Jha, Amol M. Kanampalliwar, Omprakash Shiriwas, Sana Fatma, Shifu Aggarwal, Rupesh Dash, Rajeeb Swain, Punit Prasad, INSACOG Consortium, Ajay Parida	https://www.gisaid.org/	May, 2021
hCoV-19/India/MH-ILSGS01660/2021	betacoronavirus	EPI_ISL_2342964	April, 2021	Asia	India	Maharashtra	Asia	India	Maharashtra	genome	29816	Human	51-60	Male	B.1.617.2	G	NCCS, Pune	Institute of Life Sciences - INSACOG	Sunil K. Raghav, Safal Walia, Arup Ghosh, Atimukta Jha, Amol M. Kanampalliwar, Omprakash Shiriwas, Sana Fatma, Shifu Aggarwal, Rupesh Dash, Rajeeb Swain, Punit Prasad, INSACOG Consortium, Ajay Parida	https://www.gisaid.org/	May, 2021
hCoV-19/India/MH-ILSGS01661/2021	betacoronavirus	EPI_ISL_2342965	April, 2021	Asia	India	Maharashtra	Asia	India	Maharashtra	genome	29818	Human	31-40	Male	B.1.617.3	G	NCCS, Pune	Institute of Life Sciences - INSACOG	Sunil K. Raghav, Safal Walia, Arup Ghosh, Atimukta Jha, Amol M. Kanampalliwar, Omprakash Shiriwas, Sana Fatma, Shifu Aggarwal, Rupesh Dash, Rajeeb Swain, Punit Prasad, INSACOG Consortium, Ajay Parida	https://www.gisaid.org/	May, 2021
hCoV-19/India/MH-ILSGS01662/2021	betacoronavirus	EPI_ISL_2342966	April, 2021	Asia	India	Maharashtra	Asia	India	Maharashtra	genome	29815	Human	31-40	Female	B.1.617.1	G	NCCS, Pune	Institute of Life Sciences - INSACOG	Sunil K. Raghav, Safal Walia, Arup Ghosh, Atimukta Jha, Amol M. Kanampalliwar, Omprakash Shiriwas, Sana Fatma, Shifu Aggarwal, Rupesh Dash, Rajeeb Swain, Punit Prasad, INSACOG Consortium, Ajay Parida	https://www.gisaid.org/	May, 2021
hCoV-19/India/MH-ILSGS01663/2021	betacoronavirus	EPI_ISL_2342967	April, 2021	Asia	India	Maharashtra	Asia	India	Maharashtra	genome	29821	Human	21-30	Female	B.1.617.1	G	NCCS, Pune	Institute of Life Sciences - INSACOG	Sunil K. Raghav, Safal Walia, Arup Ghosh, Atimukta Jha, Amol M. Kanampalliwar, Omprakash Shiriwas, Sana Fatma, Shifu Aggarwal, Rupesh Dash, Rajeeb Swain, Punit Prasad, INSACOG Consortium, Ajay Parida	https://www.gisaid.org/	May, 2021
hCoV-19/India/MH-ILSGS01664/2021	betacoronavirus	EPI_ISL_2342968	April, 2021	Asia	India	Maharashtra	Asia	India	Maharashtra	genome	29822	Human	11-20	Male	B.1.617.1	G	NCCS, Pune	Institute of Life Sciences - INSACOG	Sunil K. Raghav, Safal Walia, Arup Ghosh, Atimukta Jha, Amol M. Kanampalliwar, Omprakash Shiriwas, Sana Fatma, Shifu Aggarwal, Rupesh Dash, Rajeeb Swain, Punit Prasad, INSACOG Consortium, Ajay Parida	https://www.gisaid.org/	May, 2021
hCoV-19/India/MH-ILSGS01665/2021	betacoronavirus	EPI_ISL_2342969	April, 2021	Asia	India	Maharashtra	Asia	India	Maharashtra	genome	29816	Human	31-40	Female	B.1.617.1	G	NCCS, Pune	Institute of Life Sciences - INSACOG	Sunil K. Raghav, Safal Walia, Arup Ghosh, Atimukta Jha, Amol M. Kanampalliwar, Omprakash Shiriwas, Sana Fatma, Shifu Aggarwal, Rupesh Dash, Rajeeb Swain, Punit Prasad, INSACOG Consortium, Ajay Parida	https://www.gisaid.org/	May, 2021
hCoV-19/India/MH-ILSGS01667/2021	betacoronavirus	EPI_ISL_2342970	April, 2021	Asia	India	Maharashtra	Asia	India	Maharashtra	genome	29818	Human	11-20	Male	B.1.617.1	G	NCCS, Pune	Institute of Life Sciences - INSACOG	Sunil K. Raghav, Safal Walia, Arup Ghosh, Atimukta Jha, Amol M. Kanampalliwar, Omprakash Shiriwas, Sana Fatma, Shifu Aggarwal, Rupesh Dash, Rajeeb Swain, Punit Prasad, INSACOG Consortium, Ajay Parida	https://www.gisaid.org/	May, 2021
hCoV-19/India/JH-ILSGS01685/2021	betacoronavirus	EPI_ISL_2342971	April, 2021	Asia	India	Jharkhand	Asia	India	Jharkhand	genome	29813	Human	61-70	Female	B.1.617.2	G	MGM Medical College & Hospital, Jamshedpur	Institute of Life Sciences - INSACOG	Sunil K. Raghav, Safal Walia, Arup Ghosh, Atimukta Jha, Amol M. Kanampalliwar, Omprakash Shiriwas, Sana Fatma, Shifu Aggarwal, Rupesh Dash, Rajeeb Swain, Punit Prasad, INSACOG Consortium, Ajay Parida	https://www.gisaid.org/	May, 2021
hCoV-19/India/JH-ILSGS01687/2021	betacoronavirus	EPI_ISL_2342972	April, 2021	Asia	India	Jharkhand	Asia	India	Jharkhand	genome	29813	Human	51-60	Female	B.1.617.2	G	MGM Medical College & Hospital, Jamshedpur	Institute of Life Sciences - INSACOG	Sunil K. Raghav, Safal Walia, Arup Ghosh, Atimukta Jha, Amol M. Kanampalliwar, Omprakash Shiriwas, Sana Fatma, Shifu Aggarwal, Rupesh Dash, Rajeeb Swain, Punit Prasad, INSACOG Consortium, Ajay Parida	https://www.gisaid.org/	May, 2021
hCoV-19/India/JH-ILSGS01694/2021	betacoronavirus	EPI_ISL_2342973	April, 2021	Asia	India	Jharkhand	Asia	India	Jharkhand	genome	29834	Human	31-40	Female	B.1.617.2	G	MGM Medical College & Hospital, Jamshedpur	Institute of Life Sciences - INSACOG	Sunil K. Raghav, Safal Walia, Arup Ghosh, Atimukta Jha, Amol M. Kanampalliwar, Omprakash Shiriwas, Sana Fatma, Shifu Aggarwal, Rupesh Dash, Rajeeb Swain, Punit Prasad, INSACOG Consortium, Ajay Parida	https://www.gisaid.org/	May, 2021
hCoV-19/India/JH-ILSGS01695/2021	betacoronavirus	EPI_ISL_2342974	April, 2021	Asia	India	Jharkhand	Asia	India	Jharkhand	genome	29815	Human	31-40	Male	B.1.617.2	G	MGM Medical College & Hospital, Jamshedpur	Institute of Life Sciences - INSACOG	Sunil K. Raghav, Safal Walia, Arup Ghosh, Atimukta Jha, Amol M. Kanampalliwar, Omprakash Shiriwas, Sana Fatma, Shifu Aggarwal, Rupesh Dash, Rajeeb Swain, Punit Prasad, INSACOG Consortium, Ajay Parida	https://www.gisaid.org/	May, 2021
hCoV-19/India/JH-ILSGS01701/2021	betacoronavirus	EPI_ISL_2342975	April, 2021	Asia	India	Jharkhand	Asia	India	Jharkhand	genome	29813	Human	21-30	Male	B.1.617.2	G	MGM Medical College & Hospital, Jamshedpur	Institute of Life Sciences - INSACOG	Sunil K. Raghav, Safal Walia, Arup Ghosh, Atimukta Jha, Amol M. Kanampalliwar, Omprakash Shiriwas, Sana Fatma, Shifu Aggarwal, Rupesh Dash, Rajeeb Swain, Punit Prasad, INSACOG Consortium, Ajay Parida	https://www.gisaid.org/	May, 2021
hCoV-19/India/JH-ILSGS01706/2021	betacoronavirus	EPI_ISL_2342976	April, 2021	Asia	India	Jharkhand	Asia	India	Jharkhand	genome	29813	Human	31-40	Male	B.1.617.2	G	MGM Medical College & Hospital, Jamshedpur	Institute of Life Sciences - INSACOG	Sunil K. Raghav, Safal Walia, Arup Ghosh, Atimukta Jha, Amol M. Kanampalliwar, Omprakash Shiriwas, Sana Fatma, Shifu Aggarwal, Rupesh Dash, Rajeeb Swain, Punit Prasad, INSACOG Consortium, Ajay Parida	https://www.gisaid.org/	May, 2021
hCoV-19/India/JH-ILSGS01715/2021	betacoronavirus	EPI_ISL_2342977	April, 2021	Asia	India	Jharkhand	Asia	India	Jharkhand	genome	29813	Human	71-80	Male	B.1.617.2	G	MGM Medical College & Hospital, Jamshedpur	Institute of Life Sciences - INSACOG	Sunil K. Raghav, Safal Walia, Arup Ghosh, Atimukta Jha, Amol M. Kanampalliwar, Omprakash Shiriwas, Sana Fatma, Shifu Aggarwal, Rupesh Dash, Rajeeb Swain, Punit Prasad, INSACOG Consortium, Ajay Parida	https://www.gisaid.org/	May, 2021
hCoV-19/India/JH-ILSGS01718/2021	betacoronavirus	EPI_ISL_2342978	April, 2021	Asia	India	Jharkhand	Asia	India	Jharkhand	genome	29815	Human	51-60	Female	B.1.617.2	G	MGM Medical College & Hospital, Jamshedpur	Institute of Life Sciences - INSACOG	Sunil K. Raghav, Safal Walia, Arup Ghosh, Atimukta Jha, Amol M. Kanampalliwar, Omprakash Shiriwas, Sana Fatma, Shifu Aggarwal, Rupesh Dash, Rajeeb Swain, Punit Prasad, INSACOG Consortium, Ajay Parida	https://www.gisaid.org/	May, 2021
hCoV-19/India/JH-ILSGS01736/2021	betacoronavirus	EPI_ISL_2342979	April, 2021	Asia	India	Jharkhand	Asia	India	Jharkhand	genome	29816	Human	31-40	Male	B.1.617.2	G	MGM Medical College & Hospital, Jamshedpur	Institute of Life Sciences - INSACOG	Sunil K. Raghav, Safal Walia, Arup Ghosh, Atimukta Jha, Amol M. Kanampalliwar, Omprakash Shiriwas, Sana Fatma, Shifu Aggarwal, Rupesh Dash, Rajeeb Swain, Punit Prasad, INSACOG Consortium, Ajay Parida	https://www.gisaid.org/	May, 2021
hCoV-19/India/OR-ILSGS01781/2021	betacoronavirus	EPI_ISL_2342980	April, 2021	Asia	India	Odisha	Asia	India	Odisha	genome	29803	Human	51-60	Male	B.1.617.2	G	Institute of Life Sciences, Bhubaneswar	Institute of Life Sciences - INSACOG	Sunil K. Raghav, Safal Walia, Arup Ghosh, Atimukta Jha, Amol M. Kanampalliwar, Omprakash Shiriwas, Sana Fatma, Shifu Aggarwal, Rupesh Dash, Rajeeb Swain, Punit Prasad, INSACOG Consortium, Ajay Parida	https://www.gisaid.org/	May, 2021
hCoV-19/India/TG-CCMB-CIA1536/2021	betacoronavirus	EPI_ISL_2373243	April, 2021	Asia	India	Telangana	Asia	India	Telangana	genome	29818	Human	41-50	Female	B.1.617.2	G	CSIR-Centre for Cellular and Molecular Biology	CSIR-Centre for Cellular and Molecular Biology-INSACOG	Ara Sreenivas,Shreekant Verma,Tulasi Nagabandi, Lamuk Zaveri, Amareshwar Vodapalli ,Blessy B John,Viswagithe S L,B Himasri,Valli Nagalakshmi Undamatla,Payel Mukherjee,Sofia Banu,Archana Bharadwaj Siva,Sharath Chandra Thota,Karthik Bharadwaj Tallapaka,Rakesh K Mishra,Divya Tej Sowpati	https://www.gisaid.org/	June, 2021
hCoV-19/India/TG-CCMB-CIA1537/2021	betacoronavirus	EPI_ISL_2373244	April, 2021	Asia	India	Telangana	Asia	India	Telangana	genome	29818	Human	61-70	Female	B.1.617.1	G	CSIR-Centre for Cellular and Molecular Biology	CSIR-Centre for Cellular and Molecular Biology-INSACOG	Ara Sreenivas,Shreekant Verma,Tulasi Nagabandi, Lamuk Zaveri, Amareshwar Vodapalli ,Blessy B John,Viswagithe S L,B Himasri,Valli Nagalakshmi Undamatla,Payel Mukherjee,Sofia Banu,Archana Bharadwaj Siva,Sharath Chandra Thota,Karthik Bharadwaj Tallapaka,Rakesh K Mishra,Divya Tej Sowpati	https://www.gisaid.org/	June, 2021
hCoV-19/India/TG-CCMB-CIA1538/2021	betacoronavirus	EPI_ISL_2373245	April, 2021	Asia	India	Telangana	Asia	India	Telangana	genome	29818	Human	51-60	Male	B.1.617.1	G	CSIR-Centre for Cellular and Molecular Biology	CSIR-Centre for Cellular and Molecular Biology-INSACOG	Ara Sreenivas,Shreekant Verma,Tulasi Nagabandi, Lamuk Zaveri, Amareshwar Vodapalli ,Blessy B John,Viswagithe S L,B Himasri,Valli Nagalakshmi Undamatla,Payel Mukherjee,Sofia Banu,Archana Bharadwaj Siva,Sharath Chandra Thota,Karthik Bharadwaj Tallapaka,Rakesh K Mishra,Divya Tej Sowpati	https://www.gisaid.org/	June, 2021
hCoV-19/India/TG-CCMB-CIA1539/2021	betacoronavirus	EPI_ISL_2373246	April, 2021	Asia	India	Telangana	Asia	India	Telangana	genome	29819	Human	21-30	Male	B.1.617.2	G	CSIR-Centre for Cellular and Molecular Biology	CSIR-Centre for Cellular and Molecular Biology-INSACOG	Ara Sreenivas,Shreekant Verma,Tulasi Nagabandi, Lamuk Zaveri, Amareshwar Vodapalli ,Blessy B John,Viswagithe S L,B Himasri,Valli Nagalakshmi Undamatla,Payel Mukherjee,Sofia Banu,Archana Bharadwaj Siva,Sharath Chandra Thota,Karthik Bharadwaj Tallapaka,Rakesh K Mishra,Divya Tej Sowpati	https://www.gisaid.org/	June, 2021
hCoV-19/India/TG-CCMB-CIA1540/2021	betacoronavirus	EPI_ISL_2373247	April, 2021	Asia	India	Telangana	Asia	India	Telangana	genome	29819	Human	61-70	Male	B.1.617.2	G	CSIR-Centre for Cellular and Molecular Biology	CSIR-Centre for Cellular and Molecular Biology-INSACOG	Ara Sreenivas,Shreekant Verma,Tulasi Nagabandi, Lamuk Zaveri, Amareshwar Vodapalli ,Blessy B John,Viswagithe S L,B Himasri,Valli Nagalakshmi Undamatla,Payel Mukherjee,Sofia Banu,Archana Bharadwaj Siva,Sharath Chandra Thota,Karthik Bharadwaj Tallapaka,Rakesh K Mishra,Divya Tej Sowpati	https://www.gisaid.org/	June, 2021
hCoV-19/India/TG-CCMB-CIA1541/2021	betacoronavirus	EPI_ISL_2373248	April, 2021	Asia	India	Telangana	Asia	India	Telangana	genome	29819	Human	31-40	Female	B.1.617.2	G	CSIR-Centre for Cellular and Molecular Biology	CSIR-Centre for Cellular and Molecular Biology-INSACOG	Ara Sreenivas,Shreekant Verma,Tulasi Nagabandi, Lamuk Zaveri, Amareshwar Vodapalli ,Blessy B John,Viswagithe S L,B Himasri,Valli Nagalakshmi Undamatla,Payel Mukherjee,Sofia Banu,Archana Bharadwaj Siva,Sharath Chandra Thota,Karthik Bharadwaj Tallapaka,Rakesh K Mishra,Divya Tej Sowpati	https://www.gisaid.org/	June, 2021
hCoV-19/India/TG-CCMB-CIA1542/2021	betacoronavirus	EPI_ISL_2373249	April, 2021	Asia	India	Telangana	Asia	India	Telangana	genome	29818	Human	41-50	Male	B.1.617.2	G	CSIR-Centre for Cellular and Molecular Biology	CSIR-Centre for Cellular and Molecular Biology-INSACOG	Ara Sreenivas,Shreekant Verma,Tulasi Nagabandi, Lamuk Zaveri, Amareshwar Vodapalli ,Blessy B John,Viswagithe S L,B Himasri,Valli Nagalakshmi Undamatla,Payel Mukherjee,Sofia Banu,Archana Bharadwaj Siva,Sharath Chandra Thota,Karthik Bharadwaj Tallapaka,Rakesh K Mishra,Divya Tej Sowpati	https://www.gisaid.org/	June, 2021
hCoV-19/India/TG-CCMB-CIA1543/2021	betacoronavirus	EPI_ISL_2373250	April, 2021	Asia	India	Telangana	Asia	India	Telangana	genome	29818	Human	31-40	Male	B.1.617.1	G	CSIR-Centre for Cellular and Molecular Biology	CSIR-Centre for Cellular and Molecular Biology-INSACOG	Ara Sreenivas,Shreekant Verma,Tulasi Nagabandi, Lamuk Zaveri, Amareshwar Vodapalli ,Blessy B John,Viswagithe S L,B Himasri,Valli Nagalakshmi Undamatla,Payel Mukherjee,Sofia Banu,Archana Bharadwaj Siva,Sharath Chandra Thota,Karthik Bharadwaj Tallapaka,Rakesh K Mishra,Divya Tej Sowpati	https://www.gisaid.org/	June, 2021
hCoV-19/India/TG-CCMB-CIA1544/2021	betacoronavirus	EPI_ISL_2373251	April, 2021	Asia	India	Telangana	Asia	India	Telangana	genome	29817	Human	21-30	Male	B.1.617.2	G	CSIR-Centre for Cellular and Molecular Biology	CSIR-Centre for Cellular and Molecular Biology-INSACOG	Ara Sreenivas,Shreekant Verma,Tulasi Nagabandi, Lamuk Zaveri, Amareshwar Vodapalli ,Blessy B John,Viswagithe S L,B Himasri,Valli Nagalakshmi Undamatla,Payel Mukherjee,Sofia Banu,Archana Bharadwaj Siva,Sharath Chandra Thota,Karthik Bharadwaj Tallapaka,Rakesh K Mishra,Divya Tej Sowpati	https://www.gisaid.org/	June, 2021
hCoV-19/India/TG-CCMB-CIA1545/2021	betacoronavirus	EPI_ISL_2373252	April, 2021	Asia	India	Telangana	Asia	India	Telangana	genome	29819	Human	41-50	Female	B.1.617.2	G	CSIR-Centre for Cellular and Molecular Biology	CSIR-Centre for Cellular and Molecular Biology-INSACOG	Ara Sreenivas,Shreekant Verma,Tulasi Nagabandi, Lamuk Zaveri, Amareshwar Vodapalli ,Blessy B John,Viswagithe S L,B Himasri,Valli Nagalakshmi Undamatla,Payel Mukherjee,Sofia Banu,Archana Bharadwaj Siva,Sharath Chandra Thota,Karthik Bharadwaj Tallapaka,Rakesh K Mishra,Divya Tej Sowpati	https://www.gisaid.org/	June, 2021
hCoV-19/India/TG-CCMB-CIA1546/2021	betacoronavirus	EPI_ISL_2373253	April, 2021	Asia	India	Telangana	Asia	India	Telangana	genome	29816	Human	41-50	Male	B.1.617.2	G	CSIR-Centre for Cellular and Molecular Biology	CSIR-Centre for Cellular and Molecular Biology-INSACOG	Ara Sreenivas,Shreekant Verma,Tulasi Nagabandi, Lamuk Zaveri, Amareshwar Vodapalli ,Blessy B John,Viswagithe S L,B Himasri,Valli Nagalakshmi Undamatla,Payel Mukherjee,Sofia Banu,Archana Bharadwaj Siva,Sharath Chandra Thota,Karthik Bharadwaj Tallapaka,Rakesh K Mishra,Divya Tej Sowpati	https://www.gisaid.org/	June, 2021
hCoV-19/India/TG-CCMB-CIA1547/2021	betacoronavirus	EPI_ISL_2373254	April, 2021	Asia	India	Telangana	Asia	India	Telangana	genome	29819	Human	21-30	Male	B.1.617.2	G	CSIR-Centre for Cellular and Molecular Biology	CSIR-Centre for Cellular and Molecular Biology-INSACOG	Ara Sreenivas,Shreekant Verma,Tulasi Nagabandi, Lamuk Zaveri, Amareshwar Vodapalli ,Blessy B John,Viswagithe S L,B Himasri,Valli Nagalakshmi Undamatla,Payel Mukherjee,Sofia Banu,Archana Bharadwaj Siva,Sharath Chandra Thota,Karthik Bharadwaj Tallapaka,Rakesh K Mishra,Divya Tej Sowpati	https://www.gisaid.org/	June, 2021
hCoV-19/India/TG-CCMB-CIA1548/2021	betacoronavirus	EPI_ISL_2373255	April, 2021	Asia	India	Telangana	Asia	India	Telangana	genome	29818	Human	61-70	Female	B.1.617.1	G	CSIR-Centre for Cellular and Molecular Biology	CSIR-Centre for Cellular and Molecular Biology-INSACOG	Ara Sreenivas,Shreekant Verma,Tulasi Nagabandi, Lamuk Zaveri, Amareshwar Vodapalli ,Blessy B John,Viswagithe S L,B Himasri,Valli Nagalakshmi Undamatla,Payel Mukherjee,Sofia Banu,Archana Bharadwaj Siva,Sharath Chandra Thota,Karthik Bharadwaj Tallapaka,Rakesh K Mishra,Divya Tej Sowpati	https://www.gisaid.org/	June, 2021
hCoV-19/India/TG-CCMB-CIA1549/2021	betacoronavirus	EPI_ISL_2373256	April, 2021	Asia	India	Telangana	Asia	India	Telangana	genome	29819	Human	11-20	Female	B.1.617.2	G	CSIR-Centre for Cellular and Molecular Biology	CSIR-Centre for Cellular and Molecular Biology-INSACOG	Lamuk Zaveri,Tulasi Nagabandi, Ara Sreenivas,Shreekant Verma, Amareshwar Vodapalli ,Blessy B John,Viswagithe S L,B Himasri,Valli Nagalakshmi Undamatla,Payel Mukherjee,Sofia Banu,Archana Bharadwaj Siva,Sharath Chandra Thota,Karthik Bharadwaj Tallapaka,Rakesh K Mishra,Divya Tej Sowpati	https://www.gisaid.org/	June, 2021
hCoV-19/India/TG-CCMB-CIA1550/2021	betacoronavirus	EPI_ISL_2373257	April, 2021	Asia	India	Telangana	Asia	India	Telangana	genome	29819	Human	41-50	Male	B.1.617.2	G	CSIR-Centre for Cellular and Molecular Biology	CSIR-Centre for Cellular and Molecular Biology-INSACOG	Lamuk Zaveri,Tulasi Nagabandi, Ara Sreenivas,Shreekant Verma, Amareshwar Vodapalli ,Blessy B John,Viswagithe S L,B Himasri,Valli Nagalakshmi Undamatla,Payel Mukherjee,Sofia Banu,Archana Bharadwaj Siva,Sharath Chandra Thota,Karthik Bharadwaj Tallapaka,Rakesh K Mishra,Divya Tej Sowpati	https://www.gisaid.org/	June, 2021
hCoV-19/India/TG-CCMB-CIA1551/2021	betacoronavirus	EPI_ISL_2373258	April, 2021	Asia	India	Telangana	Asia	India	Telangana	genome	29816	Human	21-30	Male	B.1.525	G	CSIR-Centre for Cellular and Molecular Biology	CSIR-Centre for Cellular and Molecular Biology-INSACOG	Lamuk Zaveri,Tulasi Nagabandi, Ara Sreenivas,Shreekant Verma, Amareshwar Vodapalli ,Blessy B John,Viswagithe S L,B Himasri,Valli Nagalakshmi Undamatla,Payel Mukherjee,Sofia Banu,Archana Bharadwaj Siva,Sharath Chandra Thota,Karthik Bharadwaj Tallapaka,Rakesh K Mishra,Divya Tej Sowpati	https://www.gisaid.org/	June, 2021
hCoV-19/India/TG-CCMB-CIA1552/2021	betacoronavirus	EPI_ISL_2373259	April, 2021	Asia	India	Telangana	Asia	India	Telangana	genome	29818	Human	21-30	Male	B.1.617.1	G	CSIR-Centre for Cellular and Molecular Biology	CSIR-Centre for Cellular and Molecular Biology-INSACOG	Lamuk Zaveri,Tulasi Nagabandi, Ara Sreenivas,Shreekant Verma, Amareshwar Vodapalli ,Blessy B John,Viswagithe S L,B Himasri,Valli Nagalakshmi Undamatla,Payel Mukherjee,Sofia Banu,Archana Bharadwaj Siva,Sharath Chandra Thota,Karthik Bharadwaj Tallapaka,Rakesh K Mishra,Divya Tej Sowpati	https://www.gisaid.org/	June, 2021
hCoV-19/India/TG-CCMB-CIA1553/2021	betacoronavirus	EPI_ISL_2373260	April, 2021	Asia	India	Telangana	Asia	India	Telangana	genome	29818	Human	31-40	Male	B.1.617.1	G	CSIR-Centre for Cellular and Molecular Biology	CSIR-Centre for Cellular and Molecular Biology-INSACOG	Lamuk Zaveri,Tulasi Nagabandi, Ara Sreenivas,Shreekant Verma, Amareshwar Vodapalli ,Blessy B John,Viswagithe S L,B Himasri,Valli Nagalakshmi Undamatla,Payel Mukherjee,Sofia Banu,Archana Bharadwaj Siva,Sharath Chandra Thota,Karthik Bharadwaj Tallapaka,Rakesh K Mishra,Divya Tej Sowpati	https://www.gisaid.org/	June, 2021
hCoV-19/India/TG-CCMB-CIA1554/2021	betacoronavirus	EPI_ISL_2373261	April, 2021	Asia	India	Telangana	Asia	India	Telangana	genome	29816	Human	21-30	Male	B.1.617.1	G	CSIR-Centre for Cellular and Molecular Biology	CSIR-Centre for Cellular and Molecular Biology-INSACOG	Lamuk Zaveri,Tulasi Nagabandi, Ara Sreenivas,Shreekant Verma, Amareshwar Vodapalli ,Blessy B John,Viswagithe S L,B Himasri,Valli Nagalakshmi Undamatla,Payel Mukherjee,Sofia Banu,Archana Bharadwaj Siva,Sharath Chandra Thota,Karthik Bharadwaj Tallapaka,Rakesh K Mishra,Divya Tej Sowpati	https://www.gisaid.org/	June, 2021
hCoV-19/India/TG-CCMB-CIA1555/2021	betacoronavirus	EPI_ISL_2373262	April, 2021	Asia	India	Telangana	Asia	India	Telangana	genome	29819	Human	51-60	Male	B.1.617.2	G	CSIR-Centre for Cellular and Molecular Biology	CSIR-Centre for Cellular and Molecular Biology-INSACOG	Lamuk Zaveri,Tulasi Nagabandi, Ara Sreenivas,Shreekant Verma, Amareshwar Vodapalli ,Blessy B John,Viswagithe S L,B Himasri,Valli Nagalakshmi Undamatla,Payel Mukherjee,Sofia Banu,Archana Bharadwaj Siva,Sharath Chandra Thota,Karthik Bharadwaj Tallapaka,Rakesh K Mishra,Divya Tej Sowpati	https://www.gisaid.org/	June, 2021
hCoV-19/India/TG-CCMB-CIA1556/2021	betacoronavirus	EPI_ISL_2373263	April, 2021	Asia	India	Telangana	Asia	India	Telangana	genome	29818	Human	41-50	Male	B.1.617.2	G	CSIR-Centre for Cellular and Molecular Biology	CSIR-Centre for Cellular and Molecular Biology-INSACOG	Lamuk Zaveri,Tulasi Nagabandi, Ara Sreenivas,Shreekant Verma, Amareshwar Vodapalli ,Blessy B John,Viswagithe S L,B Himasri,Valli Nagalakshmi Undamatla,Payel Mukherjee,Sofia Banu,Archana Bharadwaj Siva,Sharath Chandra Thota,Karthik Bharadwaj Tallapaka,Rakesh K Mishra,Divya Tej Sowpati	https://www.gisaid.org/	June, 2021
hCoV-19/India/TG-CCMB-CIA1557/2021	betacoronavirus	EPI_ISL_2373264	April, 2021	Asia	India	Telangana	Asia	India	Telangana	genome	29817	Human	41-50	Male	B.1.617.2	G	CSIR-Centre for Cellular and Molecular Biology	CSIR-Centre for Cellular and Molecular Biology-INSACOG	Lamuk Zaveri,Tulasi Nagabandi, Ara Sreenivas,Shreekant Verma, Amareshwar Vodapalli ,Blessy B John,Viswagithe S L,B Himasri,Valli Nagalakshmi Undamatla,Payel Mukherjee,Sofia Banu,Archana Bharadwaj Siva,Sharath Chandra Thota,Karthik Bharadwaj Tallapaka,Rakesh K Mishra,Divya Tej Sowpati	https://www.gisaid.org/	June, 2021
hCoV-19/India/TG-CCMB-CIA1558/2021	betacoronavirus	EPI_ISL_2373265	April, 2021	Asia	India	Telangana	Asia	India	Telangana	genome	29819	Human	41-50	Male	B.1.617.2	G	CSIR-Centre for Cellular and Molecular Biology	CSIR-Centre for Cellular and Molecular Biology-INSACOG	Lamuk Zaveri,Tulasi Nagabandi, Ara Sreenivas,Shreekant Verma, Amareshwar Vodapalli ,Blessy B John,Viswagithe S L,B Himasri,Valli Nagalakshmi Undamatla,Payel Mukherjee,Sofia Banu,Archana Bharadwaj Siva,Sharath Chandra Thota,Karthik Bharadwaj Tallapaka,Rakesh K Mishra,Divya Tej Sowpati	https://www.gisaid.org/	June, 2021
hCoV-19/India/TG-CCMB-CIA1559/2021	betacoronavirus	EPI_ISL_2373266	April, 2021	Asia	India	Telangana	Asia	India	Telangana	genome	29819	Human	21-30	Male	B.1.617.2	G	CSIR-Centre for Cellular and Molecular Biology	CSIR-Centre for Cellular and Molecular Biology-INSACOG	Lamuk Zaveri,Tulasi Nagabandi, Ara Sreenivas,Shreekant Verma, Amareshwar Vodapalli ,Blessy B John,Viswagithe S L,B Himasri,Valli Nagalakshmi Undamatla,Payel Mukherjee,Sofia Banu,Archana Bharadwaj Siva,Sharath Chandra Thota,Karthik Bharadwaj Tallapaka,Rakesh K Mishra,Divya Tej Sowpati	https://www.gisaid.org/	June, 2021
hCoV-19/India/TG-CCMB-CIA1560/2021	betacoronavirus	EPI_ISL_2373267	April, 2021	Asia	India	Telangana	Asia	India	Telangana	genome	29818	Human	21-30	Female	B.1.617.1	G	CSIR-Centre for Cellular and Molecular Biology	CSIR-Centre for Cellular and Molecular Biology-INSACOG	Lamuk Zaveri,Tulasi Nagabandi, Ara Sreenivas,Shreekant Verma, Amareshwar Vodapalli ,Blessy B John,Viswagithe S L,B Himasri,Valli Nagalakshmi Undamatla,Payel Mukherjee,Sofia Banu,Archana Bharadwaj Siva,Sharath Chandra Thota,Karthik Bharadwaj Tallapaka,Rakesh K Mishra,Divya Tej Sowpati	https://www.gisaid.org/	June, 2021
hCoV-19/India/TG-CCMB-CIA1561/2021	betacoronavirus	EPI_ISL_2373268	April, 2021	Asia	India	Telangana	Asia	India	Telangana	genome	29816	Human	31-40	Female	B.1.617.2	G	CSIR-Centre for Cellular and Molecular Biology	CSIR-Centre for Cellular and Molecular Biology-INSACOG	Lamuk Zaveri,Tulasi Nagabandi, Ara Sreenivas,Shreekant Verma, Amareshwar Vodapalli ,Blessy B John,Viswagithe S L,B Himasri,Valli Nagalakshmi Undamatla,Payel Mukherjee,Sofia Banu,Archana Bharadwaj Siva,Sharath Chandra Thota,Karthik Bharadwaj Tallapaka,Rakesh K Mishra,Divya Tej Sowpati	https://www.gisaid.org/	June, 2021
hCoV-19/India/TG-CCMB-CIA1562/2021	betacoronavirus	EPI_ISL_2373269	April, 2021	Asia	India	Telangana	Asia	India	Telangana	genome	29819	Human	41-50	Female	B.1.617.2	G	CSIR-Centre for Cellular and Molecular Biology	CSIR-Centre for Cellular and Molecular Biology-INSACOG	Lamuk Zaveri,Tulasi Nagabandi, Ara Sreenivas,Shreekant Verma, Amareshwar Vodapalli ,Blessy B John,Viswagithe S L,B Himasri,Valli Nagalakshmi Undamatla,Payel Mukherjee,Sofia Banu,Archana Bharadwaj Siva,Sharath Chandra Thota,Karthik Bharadwaj Tallapaka,Rakesh K Mishra,Divya Tej Sowpati	https://www.gisaid.org/	June, 2021
hCoV-19/India/TG-CCMB-CIA1563/2021	betacoronavirus	EPI_ISL_2373270	April, 2021	Asia	India	Telangana	Asia	India	Telangana	genome	29816	Human	31-40	Female	B.1.1.7	GR	CSIR-Centre for Cellular and Molecular Biology	CSIR-Centre for Cellular and Molecular Biology-INSACOG	Lamuk Zaveri,Tulasi Nagabandi, Ara Sreenivas,Shreekant Verma, Amareshwar Vodapalli ,Blessy B John,Viswagithe S L,B Himasri,Valli Nagalakshmi Undamatla,Payel Mukherjee,Sofia Banu,Archana Bharadwaj Siva,Sharath Chandra Thota,Karthik Bharadwaj Tallapaka,Rakesh K Mishra,Divya Tej Sowpati	https://www.gisaid.org/	June, 2021
hCoV-19/India/TG-CCMB-CIA1564/2021	betacoronavirus	EPI_ISL_2373271	April, 2021	Asia	India	Telangana	Asia	India	Telangana	genome	29818	Human	21-30	Female	B.1.617.2	G	CSIR-Centre for Cellular and Molecular Biology	CSIR-Centre for Cellular and Molecular Biology-INSACOG	Lamuk Zaveri,Tulasi Nagabandi, Ara Sreenivas,Shreekant Verma, Amareshwar Vodapalli ,Blessy B John,Viswagithe S L,B Himasri,Valli Nagalakshmi Undamatla,Payel Mukherjee,Sofia Banu,Archana Bharadwaj Siva,Sharath Chandra Thota,Karthik Bharadwaj Tallapaka,Rakesh K Mishra,Divya Tej Sowpati	https://www.gisaid.org/	June, 2021
hCoV-19/India/TG-CCMB-CIA1565/2021	betacoronavirus	EPI_ISL_2373272	April, 2021	Asia	India	Telangana	Asia	India	Telangana	genome	29818	Human	31-40	Female	B.1.617.2	G	CSIR-Centre for Cellular and Molecular Biology	CSIR-Centre for Cellular and Molecular Biology-INSACOG	Lamuk Zaveri,Tulasi Nagabandi, Ara Sreenivas,Shreekant Verma, Amareshwar Vodapalli ,Blessy B John,Viswagithe S L,B Himasri,Valli Nagalakshmi Undamatla,Payel Mukherjee,Sofia Banu,Archana Bharadwaj Siva,Sharath Chandra Thota,Karthik Bharadwaj Tallapaka,Rakesh K Mishra,Divya Tej Sowpati	https://www.gisaid.org/	June, 2021
hCoV-19/India/TG-CCMB-CIA1566/2021	betacoronavirus	EPI_ISL_2373273	April, 2021	Asia	India	Telangana	Asia	India	Telangana	genome	29818	Human	31-40	Female	B.1.617.2	G	CSIR-Centre for Cellular and Molecular Biology	CSIR-Centre for Cellular and Molecular Biology-INSACOG	Lamuk Zaveri,Tulasi Nagabandi, Ara Sreenivas,Shreekant Verma, Amareshwar Vodapalli ,Blessy B John,Viswagithe S L,B Himasri,Valli Nagalakshmi Undamatla,Payel Mukherjee,Sofia Banu,Archana Bharadwaj Siva,Sharath Chandra Thota,Karthik Bharadwaj Tallapaka,Rakesh K Mishra,Divya Tej Sowpati	https://www.gisaid.org/	June, 2021
hCoV-19/India/TG-CCMB-CIA1567/2021	betacoronavirus	EPI_ISL_2373274	April, 2021	Asia	India	Telangana	Asia	India	Telangana	genome	29818	Human	41-50	Male	B.1.617.2	G	CSIR-Centre for Cellular and Molecular Biology	CSIR-Centre for Cellular and Molecular Biology-INSACOG	Lamuk Zaveri,Tulasi Nagabandi, Ara Sreenivas,Shreekant Verma, Amareshwar Vodapalli ,Blessy B John,Viswagithe S L,B Himasri,Valli Nagalakshmi Undamatla,Payel Mukherjee,Sofia Banu,Archana Bharadwaj Siva,Sharath Chandra Thota,Karthik Bharadwaj Tallapaka,Rakesh K Mishra,Divya Tej Sowpati	https://www.gisaid.org/	June, 2021
hCoV-19/India/TG-CCMB-CIA1568/2021	betacoronavirus	EPI_ISL_2373275	April, 2021	Asia	India	Telangana	Asia	India	Telangana	genome	29818	Human	41-50	Female	B.1.617.2	G	CSIR-Centre for Cellular and Molecular Biology	CSIR-Centre for Cellular and Molecular Biology-INSACOG	Lamuk Zaveri,Tulasi Nagabandi, Ara Sreenivas,Shreekant Verma, Amareshwar Vodapalli ,Blessy B John,Viswagithe S L,B Himasri,Valli Nagalakshmi Undamatla,Payel Mukherjee,Sofia Banu,Archana Bharadwaj Siva,Sharath Chandra Thota,Karthik Bharadwaj Tallapaka,Rakesh K Mishra,Divya Tej Sowpati	https://www.gisaid.org/	June, 2021
hCoV-19/India/TG-CCMB-CIA1569/2021	betacoronavirus	EPI_ISL_2373276	April, 2021	Asia	India	Telangana	Asia	India	Telangana	genome	29818	Human	1-10	Male	B.1.617.2	G	CSIR-Centre for Cellular and Molecular Biology	CSIR-Centre for Cellular and Molecular Biology-INSACOG	Blessy B John,Viswagithe S L,Tulasi Nagabandi, Lamuk Zaveri,Ara Sreenivas,Shreekant Verma, Amareshwar Vodapalli ,B Himasri,Valli Nagalakshmi Undamatla,Payel Mukherjee,Sofia Banu,Archana Bharadwaj Siva,Sharath Chandra Thota,Karthik Bharadwaj Tallapaka,Rakesh K Mishra,Divya Tej Sowpati	https://www.gisaid.org/	June, 2021
hCoV-19/India/TG-CCMB-CIA1570/2021	betacoronavirus	EPI_ISL_2373277	April, 2021	Asia	India	Telangana	Asia	India	Telangana	genome	29818	Human	21-30	Female	B.1.617.2	G	CSIR-Centre for Cellular and Molecular Biology	CSIR-Centre for Cellular and Molecular Biology-INSACOG	Blessy B John,Viswagithe S L,Tulasi Nagabandi, Lamuk Zaveri,Ara Sreenivas,Shreekant Verma, Amareshwar Vodapalli ,B Himasri,Valli Nagalakshmi Undamatla,Payel Mukherjee,Sofia Banu,Archana Bharadwaj Siva,Sharath Chandra Thota,Karthik Bharadwaj Tallapaka,Rakesh K Mishra,Divya Tej Sowpati	https://www.gisaid.org/	June, 2021
hCoV-19/India/TG-CCMB-CIA1571/2021	betacoronavirus	EPI_ISL_2373278	April, 2021	Asia	India	Telangana	Asia	India	Telangana	genome	29818	Human	1-10	Male	B.1.617.2	G	CSIR-Centre for Cellular and Molecular Biology	CSIR-Centre for Cellular and Molecular Biology-INSACOG	Blessy B John,Viswagithe S L,Tulasi Nagabandi, Lamuk Zaveri,Ara Sreenivas,Shreekant Verma, Amareshwar Vodapalli ,B Himasri,Valli Nagalakshmi Undamatla,Payel Mukherjee,Sofia Banu,Archana Bharadwaj Siva,Sharath Chandra Thota,Karthik Bharadwaj Tallapaka,Rakesh K Mishra,Divya Tej Sowpati	https://www.gisaid.org/	June, 2021
hCoV-19/India/TG-CCMB-CIA1572/2021	betacoronavirus	EPI_ISL_2373279	April, 2021	Asia	India	Telangana	Asia	India	Telangana	genome	29818	Human	41-50	Female	B.1.617.2	G	CSIR-Centre for Cellular and Molecular Biology	CSIR-Centre for Cellular and Molecular Biology-INSACOG	Blessy B John,Viswagithe S L,Tulasi Nagabandi, Lamuk Zaveri,Ara Sreenivas,Shreekant Verma, Amareshwar Vodapalli ,B Himasri,Valli Nagalakshmi Undamatla,Payel Mukherjee,Sofia Banu,Archana Bharadwaj Siva,Sharath Chandra Thota,Karthik Bharadwaj Tallapaka,Rakesh K Mishra,Divya Tej Sowpati	https://www.gisaid.org/	June, 2021
hCoV-19/India/KA-NIMH-SEQ-830/2021	betacoronavirus	EPI_ISL_2379315	April, 2021	Asia	India	Karnataka	Asia	India	Karnataka	genome	29824	Human	Unknown	unknown	B.1.617.2	G	RAILWAY	INSACOG-KA, NIMHANS	Chitra Pattabiraman, Anson Kunjumon George,Darshan Sreenivas,Pramada Prasad, Ananthapadmanabha Kotambail, Chetan G K, Gautham Arunachal Udupi, Anita S Desai, V Ravi	https://www.gisaid.org/	June, 2021
hCoV-19/India/KA-NIMH-SEQ-856/2021	betacoronavirus	EPI_ISL_2379316	April, 2021	Asia	India	Karnataka	Asia	India	Karnataka	genome	29824	Human	Unknown	unknown	B.1.617.2	G	RAILWAY	INSACOG-KA, NIMHANS	Chitra Pattabiraman, Anson Kunjumon George,Darshan Sreenivas,Pramada Prasad, Ananthapadmanabha Kotambail, Chetan G K, Gautham Arunachal Udupi, Anita S Desai, V Ravi	https://www.gisaid.org/	June, 2021
hCoV-19/India/KA-NIMH-SEQ-857/2021	betacoronavirus	EPI_ISL_2379317	April, 2021	Asia	India	Karnataka	Asia	India	Karnataka	genome	29865	Human	Unknown	unknown	B.1	GV	RAILWAY	INSACOG-KA, NIMHANS	Chitra Pattabiraman, Anson Kunjumon George,Darshan Sreenivas,Pramada Prasad, Ananthapadmanabha Kotambail, Chetan G K, Gautham Arunachal Udupi, Anita S Desai, V Ravi	https://www.gisaid.org/	June, 2021
hCoV-19/India/KA-NIMH-SEQ-858/2021	betacoronavirus	EPI_ISL_2379318	April, 2021	Asia	India	Karnataka	Asia	India	Karnataka	genome	29817	Human	Unknown	unknown	B.1.617.2	G	RAILWAY	INSACOG-KA, NIMHANS	Chitra Pattabiraman, Anson Kunjumon George,Darshan Sreenivas,Pramada Prasad, Ananthapadmanabha Kotambail, Chetan G K, Gautham Arunachal Udupi, Anita S Desai, V Ravi	https://www.gisaid.org/	June, 2021
hCoV-19/India/KA-NIMH-SEQ-859/2021	betacoronavirus	EPI_ISL_2379319	April, 2021	Asia	India	Karnataka	Asia	India	Karnataka	genome	29717	Human	Unknown	unknown	B.1	G	RAILWAY	INSACOG-KA, NIMHANS	Chitra Pattabiraman, Anson Kunjumon George,Darshan Sreenivas,Pramada Prasad, Ananthapadmanabha Kotambail, Chetan G K, Gautham Arunachal Udupi, Anita S Desai, V Ravi	https://www.gisaid.org/	June, 2021
hCoV-19/India/KA-NIMH-SEQ-860/2021	betacoronavirus	EPI_ISL_2379320	April, 2021	Asia	India	Karnataka	Asia	India	Karnataka	genome	29818	Human	Unknown	unknown	B.1.617.2	G	RAILWAY	INSACOG-KA, NIMHANS	Chitra Pattabiraman, Anson Kunjumon George,Darshan Sreenivas,Pramada Prasad, Ananthapadmanabha Kotambail, Chetan G K, Gautham Arunachal Udupi, Anita S Desai, V Ravi	https://www.gisaid.org/	June, 2021
hCoV-19/India/KA-NIMH-SEQ-861/2021	betacoronavirus	EPI_ISL_2379321	April, 2021	Asia	India	Karnataka	Asia	India	Karnataka	genome	29818	Human	Unknown	unknown	B.1.617.2	G	RAILWAY	INSACOG-KA, NIMHANS	Chitra Pattabiraman, Anson Kunjumon George,Darshan Sreenivas,Pramada Prasad, Ananthapadmanabha Kotambail, Chetan G K, Gautham Arunachal Udupi, Anita S Desai, V Ravi	https://www.gisaid.org/	June, 2021
hCoV-19/India/KA-NIMH-SEQ-862/2021	betacoronavirus	EPI_ISL_2379322	April, 2021	Asia	India	Karnataka	Asia	India	Karnataka	genome	29819	Human	Unknown	unknown	B.1.617.2	G	AGRAHARA PHC	INSACOG-KA, NIMHANS	Chitra Pattabiraman, Anson Kunjumon George,Darshan Sreenivas,Pramada Prasad, Ananthapadmanabha Kotambail, Chetan G K, Gautham Arunachal Udupi, Anita S Desai, V Ravi	https://www.gisaid.org/	June, 2021
hCoV-19/India/KA-NIMH-SEQ-863/2021	betacoronavirus	EPI_ISL_2379323	April, 2021	Asia	India	Karnataka	Asia	India	Karnataka	genome	29818	Human	Unknown	unknown	B.1.617.2	G	AGRAHARA PHC	INSACOG-KA, NIMHANS	Chitra Pattabiraman, Anson Kunjumon George,Darshan Sreenivas,Pramada Prasad, Ananthapadmanabha Kotambail, Chetan G K, Gautham Arunachal Udupi, Anita S Desai, V Ravi	https://www.gisaid.org/	June, 2021
hCoV-19/India/KA-NIMH-SEQ-864/2021	betacoronavirus	EPI_ISL_2379324	April, 2021	Asia	India	Karnataka	Asia	India	Karnataka	genome	29818	Human	Unknown	unknown	B.1.617.2	G	AGRAHARA PHC	INSACOG-KA, NIMHANS	Chitra Pattabiraman, Anson Kunjumon George,Darshan Sreenivas,Pramada Prasad, Ananthapadmanabha Kotambail, Chetan G K, Gautham Arunachal Udupi, Anita S Desai, V Ravi	https://www.gisaid.org/	June, 2021
hCoV-19/India/KA-NIMH-SEQ-865/2021	betacoronavirus	EPI_ISL_2379325	April, 2021	Asia	India	Karnataka	Asia	India	Karnataka	genome	29818	Human	Unknown	unknown	B.1.617.2	G	AGRAHARA PHC	INSACOG-KA, NIMHANS	Chitra Pattabiraman, Anson Kunjumon George,Darshan Sreenivas,Pramada Prasad, Ananthapadmanabha Kotambail, Chetan G K, Gautham Arunachal Udupi, Anita S Desai, V Ravi	https://www.gisaid.org/	June, 2021
hCoV-19/India/KA-NIMH-SEQ-866/2021	betacoronavirus	EPI_ISL_2379326	April, 2021	Asia	India	Karnataka	Asia	India	Karnataka	genome	29817	Human	Unknown	unknown	B.1.617.2	G	AGRAHARA PHC	INSACOG-KA, NIMHANS	Chitra Pattabiraman, Anson Kunjumon George,Darshan Sreenivas,Pramada Prasad, Ananthapadmanabha Kotambail, Chetan G K, Gautham Arunachal Udupi, Anita S Desai, V Ravi	https://www.gisaid.org/	June, 2021
hCoV-19/India/KA-NIMH-SEQ-867/2021	betacoronavirus	EPI_ISL_2379327	April, 2021	Asia	India	Karnataka	Asia	India	Karnataka	genome	29818	Human	Unknown	unknown	B.1.617.2	G	AGRAHARA PHC	INSACOG-KA, NIMHANS	Chitra Pattabiraman, Anson Kunjumon George,Darshan Sreenivas,Pramada Prasad, Ananthapadmanabha Kotambail, Chetan G K, Gautham Arunachal Udupi, Anita S Desai, V Ravi	https://www.gisaid.org/	June, 2021
hCoV-19/India/KA-NIMH-SEQ-868/2021	betacoronavirus	EPI_ISL_2379328	April, 2021	Asia	India	Karnataka	Asia	India	Karnataka	genome	29819	Human	Unknown	unknown	B.1.617.2	G	AGRAHARA PHC	INSACOG-KA, NIMHANS	Chitra Pattabiraman, Anson Kunjumon George,Darshan Sreenivas,Pramada Prasad, Ananthapadmanabha Kotambail, Chetan G K, Gautham Arunachal Udupi, Anita S Desai, V Ravi	https://www.gisaid.org/	June, 2021
hCoV-19/India/KA-NIMH-SEQ-869/2021	betacoronavirus	EPI_ISL_2379329	April, 2021	Asia	India	Karnataka	Asia	India	Karnataka	genome	29819	Human	Unknown	unknown	B.1.617.2	G	AGRAHARA PHC	INSACOG-KA, NIMHANS	Chitra Pattabiraman, Anson Kunjumon George,Darshan Sreenivas,Pramada Prasad, Ananthapadmanabha Kotambail, Chetan G K, Gautham Arunachal Udupi, Anita S Desai, V Ravi	https://www.gisaid.org/	June, 2021
hCoV-19/India/KA-NIMH-SEQ-870/2021	betacoronavirus	EPI_ISL_2379330	April, 2021	Asia	India	Karnataka	Asia	India	Karnataka	genome	29819	Human	Unknown	unknown	B.1.617.2	G	AGRAHARA PHC	INSACOG-KA, NIMHANS	Chitra Pattabiraman, Anson Kunjumon George,Darshan Sreenivas,Pramada Prasad, Ananthapadmanabha Kotambail, Chetan G K, Gautham Arunachal Udupi, Anita S Desai, V Ravi	https://www.gisaid.org/	June, 2021
hCoV-19/India/KA-NIMH-SEQ-871/2021	betacoronavirus	EPI_ISL_2379331	April, 2021	Asia	India	Karnataka	Asia	India	Karnataka	genome	29818	Human	Unknown	unknown	B.1.617.1	G	SYNGENE	INSACOG-KA, NIMHANS	Chitra Pattabiraman, Anson Kunjumon George,Darshan Sreenivas,Pramada Prasad, Ananthapadmanabha Kotambail, Chetan G K, Gautham Arunachal Udupi, Anita S Desai, V Ravi	https://www.gisaid.org/	June, 2021
hCoV-19/India/KA-NIMH-SEQ-872/2021	betacoronavirus	EPI_ISL_2379332	April, 2021	Asia	India	Karnataka	Asia	India	Karnataka	genome	29818	Human	Unknown	unknown	B.1.36.29	GH	SYNGENE	INSACOG-KA, NIMHANS	Chitra Pattabiraman, Anson Kunjumon George,Darshan Sreenivas,Pramada Prasad, Ananthapadmanabha Kotambail, Chetan G K, Gautham Arunachal Udupi, Anita S Desai, V Ravi	https://www.gisaid.org/	June, 2021
hCoV-19/India/KA-NIMH-SEQ-886/2021	betacoronavirus	EPI_ISL_2379346	April, 2021	Asia	India	Karnataka	Asia	India	Karnataka	genome	29821	Human	Unknown	unknown	B.1	G	RAILWAY H	INSACOG-KA, NIMHANS	Chitra Pattabiraman, Anson Kunjumon George,Darshan Sreenivas,Pramada Prasad, Ananthapadmanabha Kotambail, Chetan G K, Gautham Arunachal Udupi, Anita S Desai, V Ravi	https://www.gisaid.org/	June, 2021
hCoV-19/India/KA-NIMH-SEQ-887/2021	betacoronavirus	EPI_ISL_2379347	April, 2021	Asia	India	Karnataka	Asia	India	Karnataka	genome	29820	Human	Unknown	unknown	B.1.617.2	G	RAILWAY H	INSACOG-KA, NIMHANS	Chitra Pattabiraman, Anson Kunjumon George,Darshan Sreenivas,Pramada Prasad, Ananthapadmanabha Kotambail, Chetan G K, Gautham Arunachal Udupi, Anita S Desai, V Ravi	https://www.gisaid.org/	June, 2021
hCoV-19/India/KA-NIMH-SEQ-888/2021	betacoronavirus	EPI_ISL_2379348	April, 2021	Asia	India	Karnataka	Asia	India	Karnataka	genome	29820	Human	Unknown	unknown	B.1.617.1	G	HOSA HALLI	INSACOG-KA, NIMHANS	Chitra Pattabiraman, Anson Kunjumon George,Darshan Sreenivas,Pramada Prasad, Ananthapadmanabha Kotambail, Chetan G K, Gautham Arunachal Udupi, Anita S Desai, V Ravi	https://www.gisaid.org/	June, 2021
hCoV-19/India/KA-NIMH-SEQ-889/2021	betacoronavirus	EPI_ISL_2379349	April, 2021	Asia	India	Karnataka	Asia	India	Karnataka	genome	29823	Human	Unknown	unknown	B.1.617.2	G	HOSA HALLI	INSACOG-KA, NIMHANS	Chitra Pattabiraman, Anson Kunjumon George,Darshan Sreenivas,Pramada Prasad, Ananthapadmanabha Kotambail, Chetan G K, Gautham Arunachal Udupi, Anita S Desai, V Ravi	https://www.gisaid.org/	June, 2021
hCoV-19/India/KA-NIMH-SEQ-890/2021	betacoronavirus	EPI_ISL_2379350	April, 2021	Asia	India	Karnataka	Asia	India	Karnataka	genome	29823	Human	Unknown	unknown	B.1.617.2	G	HOSA HALLI	INSACOG-KA, NIMHANS	Chitra Pattabiraman, Anson Kunjumon George,Darshan Sreenivas,Pramada Prasad, Ananthapadmanabha Kotambail, Chetan G K, Gautham Arunachal Udupi, Anita S Desai, V Ravi	https://www.gisaid.org/	June, 2021
hCoV-19/India/KA-NIMH-SEQ-891/2021	betacoronavirus	EPI_ISL_2379351	April, 2021	Asia	India	Karnataka	Asia	India	Karnataka	genome	29822	Human	Unknown	unknown	B.1.617.1	G	HOSA HALLI	INSACOG-KA, NIMHANS	Chitra Pattabiraman, Anson Kunjumon George,Darshan Sreenivas,Pramada Prasad, Ananthapadmanabha Kotambail, Chetan G K, Gautham Arunachal Udupi, Anita S Desai, V Ravi	https://www.gisaid.org/	June, 2021
hCoV-19/India/KA-NIMH-SEQ-892/2021	betacoronavirus	EPI_ISL_2379352	April, 2021	Asia	India	Karnataka	Asia	India	Karnataka	genome	29810	Human	Unknown	unknown	B.1.1.7	G	GOVIDRAJ NAGAR	INSACOG-KA, NIMHANS	Chitra Pattabiraman, Anson Kunjumon George,Darshan Sreenivas,Pramada Prasad, Ananthapadmanabha Kotambail, Chetan G K, Gautham Arunachal Udupi, Anita S Desai, V Ravi	https://www.gisaid.org/	June, 2021
hCoV-19/India/KA-NIMH-SEQ-893/2021	betacoronavirus	EPI_ISL_2379353	April, 2021	Asia	India	Karnataka	Asia	India	Karnataka	genome	29818	Human	Unknown	unknown	B.1.617.2	G	GOVIDRAJ NAGAR	INSACOG-KA, NIMHANS	Chitra Pattabiraman, Anson Kunjumon George,Darshan Sreenivas,Pramada Prasad, Ananthapadmanabha Kotambail, Chetan G K, Gautham Arunachal Udupi, Anita S Desai, V Ravi	https://www.gisaid.org/	June, 2021
hCoV-19/India/KA-NIMH-SEQ-894/2021	betacoronavirus	EPI_ISL_2379354	April, 2021	Asia	India	Karnataka	Asia	India	Karnataka	genome	29812	Human	Unknown	unknown	B.1.36.8	G	AD HALLI	INSACOG-KA, NIMHANS	Chitra Pattabiraman, Anson Kunjumon George,Darshan Sreenivas,Pramada Prasad, Ananthapadmanabha Kotambail, Chetan G K, Gautham Arunachal Udupi, Anita S Desai, V Ravi	https://www.gisaid.org/	June, 2021
hCoV-19/India/KA-NIMH-SEQ-895/2021	betacoronavirus	EPI_ISL_2379355	April, 2021	Asia	India	Karnataka	Asia	India	Karnataka	genome	29821	Human	Unknown	unknown	B.1.617.1	G	AD HALLI	INSACOG-KA, NIMHANS	Chitra Pattabiraman, Anson Kunjumon George,Darshan Sreenivas,Pramada Prasad, Ananthapadmanabha Kotambail, Chetan G K, Gautham Arunachal Udupi, Anita S Desai, V Ravi	https://www.gisaid.org/	June, 2021
hCoV-19/India/KA-NIMH-SEQ-896/2021	betacoronavirus	EPI_ISL_2379356	April, 2021	Asia	India	Karnataka	Asia	India	Karnataka	genome	29822	Human	Unknown	unknown	B.1.617.2	G	AD HALLI	INSACOG-KA, NIMHANS	Chitra Pattabiraman, Anson Kunjumon George,Darshan Sreenivas,Pramada Prasad, Ananthapadmanabha Kotambail, Chetan G K, Gautham Arunachal Udupi, Anita S Desai, V Ravi	https://www.gisaid.org/	June, 2021
hCoV-19/India/KA-NIMH-SEQ-897/2021	betacoronavirus	EPI_ISL_2379357	April, 2021	Asia	India	Karnataka	Asia	India	Karnataka	genome	29817	Human	Unknown	unknown	B.1.617.2	G	NIMHANS	INSACOG-KA, NIMHANS	Chitra Pattabiraman, Anson Kunjumon George,Darshan Sreenivas,Pramada Prasad, Ananthapadmanabha Kotambail, Chetan G K, Gautham Arunachal Udupi, Anita S Desai, V Ravi	https://www.gisaid.org/	June, 2021
hCoV-19/India/MH-NCCS-273401025/2021	betacoronavirus	EPI_ISL_2382970	April, 2021	Asia	India	Maharashtra	Asia	India	Maharashtra	genome	29847	Human	21-30	Female	B.1.617.2	G	National Centre For Cell Science	National Centre For Cell Science-INSACOG	Dhiraj Paul, Shivang P. Bhanushali, Mohak P Gujare, Mitali Inamdar, Manoj Kumar Bhat, Ajay Pillai, INSACOG Consortium team, Yogesh Shouche	https://www.gisaid.org/	June, 2021
hCoV-19/India/MH-NCCS-271421643/2021	betacoronavirus	EPI_ISL_2382971	April, 2021	Asia	India	Maharashtra	Asia	India	Maharashtra	genome	29864	Human	21-30	Female	B.1.617.2	G	National Centre For Cell Science	National Centre For Cell Science-INSACOG	Dhiraj Paul, Shivang P. Bhanushali, Mohak P Gujare, Mitali Inamdar, Manoj Kumar Bhat, Ajay Pillai, INSACOG Consortium team, Yogesh Shouche	https://www.gisaid.org/	June, 2021
hCoV-19/India/MH-NCCS-271597950/2021	betacoronavirus	EPI_ISL_2382972	April, 2021	Asia	India	Maharashtra	Asia	India	Maharashtra	genome	29886	Human	51-60	Female	B.1.617.2	G	National Centre For Cell Science	National Centre For Cell Science-INSACOG	Dhiraj Paul, Shivang P. Bhanushali, Mohak P Gujare, Mitali Inamdar, Manoj Kumar Bhat, Ajay Pillai, INSACOG Consortium team, Yogesh Shouche	https://www.gisaid.org/	June, 2021
hCoV-19/India/MH-NCCS-271298459/2021	betacoronavirus	EPI_ISL_2382974	April, 2021	Asia	India	Maharashtra	Asia	India	Maharashtra	genome	29854	Human	21-30	Male	B.1.617.2	G	National Centre For Cell Science	National Centre For Cell Science-INSACOG	Dhiraj Paul, Shivang P. Bhanushali, Mohak P Gujare, Mitali Inamdar, Manoj Kumar Bhat, Ajay Pillai, INSACOG Consortium team, Yogesh Shouche	https://www.gisaid.org/	June, 2021
hCoV-19/India/MH-NCCS-271306224/2021	betacoronavirus	EPI_ISL_2382975	April, 2021	Asia	India	Maharashtra	Asia	India	Maharashtra	genome	29857	Human	11-20	Female	B.1.617.2	G	National Centre For Cell Science	National Centre For Cell Science-INSACOG	Dhiraj Paul, Shivang P. Bhanushali, Mohak P Gujare, Mitali Inamdar, Manoj Kumar Bhat, Ajay Pillai, INSACOG Consortium team, Yogesh Shouche	https://www.gisaid.org/	June, 2021
hCoV-19/India/MH-NCCS-271433170/2021	betacoronavirus	EPI_ISL_2382977	April, 2021	Asia	India	Maharashtra	Asia	India	Maharashtra	genome	29863	Human	41-50	Male	B.1.617.2	G	National Centre For Cell Science	National Centre For Cell Science-INSACOG	Dhiraj Paul, Shivang P. Bhanushali, Mohak P Gujare, Mitali Inamdar, Manoj Kumar Bhat, Ajay Pillai, INSACOG Consortium team, Yogesh Shouche	https://www.gisaid.org/	June, 2021
hCoV-19/India/MH-NCCS-271281920/2021	betacoronavirus	EPI_ISL_2382984	April, 2021	Asia	India	Maharashtra	Asia	India	Maharashtra	genome	29877	Human	61-70	Female	B.1.617.1	G	National Centre For Cell Science	National Centre For Cell Science-INSACOG	Dhiraj Paul, Shivang P. Bhanushali, Mohak P Gujare, Mitali Inamdar, Manoj Kumar Bhat, Ajay Pillai, INSACOG Consortium team, Yogesh Shouche	https://www.gisaid.org/	June, 2021
hCoV-19/India/MH-NCCS-2748000344393/2021	betacoronavirus	EPI_ISL_2382985	April, 2021	Asia	India	Maharashtra	Asia	India	Maharashtra	genome	29854	Human	31-40	Male	B.1.617.1	G	National Centre For Cell Science	National Centre For Cell Science-INSACOG	Dhiraj Paul, Shivang P. Bhanushali, Mohak P Gujare, Mitali Inamdar, Manoj Kumar Bhat, Ajay Pillai, INSACOG Consortium team, Yogesh Shouche	https://www.gisaid.org/	June, 2021
hCoV-19/India/MH-NCCS-2748000343966/2021	betacoronavirus	EPI_ISL_2382986	April, 2021	Asia	India	Maharashtra	Asia	India	Maharashtra	genome	29855	Human	61-70	Female	B.1.617.2	G	National Centre For Cell Science	National Centre For Cell Science-INSACOG	Dhiraj Paul, Shivang P. Bhanushali, Mohak P Gujare, Mitali Inamdar, Manoj Kumar Bhat, Ajay Pillai, INSACOG Consortium team, Yogesh Shouche	https://www.gisaid.org/	June, 2021
hCoV-19/India/MH-NCCS-2748000343924/2021	betacoronavirus	EPI_ISL_2382987	April, 2021	Asia	India	Maharashtra	Asia	India	Maharashtra	genome	29867	Human	41-50	Female	B.1.36	G	National Centre For Cell Science	National Centre For Cell Science-INSACOG	Dhiraj Paul, Shivang P. Bhanushali, Mohak P Gujare, Mitali Inamdar, Manoj Kumar Bhat, Ajay Pillai, INSACOG Consortium team, Yogesh Shouche	https://www.gisaid.org/	June, 2021
hCoV-19/India/MH-NCCS-2748000340120/2021	betacoronavirus	EPI_ISL_2382988	April, 2021	Asia	India	Maharashtra	Asia	India	Maharashtra	genome	29870	Human	11-20	Male	B.1.617.2	G	National Centre For Cell Science	National Centre For Cell Science-INSACOG	Dhiraj Paul, Shivang P. Bhanushali, Mohak P Gujare, Mitali Inamdar, Manoj Kumar Bhat, Ajay Pillai, INSACOG Consortium team, Yogesh Shouche	https://www.gisaid.org/	June, 2021
hCoV-19/India/MH-NCCS-2748000338500/2021	betacoronavirus	EPI_ISL_2382989	April, 2021	Asia	India	Maharashtra	Asia	India	Maharashtra	genome	29835	Human	31-40	Male	B.1.469	G	National Centre For Cell Science	National Centre For Cell Science-INSACOG	Dhiraj Paul, Shivang P. Bhanushali, Mohak P Gujare, Mitali Inamdar, Manoj Kumar Bhat, Ajay Pillai, INSACOG Consortium team, Yogesh Shouche	https://www.gisaid.org/	June, 2021
hCoV-19/India/MH-NCCS-2748000335896/2021	betacoronavirus	EPI_ISL_2382990	April, 2021	Asia	India	Maharashtra	Asia	India	Maharashtra	genome	29860	Human	41-50	Female	B.1.468	GH	National Centre For Cell Science	National Centre For Cell Science-INSACOG	Dhiraj Paul, Shivang P. Bhanushali, Mohak P Gujare, Mitali Inamdar, Manoj Kumar Bhat, Ajay Pillai, INSACOG Consortium team, Yogesh Shouche	https://www.gisaid.org/	June, 2021
hCoV-19/India/MH-NCCS-2748000335553/2021	betacoronavirus	EPI_ISL_2382991	April, 2021	Asia	India	Maharashtra	Asia	India	Maharashtra	genome	29840	Human	21-30	Male	B.1.617.3	G	National Centre For Cell Science	National Centre For Cell Science-INSACOG	Dhiraj Paul, Shivang P. Bhanushali, Mohak P Gujare, Mitali Inamdar, Manoj Kumar Bhat, Ajay Pillai, INSACOG Consortium team, Yogesh Shouche	https://www.gisaid.org/	June, 2021
hCoV-19/India/MH-NCCS-2748000332577/2021	betacoronavirus	EPI_ISL_2382992	April, 2021	Asia	India	Maharashtra	Asia	India	Maharashtra	genome	29894	Human	51-60	Female	B.1.1.306	GR	National Centre For Cell Science	National Centre For Cell Science-INSACOG	Dhiraj Paul, Shivang P. Bhanushali, Mohak P Gujare, Mitali Inamdar, Manoj Kumar Bhat, Ajay Pillai, INSACOG Consortium team, Yogesh Shouche	https://www.gisaid.org/	June, 2021
hCoV-19/India/MH-NCCS-2748000333388/2021	betacoronavirus	EPI_ISL_2382993	April, 2021	Asia	India	Maharashtra	Asia	India	Maharashtra	genome	29832	Human	41-50	Male	B.1.617.3	G	National Centre For Cell Science	National Centre For Cell Science-INSACOG	Dhiraj Paul, Shivang P. Bhanushali, Mohak P Gujare, Mitali Inamdar, Manoj Kumar Bhat, Ajay Pillai, INSACOG Consortium team, Yogesh Shouche	https://www.gisaid.org/	June, 2021
hCoV-19/India/MH-NCCS-2748000333696/2021	betacoronavirus	EPI_ISL_2382994	April, 2021	Asia	India	Maharashtra	Asia	India	Maharashtra	genome	29857	Human	51-60	Male	B.1.36.29	G	National Centre For Cell Science	National Centre For Cell Science-INSACOG	Dhiraj Paul, Shivang P. Bhanushali, Mohak P Gujare, Mitali Inamdar, Manoj Kumar Bhat, Ajay Pillai, INSACOG Consortium team, Yogesh Shouche	https://www.gisaid.org/	June, 2021
hCoV-19/India/MH-NCCS-2748000333808/2021	betacoronavirus	EPI_ISL_2382995	April, 2021	Asia	India	Maharashtra	Asia	India	Maharashtra	genome	29868	Human	21-30	Male	B.1	GH	National Centre For Cell Science	National Centre For Cell Science-INSACOG	Dhiraj Paul, Shivang P. Bhanushali, Mohak P Gujare, Mitali Inamdar, Manoj Kumar Bhat, Ajay Pillai, INSACOG Consortium team, Yogesh Shouche	https://www.gisaid.org/	June, 2021
hCoV-19/India/MH-NCCS-2748000331398/2021	betacoronavirus	EPI_ISL_2382996	April, 2021	Asia	India	Maharashtra	Asia	India	Maharashtra	genome	29854	Human	41-50	Female	B.1.617.2	G	National Centre For Cell Science	National Centre For Cell Science-INSACOG	Dhiraj Paul, Shivang P. Bhanushali, Mohak P Gujare, Mitali Inamdar, Manoj Kumar Bhat, Ajay Pillai, INSACOG Consortium team, Yogesh Shouche	https://www.gisaid.org/	June, 2021
hCoV-19/India/MH-NCCS-2748000331411/2021	betacoronavirus	EPI_ISL_2382997	April, 2021	Asia	India	Maharashtra	Asia	India	Maharashtra	genome	29876	Human	21-30	Female	B.1.617.1	G	National Centre For Cell Science	National Centre For Cell Science-INSACOG	Dhiraj Paul, Shivang P. Bhanushali, Mohak P Gujare, Mitali Inamdar, Manoj Kumar Bhat, Ajay Pillai, INSACOG Consortium team, Yogesh Shouche	https://www.gisaid.org/	June, 2021
hCoV-19/India/MH-NCCS-2748000330973/2021	betacoronavirus	EPI_ISL_2382998	April, 2021	Asia	India	Maharashtra	Asia	India	Maharashtra	genome	29815	Human	41-50	Female	B.1.617.2	G	National Centre For Cell Science	National Centre For Cell Science-INSACOG	Dhiraj Paul, Shivang P. Bhanushali, Mohak P Gujare, Mitali Inamdar, Manoj Kumar Bhat, Ajay Pillai, INSACOG Consortium team, Yogesh Shouche	https://www.gisaid.org/	June, 2021
hCoV-19/India/MH-NCCS-2748000330109/2021	betacoronavirus	EPI_ISL_2382999	April, 2021	Asia	India	Maharashtra	Asia	India	Maharashtra	genome	29822	Human	51-60	Male	B.1.36.29	GH	National Centre For Cell Science	National Centre For Cell Science-INSACOG	Dhiraj Paul, Shivang P. Bhanushali, Mohak P Gujare, Mitali Inamdar, Manoj Kumar Bhat, Ajay Pillai, INSACOG Consortium team, Yogesh Shouche	https://www.gisaid.org/	June, 2021
hCoV-19/India/UP-CCMB-CIA1730/2021	betacoronavirus	EPI_ISL_2400320	April, 2021	Asia	India	Uttar Pradesh	Asia	India	Uttar Pradesh	genome	29817	Human	31-40	Male	B.1.617.2	G	Banaras Hindu University	CSIR-Centre for Cellular and Molecular Biology-INSACOG	Surendra Pratap Mishra, Royana Singh,Shivani Mishra, Shivam Tiwari, Gunjan Rai, Umesh Choudhary, Maneesha Upadhyay,Lamuk Zaveri,Tulasi Nagabandi, Ara Sreenivas,Shreekant Verma, Amareshwar Vodapalli ,Valli Nagalakshmi Undamatla,Payel Mukherjee,Archana Bharadwaj Siva,Sharath Chandra Thota,Gyaneshwer Chaubey,Karthik Bharadwaj Tallapaka,Rakesh K Mishra,Divya Tej Sowpati	https://www.gisaid.org/	June, 2021
hCoV-19/India/UP-CCMB-CIA1749/2021	betacoronavirus	EPI_ISL_2400321	April, 2021	Asia	India	Uttar Pradesh	Asia	India	Uttar Pradesh	genome	29196	Human	51-60	Male	None	G	Banaras Hindu University	CSIR-Centre for Cellular and Molecular Biology-INSACOG	Royana Singh, Saurabh Singh, Jaya Chakraborty, Priyoneel Basu, Chetan Sahni, Deepa Devadas, Saumya Singh, Manpreet Kaur, Nitish Kumar Singh, Abhay Kumar Yadav, Ajay Kumar Yadav, Ashish, Shani Vishwakarma,Payel Mukherjee,Lamuk Zaveri,Tulasi Nagabandi, ,Blessy B John,Viswagithe S L,B Himasri,Sofia Banu,Archana Bharadwaj Siva,Sharath Chandra Thota,Gyaneshwer Chaubey,Karthik Bharadwaj Tallapaka,Rakesh K Mishra,Divya Tej Sowpati	https://www.gisaid.org/	June, 2021
hCoV-19/India/UP-CCMB-CIA1753/2021	betacoronavirus	EPI_ISL_2400322	April, 2021	Asia	India	Uttar Pradesh	Asia	India	Uttar Pradesh	genome	29818	Human	21-30	Male	B.1.617.2	G	Banaras Hindu University	CSIR-Centre for Cellular and Molecular Biology-INSACOG	Royana Singh, Saurabh Singh, Jaya Chakraborty, Priyoneel Basu, Chetan Sahni, Deepa Devadas, Saumya Singh, Manpreet Kaur, Nitish Kumar Singh, Abhay Kumar Yadav, Ajay Kumar Yadav, Ashish, Shani Vishwakarma,Payel Mukherjee,Lamuk Zaveri,Tulasi Nagabandi, ,Blessy B John,Viswagithe S L,B Himasri,Sofia Banu,Archana Bharadwaj Siva,Sharath Chandra Thota,Gyaneshwer Chaubey,Karthik Bharadwaj Tallapaka,Rakesh K Mishra,Divya Tej Sowpati	https://www.gisaid.org/	June, 2021
hCoV-19/India/UP-CCMB-CIA1766/2021	betacoronavirus	EPI_ISL_2400323	April, 2021	Asia	India	Uttar Pradesh	Asia	India	Uttar Pradesh	genome	29526	Human	11-20	Female	None	GH	Banaras Hindu University	CSIR-Centre for Cellular and Molecular Biology-INSACOG	Surendra Pratap Mishra, Royana Singh,Shivani Mishra, Shivam Tiwari, Gunjan Rai, Umesh Choudhary, Maneesha Upadhyay,Lamuk Zaveri,Tulasi Nagabandi, Ara Sreenivas,Shreekant Verma, Amareshwar Vodapalli ,Valli Nagalakshmi Undamatla,Payel Mukherjee,Archana Bharadwaj Siva,Sharath Chandra Thota,Gyaneshwer Chaubey,Karthik Bharadwaj Tallapaka,Rakesh K Mishra,Divya Tej Sowpati	https://www.gisaid.org/	June, 2021
hCoV-19/India/UP-CCMB-CIA1790/2021	betacoronavirus	EPI_ISL_2400324	April, 2021	Asia	India	Uttar Pradesh	Asia	India	Uttar Pradesh	genome	29814	Human	41-50	Male	None	GR	Banaras Hindu University	CSIR-Centre for Cellular and Molecular Biology-INSACOG	Surendra Pratap Mishra, Royana Singh,Shivani Mishra, Shivam Tiwari, Gunjan Rai, Umesh Choudhary, Maneesha Upadhyay,Lamuk Zaveri,Tulasi Nagabandi, Ara Sreenivas,Shreekant Verma, Amareshwar Vodapalli ,Valli Nagalakshmi Undamatla,Payel Mukherjee,Archana Bharadwaj Siva,Sharath Chandra Thota,Gyaneshwer Chaubey,Karthik Bharadwaj Tallapaka,Rakesh K Mishra,Divya Tej Sowpati	https://www.gisaid.org/	June, 2021
hCoV-19/India/UP-CCMB-CIA1800/2021	betacoronavirus	EPI_ISL_2400325	April, 2021	Asia	India	Uttar Pradesh	Asia	India	Uttar Pradesh	genome	29525	Human	61-70	Male	None	G	Banaras Hindu University	CSIR-Centre for Cellular and Molecular Biology-INSACOG	Prajjval Pratap Singh ,Yashvant Patel, Royana Singh,Debashruti Das , Abhishek Pathak , Tribhuwan Mohan Mohapatra, Vijay Kumar Shukla,Tulasi Nagabandi, Lamuk Zaveri, Amareshwar Vodapalli ,Blessy B John,Viswagithe S L,Payel Mukherjee,Sofia Banu,Archana Bharadwaj Siva,Sharath Chandra Thota,Gyaneshwer Chaubey,Karthik Bharadwaj Tallapaka,Rakesh K Mishra,Divya Tej Sowpati	https://www.gisaid.org/	June, 2021
hCoV-19/India/UP-CCMB-CIA1804/2021	betacoronavirus	EPI_ISL_2400326	April, 2021	Asia	India	Uttar Pradesh	Asia	India	Uttar Pradesh	genome	29525	Human	61-70	Male	None	G	Banaras Hindu University	CSIR-Centre for Cellular and Molecular Biology-INSACOG	Prajjval Pratap Singh ,Yashvant Patel, Royana Singh,Debashruti Das , Abhishek Pathak , Tribhuwan Mohan Mohapatra, Vijay Kumar Shukla,Tulasi Nagabandi, Lamuk Zaveri, Amareshwar Vodapalli ,Blessy B John,Viswagithe S L,Payel Mukherjee,Sofia Banu,Archana Bharadwaj Siva,Sharath Chandra Thota,Gyaneshwer Chaubey,Karthik Bharadwaj Tallapaka,Rakesh K Mishra,Divya Tej Sowpati	https://www.gisaid.org/	June, 2021
hCoV-19/India/UP-CCMB-CIA1812/2021	betacoronavirus	EPI_ISL_2400327	April, 2021	Asia	India	Uttar Pradesh	Asia	India	Uttar Pradesh	genome	29817	Human	31-40	Female	B.1.617.2	G	Banaras Hindu University	CSIR-Centre for Cellular and Molecular Biology-INSACOG	Prajjval Pratap Singh ,Yashvant Patel, Royana Singh,Debashruti Das , Abhishek Pathak , Tribhuwan Mohan Mohapatra, Vijay Kumar Shukla,Tulasi Nagabandi, Lamuk Zaveri, Amareshwar Vodapalli ,Blessy B John,Viswagithe S L,Payel Mukherjee,Sofia Banu,Archana Bharadwaj Siva,Sharath Chandra Thota,Gyaneshwer Chaubey,Karthik Bharadwaj Tallapaka,Rakesh K Mishra,Divya Tej Sowpati	https://www.gisaid.org/	June, 2021
hCoV-19/India/UP-CCMB-CIA1787/2021	betacoronavirus	EPI_ISL_2400328	April, 2021	Asia	India	Uttar Pradesh	Asia	India	Uttar Pradesh	genome	29817	Human	31-40	Male	None	GH	Banaras Hindu University	CSIR-Centre for Cellular and Molecular Biology-INSACOG	Surendra Pratap Mishra, Royana Singh,Shivani Mishra, Shivam Tiwari, Gunjan Rai, Umesh Choudhary, Maneesha Upadhyay,Lamuk Zaveri,Tulasi Nagabandi, Ara Sreenivas,Shreekant Verma, Amareshwar Vodapalli ,Valli Nagalakshmi Undamatla,Payel Mukherjee,Archana Bharadwaj Siva,Sharath Chandra Thota,Gyaneshwer Chaubey,Karthik Bharadwaj Tallapaka,Rakesh K Mishra,Divya Tej Sowpati	https://www.gisaid.org/	June, 2021
hCoV-19/India/UP-CCMB-CIA1798/2021	betacoronavirus	EPI_ISL_2400329	April, 2021	Asia	India	Uttar Pradesh	Asia	India	Uttar Pradesh	genome	28917	Human	51-60	Male	None	G	Banaras Hindu University	CSIR-Centre for Cellular and Molecular Biology-INSACOG	Prajjval Pratap Singh ,Yashvant Patel, Royana Singh,Debashruti Das , Abhishek Pathak , Tribhuwan Mohan Mohapatra, Vijay Kumar Shukla,Tulasi Nagabandi, Lamuk Zaveri, Amareshwar Vodapalli ,Blessy B John,Viswagithe S L,Payel Mukherjee,Sofia Banu,Archana Bharadwaj Siva,Sharath Chandra Thota,Gyaneshwer Chaubey,Karthik Bharadwaj Tallapaka,Rakesh K Mishra,Divya Tej Sowpati	https://www.gisaid.org/	June, 2021
hCoV-19/India/UP-CCMB-CIA1731/2021	betacoronavirus	EPI_ISL_2400330	April, 2021	Asia	India	Uttar Pradesh	Asia	India	Uttar Pradesh	genome	29815	Human	21-30	Female	None	GR	Banaras Hindu University	CSIR-Centre for Cellular and Molecular Biology-INSACOG	Prajjval Pratap Singh ,Yashvant Patel, Royana Singh,Debashruti Das , Abhishek Pathak , Tribhuwan Mohan Mohapatra, Vijay Kumar Shukla,Tulasi Nagabandi, Lamuk Zaveri, Amareshwar Vodapalli ,Blessy B John,Viswagithe S L,Payel Mukherjee,Sofia Banu,Archana Bharadwaj Siva,Sharath Chandra Thota,Gyaneshwer Chaubey,Karthik Bharadwaj Tallapaka,Rakesh K Mishra,Divya Tej Sowpati	https://www.gisaid.org/	June, 2021
hCoV-19/India/UP-CCMB-CIA1752/2021	betacoronavirus	EPI_ISL_2400331	April, 2021	Asia	India	Uttar Pradesh	Asia	India	Uttar Pradesh	genome	29252	Human	31-40	Female	None	G	Banaras Hindu University	CSIR-Centre for Cellular and Molecular Biology-INSACOG	Royana Singh, Saurabh Singh, Jaya Chakraborty, Priyoneel Basu, Chetan Sahni, Deepa Devadas, Saumya Singh, Manpreet Kaur, Nitish Kumar Singh, Abhay Kumar Yadav, Ajay Kumar Yadav, Ashish, Shani Vishwakarma,Payel Mukherjee,Lamuk Zaveri,Tulasi Nagabandi, ,Blessy B John,Viswagithe S L,B Himasri,Sofia Banu,Archana Bharadwaj Siva,Sharath Chandra Thota,Gyaneshwer Chaubey,Karthik Bharadwaj Tallapaka,Rakesh K Mishra,Divya Tej Sowpati	https://www.gisaid.org/	June, 2021
hCoV-19/India/UP-CCMB-CIA1764/2021	betacoronavirus	EPI_ISL_2400332	April, 2021	Asia	India	Uttar Pradesh	Asia	India	Uttar Pradesh	genome	29201	Human	21-30	Female	None	G	Banaras Hindu University	CSIR-Centre for Cellular and Molecular Biology-INSACOG	Surendra Pratap Mishra, Royana Singh,Shivani Mishra, Shivam Tiwari, Gunjan Rai, Umesh Choudhary, Maneesha Upadhyay,Lamuk Zaveri,Tulasi Nagabandi, Ara Sreenivas,Shreekant Verma, Amareshwar Vodapalli ,Valli Nagalakshmi Undamatla,Payel Mukherjee,Archana Bharadwaj Siva,Sharath Chandra Thota,Gyaneshwer Chaubey,Karthik Bharadwaj Tallapaka,Rakesh K Mishra,Divya Tej Sowpati	https://www.gisaid.org/	June, 2021
hCoV-19/India/DL-ILBS-104102/2021	betacoronavirus	EPI_ISL_2426147	April, 2021	Asia	India	Delhi	Asia	India	Delhi	genome	29735	Human	21-30	Male	B.1.617.1	G	Clinical Virology Laboratory, Institute of Liver and Biliary Sciences	ILBS - IGIB	Ekta Gupta, Sheetalnath Rooge, Pratibha Kale, Amit Pandey, Chhagan Bihari Sharma, Partha Chattopadhyay, Priti Devi, Ranjeet Maurya, Neha Jha, Priyanka Mehta, Manish Kumar, Pooja Sharma, Sheeba Saifi, Aparna S, Sarfaraz Alam, Bharathram Uppili, Mohammed Faruq, Anurag Agrawal, Rajesh Pandey, Shiv Kumar Sarin	https://www.gisaid.org/	June, 2021
hCoV-19/India/DL-ILBS-105142/2021	betacoronavirus	EPI_ISL_2426148	April, 2021	Asia	India	Delhi	Asia	India	Delhi	genome	29862	Human	41-50	Male	B.1.617.2	G	Clinical Virology Laboratory, Institute of Liver and Biliary Sciences	ILBS - IGIB	Ekta Gupta, Sheetalnath Rooge, Pratibha Kale, Amit Pandey, Chhagan Bihari Sharma, Partha Chattopadhyay, Priti Devi, Ranjeet Maurya, Neha Jha, Priyanka Mehta, Manish Kumar, Pooja Sharma, Sheeba Saifi, Aparna S, Sarfaraz Alam, Bharathram Uppili, Mohammed Faruq, Anurag Agrawal, Rajesh Pandey, Shiv Kumar Sarin	https://www.gisaid.org/	June, 2021
hCoV-19/India/DL-ILBS-105149/2021	betacoronavirus	EPI_ISL_2426149	April, 2021	Asia	India	Delhi	Asia	India	Delhi	genome	29824	Human	21-30	Female	B.1.617.2	G	Clinical Virology Laboratory, Institute of Liver and Biliary Sciences	ILBS - IGIB	Ekta Gupta, Sheetalnath Rooge, Pratibha Kale, Amit Pandey, Chhagan Bihari Sharma, Partha Chattopadhyay, Priti Devi, Ranjeet Maurya, Neha Jha, Priyanka Mehta, Manish Kumar, Pooja Sharma, Sheeba Saifi, Aparna S, Sarfaraz Alam, Bharathram Uppili, Mohammed Faruq, Anurag Agrawal, Rajesh Pandey, Shiv Kumar Sarin	https://www.gisaid.org/	June, 2021
hCoV-19/India/DL-ILBS-105345/2021	betacoronavirus	EPI_ISL_2426150	April, 2021	Asia	India	Delhi	Asia	India	Delhi	genome	29863	Human	61-70	Male	B.1.617.1	G	Clinical Virology Laboratory, Institute of Liver and Biliary Sciences	ILBS - IGIB	Ekta Gupta, Sheetalnath Rooge, Pratibha Kale, Amit Pandey, Chhagan Bihari Sharma, Partha Chattopadhyay, Priti Devi, Ranjeet Maurya, Neha Jha, Priyanka Mehta, Manish Kumar, Pooja Sharma, Sheeba Saifi, Aparna S, Sarfaraz Alam, Bharathram Uppili, Mohammed Faruq, Anurag Agrawal, Rajesh Pandey, Shiv Kumar Sarin	https://www.gisaid.org/	June, 2021
hCoV-19/India/DL-ILBS-105641/2021	betacoronavirus	EPI_ISL_2426151	April, 2021	Asia	India	Delhi	Asia	India	Delhi	genome	29830	Human	21-30	Female	B.1.617.2	G	Clinical Virology Laboratory, Institute of Liver and Biliary Sciences	ILBS - IGIB	Ekta Gupta, Sheetalnath Rooge, Pratibha Kale, Amit Pandey, Chhagan Bihari Sharma, Partha Chattopadhyay, Priti Devi, Ranjeet Maurya, Neha Jha, Priyanka Mehta, Manish Kumar, Pooja Sharma, Sheeba Saifi, Aparna S, Sarfaraz Alam, Bharathram Uppili, Mohammed Faruq, Anurag Agrawal, Rajesh Pandey, Shiv Kumar Sarin	https://www.gisaid.org/	June, 2021
hCoV-19/India/DL-ILBS-105645/2021	betacoronavirus	EPI_ISL_2426152	April, 2021	Asia	India	Delhi	Asia	India	Delhi	genome	29830	Human	41-50	Male	B.1.617.1	G	Clinical Virology Laboratory, Institute of Liver and Biliary Sciences	ILBS - IGIB	Ekta Gupta, Sheetalnath Rooge, Pratibha Kale, Amit Pandey, Chhagan Bihari Sharma, Partha Chattopadhyay, Priti Devi, Ranjeet Maurya, Neha Jha, Priyanka Mehta, Manish Kumar, Pooja Sharma, Sheeba Saifi, Aparna S, Sarfaraz Alam, Bharathram Uppili, Mohammed Faruq, Anurag Agrawal, Rajesh Pandey, Shiv Kumar Sarin	https://www.gisaid.org/	June, 2021
hCoV-19/India/DL-ILBS-105659/2021	betacoronavirus	EPI_ISL_2426153	April, 2021	Asia	India	Delhi	Asia	India	Delhi	genome	29877	Human	51-60	Male	B.1.617.2	G	Clinical Virology Laboratory, Institute of Liver and Biliary Sciences	ILBS - IGIB	Ekta Gupta, Sheetalnath Rooge, Pratibha Kale, Amit Pandey, Chhagan Bihari Sharma, Partha Chattopadhyay, Priti Devi, Ranjeet Maurya, Neha Jha, Priyanka Mehta, Manish Kumar, Pooja Sharma, Sheeba Saifi, Aparna S, Sarfaraz Alam, Bharathram Uppili, Mohammed Faruq, Anurag Agrawal, Rajesh Pandey, Shiv Kumar Sarin	https://www.gisaid.org/	June, 2021
hCoV-19/India/DL-ILBS-105660/2021	betacoronavirus	EPI_ISL_2426154	April, 2021	Asia	India	Delhi	Asia	India	Delhi	genome	29870	Human	41-50	Female	B.1.617.2	G	Clinical Virology Laboratory, Institute of Liver and Biliary Sciences	ILBS - IGIB	Ekta Gupta, Sheetalnath Rooge, Pratibha Kale, Amit Pandey, Chhagan Bihari Sharma, Partha Chattopadhyay, Priti Devi, Ranjeet Maurya, Neha Jha, Priyanka Mehta, Manish Kumar, Pooja Sharma, Sheeba Saifi, Aparna S, Sarfaraz Alam, Bharathram Uppili, Mohammed Faruq, Anurag Agrawal, Rajesh Pandey, Shiv Kumar Sarin	https://www.gisaid.org/	June, 2021
hCoV-19/India/DL-ILBS-106259/2021	betacoronavirus	EPI_ISL_2426155	April, 2021	Asia	India	Delhi	Asia	India	Delhi	genome	29866	Human	61-70	Male	B.1.617.2	G	Clinical Virology Laboratory, Institute of Liver and Biliary Sciences	ILBS - IGIB	Ekta Gupta, Sheetalnath Rooge, Pratibha Kale, Amit Pandey, Chhagan Bihari Sharma, Partha Chattopadhyay, Priti Devi, Ranjeet Maurya, Neha Jha, Priyanka Mehta, Manish Kumar, Pooja Sharma, Sheeba Saifi, Aparna S, Sarfaraz Alam, Bharathram Uppili, Mohammed Faruq, Anurag Agrawal, Rajesh Pandey, Shiv Kumar Sarin	https://www.gisaid.org/	June, 2021
hCoV-19/India/DL-ILBS-106262/2021	betacoronavirus	EPI_ISL_2426156	April, 2021	Asia	India	Delhi	Asia	India	Delhi	genome	29835	Human	31-40	Female	B.1.617.2	G	Clinical Virology Laboratory, Institute of Liver and Biliary Sciences	ILBS - IGIB	Ekta Gupta, Sheetalnath Rooge, Pratibha Kale, Amit Pandey, Chhagan Bihari Sharma, Partha Chattopadhyay, Priti Devi, Ranjeet Maurya, Neha Jha, Priyanka Mehta, Manish Kumar, Pooja Sharma, Sheeba Saifi, Aparna S, Sarfaraz Alam, Bharathram Uppili, Mohammed Faruq, Anurag Agrawal, Rajesh Pandey, Shiv Kumar Sarin	https://www.gisaid.org/	June, 2021
hCoV-19/India/DL-ILBS-107586/2021	betacoronavirus	EPI_ISL_2426157	April, 2021	Asia	India	Delhi	Asia	India	Delhi	genome	29794	Human	21-30	Male	B.1.617.1	G	Clinical Virology Laboratory, Institute of Liver and Biliary Sciences	ILBS - IGIB	Ekta Gupta, Sheetalnath Rooge, Pratibha Kale, Amit Pandey, Chhagan Bihari Sharma, Partha Chattopadhyay, Priti Devi, Ranjeet Maurya, Neha Jha, Priyanka Mehta, Manish Kumar, Pooja Sharma, Sheeba Saifi, Aparna S, Sarfaraz Alam, Bharathram Uppili, Mohammed Faruq, Anurag Agrawal, Rajesh Pandey, Shiv Kumar Sarin	https://www.gisaid.org/	June, 2021
hCoV-19/India/DL-ILBS-107602/2021	betacoronavirus	EPI_ISL_2426158	April, 2021	Asia	India	Delhi	Asia	India	Delhi	genome	29744	Human	31-40	Female	B.1.617.1	G	Clinical Virology Laboratory, Institute of Liver and Biliary Sciences	ILBS - IGIB	Ekta Gupta, Sheetalnath Rooge, Pratibha Kale, Amit Pandey, Chhagan Bihari Sharma, Partha Chattopadhyay, Priti Devi, Ranjeet Maurya, Neha Jha, Priyanka Mehta, Manish Kumar, Pooja Sharma, Sheeba Saifi, Aparna S, Sarfaraz Alam, Bharathram Uppili, Mohammed Faruq, Anurag Agrawal, Rajesh Pandey, Shiv Kumar Sarin	https://www.gisaid.org/	June, 2021
hCoV-19/India/DL-ILBS-107632/2021	betacoronavirus	EPI_ISL_2426159	April, 2021	Asia	India	Delhi	Asia	India	Delhi	genome	29851	Human	31-40	Male	B.1.617.2	G	Clinical Virology Laboratory, Institute of Liver and Biliary Sciences	ILBS - IGIB	Ekta Gupta, Sheetalnath Rooge, Pratibha Kale, Amit Pandey, Chhagan Bihari Sharma, Partha Chattopadhyay, Priti Devi, Ranjeet Maurya, Neha Jha, Priyanka Mehta, Manish Kumar, Pooja Sharma, Sheeba Saifi, Aparna S, Sarfaraz Alam, Bharathram Uppili, Mohammed Faruq, Anurag Agrawal, Rajesh Pandey, Shiv Kumar Sarin	https://www.gisaid.org/	June, 2021
hCoV-19/India/DL-ILBS-107672/2021	betacoronavirus	EPI_ISL_2426160	April, 2021	Asia	India	Delhi	Asia	India	Delhi	genome	29870	Human	31-40	Female	B.1.617.2	G	Clinical Virology Laboratory, Institute of Liver and Biliary Sciences	ILBS - IGIB	Ekta Gupta, Sheetalnath Rooge, Pratibha Kale, Amit Pandey, Chhagan Bihari Sharma, Partha Chattopadhyay, Priti Devi, Ranjeet Maurya, Neha Jha, Priyanka Mehta, Manish Kumar, Pooja Sharma, Sheeba Saifi, Aparna S, Sarfaraz Alam, Bharathram Uppili, Mohammed Faruq, Anurag Agrawal, Rajesh Pandey, Shiv Kumar Sarin	https://www.gisaid.org/	June, 2021
hCoV-19/India/DL-ILBS-107682/2021	betacoronavirus	EPI_ISL_2426161	April, 2021	Asia	India	Delhi	Asia	India	Delhi	genome	29873	Human	31-40	Female	B.1.617.2	G	Clinical Virology Laboratory, Institute of Liver and Biliary Sciences	ILBS - IGIB	Ekta Gupta, Sheetalnath Rooge, Pratibha Kale, Amit Pandey, Chhagan Bihari Sharma, Partha Chattopadhyay, Priti Devi, Ranjeet Maurya, Neha Jha, Priyanka Mehta, Manish Kumar, Pooja Sharma, Sheeba Saifi, Aparna S, Sarfaraz Alam, Bharathram Uppili, Mohammed Faruq, Anurag Agrawal, Rajesh Pandey, Shiv Kumar Sarin	https://www.gisaid.org/	June, 2021
hCoV-19/India/DL-ILBS-107776/2021	betacoronavirus	EPI_ISL_2426162	April, 2021	Asia	India	Delhi	Asia	India	Delhi	genome	29876	Human	31-40	Female	B.1.617.2	G	Clinical Virology Laboratory, Institute of Liver and Biliary Sciences	ILBS - IGIB	Ekta Gupta, Sheetalnath Rooge, Pratibha Kale, Amit Pandey, Chhagan Bihari Sharma, Partha Chattopadhyay, Priti Devi, Ranjeet Maurya, Neha Jha, Priyanka Mehta, Manish Kumar, Pooja Sharma, Sheeba Saifi, Aparna S, Sarfaraz Alam, Bharathram Uppili, Mohammed Faruq, Anurag Agrawal, Rajesh Pandey, Shiv Kumar Sarin	https://www.gisaid.org/	June, 2021
hCoV-19/India/DL-ILBS-107779/2021	betacoronavirus	EPI_ISL_2426163	April, 2021	Asia	India	Delhi	Asia	India	Delhi	genome	29876	Human	31-40	Female	B.1.617.2	G	Clinical Virology Laboratory, Institute of Liver and Biliary Sciences	ILBS - IGIB	Ekta Gupta, Sheetalnath Rooge, Pratibha Kale, Amit Pandey, Chhagan Bihari Sharma, Partha Chattopadhyay, Priti Devi, Ranjeet Maurya, Neha Jha, Priyanka Mehta, Manish Kumar, Pooja Sharma, Sheeba Saifi, Aparna S, Sarfaraz Alam, Bharathram Uppili, Mohammed Faruq, Anurag Agrawal, Rajesh Pandey, Shiv Kumar Sarin	https://www.gisaid.org/	June, 2021
hCoV-19/India/DL-ILBS-107832/2021	betacoronavirus	EPI_ISL_2426164	April, 2021	Asia	India	Delhi	Asia	India	Delhi	genome	29824	Human	41-50	Female	B.1.617.2	G	Clinical Virology Laboratory, Institute of Liver and Biliary Sciences	ILBS - IGIB	Ekta Gupta, Sheetalnath Rooge, Pratibha Kale, Amit Pandey, Chhagan Bihari Sharma, Partha Chattopadhyay, Priti Devi, Ranjeet Maurya, Neha Jha, Priyanka Mehta, Manish Kumar, Pooja Sharma, Sheeba Saifi, Aparna S, Sarfaraz Alam, Bharathram Uppili, Mohammed Faruq, Anurag Agrawal, Rajesh Pandey, Shiv Kumar Sarin	https://www.gisaid.org/	June, 2021
hCoV-19/India/DL-ILBS-107871/2021	betacoronavirus	EPI_ISL_2426165	April, 2021	Asia	India	Delhi	Asia	India	Delhi	genome	29828	Human	31-40	Female	B.1.617.2	G	Clinical Virology Laboratory, Institute of Liver and Biliary Sciences	ILBS - IGIB	Ekta Gupta, Sheetalnath Rooge, Pratibha Kale, Amit Pandey, Chhagan Bihari Sharma, Partha Chattopadhyay, Priti Devi, Ranjeet Maurya, Neha Jha, Priyanka Mehta, Manish Kumar, Pooja Sharma, Sheeba Saifi, Aparna S, Sarfaraz Alam, Bharathram Uppili, Mohammed Faruq, Anurag Agrawal, Rajesh Pandey, Shiv Kumar Sarin	https://www.gisaid.org/	June, 2021
hCoV-19/India/DL-ILBS-107900/2021	betacoronavirus	EPI_ISL_2426166	April, 2021	Asia	India	Delhi	Asia	India	Delhi	genome	29859	Human	31-40	Female	B.1.617.2	G	Clinical Virology Laboratory, Institute of Liver and Biliary Sciences	ILBS - IGIB	Ekta Gupta, Sheetalnath Rooge, Pratibha Kale, Amit Pandey, Chhagan Bihari Sharma, Partha Chattopadhyay, Priti Devi, Ranjeet Maurya, Neha Jha, Priyanka Mehta, Manish Kumar, Pooja Sharma, Sheeba Saifi, Aparna S, Sarfaraz Alam, Bharathram Uppili, Mohammed Faruq, Anurag Agrawal, Rajesh Pandey, Shiv Kumar Sarin	https://www.gisaid.org/	June, 2021
hCoV-19/India/DL-ILBS-107906/2021	betacoronavirus	EPI_ISL_2426167	April, 2021	Asia	India	Delhi	Asia	India	Delhi	genome	29873	Human	31-40	Male	B.1.617.2	G	Clinical Virology Laboratory, Institute of Liver and Biliary Sciences	ILBS - IGIB	Ekta Gupta, Sheetalnath Rooge, Pratibha Kale, Amit Pandey, Chhagan Bihari Sharma, Partha Chattopadhyay, Priti Devi, Ranjeet Maurya, Neha Jha, Priyanka Mehta, Manish Kumar, Pooja Sharma, Sheeba Saifi, Aparna S, Sarfaraz Alam, Bharathram Uppili, Mohammed Faruq, Anurag Agrawal, Rajesh Pandey, Shiv Kumar Sarin	https://www.gisaid.org/	June, 2021
hCoV-19/India/DL-ILBS-108144/2021	betacoronavirus	EPI_ISL_2426168	April, 2021	Asia	India	Delhi	Asia	India	Delhi	genome	29871	Human	21-30	Female	B.1.617.2	G	Clinical Virology Laboratory, Institute of Liver and Biliary Sciences	ILBS - IGIB	Ekta Gupta, Sheetalnath Rooge, Pratibha Kale, Amit Pandey, Chhagan Bihari Sharma, Partha Chattopadhyay, Priti Devi, Ranjeet Maurya, Neha Jha, Priyanka Mehta, Manish Kumar, Pooja Sharma, Sheeba Saifi, Aparna S, Sarfaraz Alam, Bharathram Uppili, Mohammed Faruq, Anurag Agrawal, Rajesh Pandey, Shiv Kumar Sarin	https://www.gisaid.org/	June, 2021
hCoV-19/India/DL-ILBS-108149/2021	betacoronavirus	EPI_ISL_2426169	April, 2021	Asia	India	Delhi	Asia	India	Delhi	genome	29336	Human	41-50	Female	None	G	Clinical Virology Laboratory, Institute of Liver and Biliary Sciences	ILBS - IGIB	Ekta Gupta, Sheetalnath Rooge, Pratibha Kale, Amit Pandey, Chhagan Bihari Sharma, Partha Chattopadhyay, Priti Devi, Ranjeet Maurya, Neha Jha, Priyanka Mehta, Manish Kumar, Pooja Sharma, Sheeba Saifi, Aparna S, Sarfaraz Alam, Bharathram Uppili, Mohammed Faruq, Anurag Agrawal, Rajesh Pandey, Shiv Kumar Sarin	https://www.gisaid.org/	June, 2021
hCoV-19/India/DL-ILBS-108158/2021	betacoronavirus	EPI_ISL_2426170	April, 2021	Asia	India	Delhi	Asia	India	Delhi	genome	29802	Human	21-30	Female	B.1.617.2	G	Clinical Virology Laboratory, Institute of Liver and Biliary Sciences	ILBS - IGIB	Ekta Gupta, Sheetalnath Rooge, Pratibha Kale, Amit Pandey, Chhagan Bihari Sharma, Partha Chattopadhyay, Priti Devi, Ranjeet Maurya, Neha Jha, Priyanka Mehta, Manish Kumar, Pooja Sharma, Sheeba Saifi, Aparna S, Sarfaraz Alam, Bharathram Uppili, Mohammed Faruq, Anurag Agrawal, Rajesh Pandey, Shiv Kumar Sarin	https://www.gisaid.org/	June, 2021
hCoV-19/India/DL-ILBS-108197/2021	betacoronavirus	EPI_ISL_2426171	April, 2021	Asia	India	Delhi	Asia	India	Delhi	genome	29869	Human	31-40	Female	B.1.617.2	G	Clinical Virology Laboratory, Institute of Liver and Biliary Sciences	ILBS - IGIB	Ekta Gupta, Sheetalnath Rooge, Pratibha Kale, Amit Pandey, Chhagan Bihari Sharma, Partha Chattopadhyay, Priti Devi, Ranjeet Maurya, Neha Jha, Priyanka Mehta, Manish Kumar, Pooja Sharma, Sheeba Saifi, Aparna S, Sarfaraz Alam, Bharathram Uppili, Mohammed Faruq, Anurag Agrawal, Rajesh Pandey, Shiv Kumar Sarin	https://www.gisaid.org/	June, 2021
hCoV-19/India/DL-ILBS-108198/2021	betacoronavirus	EPI_ISL_2426172	April, 2021	Asia	India	Delhi	Asia	India	Delhi	genome	29225	Human	41-50	Male	None	G	Clinical Virology Laboratory, Institute of Liver and Biliary Sciences	ILBS - IGIB	Ekta Gupta, Sheetalnath Rooge, Pratibha Kale, Amit Pandey, Chhagan Bihari Sharma, Partha Chattopadhyay, Priti Devi, Ranjeet Maurya, Neha Jha, Priyanka Mehta, Manish Kumar, Pooja Sharma, Sheeba Saifi, Aparna S, Sarfaraz Alam, Bharathram Uppili, Mohammed Faruq, Anurag Agrawal, Rajesh Pandey, Shiv Kumar Sarin	https://www.gisaid.org/	June, 2021
hCoV-19/India/DL-ILBS-108206/2021	betacoronavirus	EPI_ISL_2426173	April, 2021	Asia	India	Delhi	Asia	India	Delhi	genome	29512	Human	31-40	Male	None	G	Clinical Virology Laboratory, Institute of Liver and Biliary Sciences	ILBS - IGIB	Ekta Gupta, Sheetalnath Rooge, Pratibha Kale, Amit Pandey, Chhagan Bihari Sharma, Partha Chattopadhyay, Priti Devi, Ranjeet Maurya, Neha Jha, Priyanka Mehta, Manish Kumar, Pooja Sharma, Sheeba Saifi, Aparna S, Sarfaraz Alam, Bharathram Uppili, Mohammed Faruq, Anurag Agrawal, Rajesh Pandey, Shiv Kumar Sarin	https://www.gisaid.org/	June, 2021
hCoV-19/India/DL-ILBS-108491/2021	betacoronavirus	EPI_ISL_2426174	April, 2021	Asia	India	Delhi	Asia	India	Delhi	genome	29872	Human	21-30	Male	B.1.617.1	G	Clinical Virology Laboratory, Institute of Liver and Biliary Sciences	ILBS - IGIB	Ekta Gupta, Sheetalnath Rooge, Pratibha Kale, Amit Pandey, Chhagan Bihari Sharma, Partha Chattopadhyay, Priti Devi, Ranjeet Maurya, Neha Jha, Priyanka Mehta, Manish Kumar, Pooja Sharma, Sheeba Saifi, Aparna S, Sarfaraz Alam, Bharathram Uppili, Mohammed Faruq, Anurag Agrawal, Rajesh Pandey, Shiv Kumar Sarin	https://www.gisaid.org/	June, 2021
hCoV-19/India/DL-ILBS-108508/2021	betacoronavirus	EPI_ISL_2426175	April, 2021	Asia	India	Delhi	Asia	India	Delhi	genome	29879	Human	31-40	Male	B.1.617.2	G	Clinical Virology Laboratory, Institute of Liver and Biliary Sciences	ILBS - IGIB	Ekta Gupta, Sheetalnath Rooge, Pratibha Kale, Amit Pandey, Chhagan Bihari Sharma, Partha Chattopadhyay, Priti Devi, Ranjeet Maurya, Neha Jha, Priyanka Mehta, Manish Kumar, Pooja Sharma, Sheeba Saifi, Aparna S, Sarfaraz Alam, Bharathram Uppili, Mohammed Faruq, Anurag Agrawal, Rajesh Pandey, Shiv Kumar Sarin	https://www.gisaid.org/	June, 2021
hCoV-19/India/DL-ILBS-108524/2021	betacoronavirus	EPI_ISL_2426176	April, 2021	Asia	India	Delhi	Asia	India	Delhi	genome	29863	Human	41-50	Female	B.1.617.1	G	Clinical Virology Laboratory, Institute of Liver and Biliary Sciences	ILBS - IGIB	Ekta Gupta, Sheetalnath Rooge, Pratibha Kale, Amit Pandey, Chhagan Bihari Sharma, Partha Chattopadhyay, Priti Devi, Ranjeet Maurya, Neha Jha, Priyanka Mehta, Manish Kumar, Pooja Sharma, Sheeba Saifi, Aparna S, Sarfaraz Alam, Bharathram Uppili, Mohammed Faruq, Anurag Agrawal, Rajesh Pandey, Shiv Kumar Sarin	https://www.gisaid.org/	June, 2021
hCoV-19/India/DL-ILBS-108796/2021	betacoronavirus	EPI_ISL_2426177	April, 2021	Asia	India	Delhi	Asia	India	Delhi	genome	29873	Human	31-40	Male	B.1.617.2	G	Clinical Virology Laboratory, Institute of Liver and Biliary Sciences	ILBS - IGIB	Ekta Gupta, Sheetalnath Rooge, Pratibha Kale, Amit Pandey, Chhagan Bihari Sharma, Partha Chattopadhyay, Priti Devi, Ranjeet Maurya, Neha Jha, Priyanka Mehta, Manish Kumar, Pooja Sharma, Sheeba Saifi, Aparna S, Sarfaraz Alam, Bharathram Uppili, Mohammed Faruq, Anurag Agrawal, Rajesh Pandey, Shiv Kumar Sarin	https://www.gisaid.org/	June, 2021
hCoV-19/India/DL-ILBS-109470/2021	betacoronavirus	EPI_ISL_2426178	April, 2021	Asia	India	Delhi	Asia	India	Delhi	genome	29784	Human	41-50	Female	B.1.617.2	G	Clinical Virology Laboratory, Institute of Liver and Biliary Sciences	ILBS - IGIB	Ekta Gupta, Sheetalnath Rooge, Pratibha Kale, Amit Pandey, Chhagan Bihari Sharma, Partha Chattopadhyay, Priti Devi, Ranjeet Maurya, Neha Jha, Priyanka Mehta, Manish Kumar, Pooja Sharma, Sheeba Saifi, Aparna S, Sarfaraz Alam, Bharathram Uppili, Mohammed Faruq, Anurag Agrawal, Rajesh Pandey, Shiv Kumar Sarin	https://www.gisaid.org/	June, 2021
hCoV-19/India/DL-ILBS-109486/2021	betacoronavirus	EPI_ISL_2426179	April, 2021	Asia	India	Delhi	Asia	India	Delhi	genome	29876	Human	21-30	Female	B.1.617.2	G	Clinical Virology Laboratory, Institute of Liver and Biliary Sciences	ILBS - IGIB	Ekta Gupta, Sheetalnath Rooge, Pratibha Kale, Amit Pandey, Chhagan Bihari Sharma, Partha Chattopadhyay, Priti Devi, Ranjeet Maurya, Neha Jha, Priyanka Mehta, Manish Kumar, Pooja Sharma, Sheeba Saifi, Aparna S, Sarfaraz Alam, Bharathram Uppili, Mohammed Faruq, Anurag Agrawal, Rajesh Pandey, Shiv Kumar Sarin	https://www.gisaid.org/	June, 2021
hCoV-19/India/DL-ILBS-109516/2021	betacoronavirus	EPI_ISL_2426180	April, 2021	Asia	India	Delhi	Asia	India	Delhi	genome	29732	Human	31-40	Male	B.1.617.2	G	Clinical Virology Laboratory, Institute of Liver and Biliary Sciences	ILBS - IGIB	Ekta Gupta, Sheetalnath Rooge, Pratibha Kale, Amit Pandey, Chhagan Bihari Sharma, Partha Chattopadhyay, Priti Devi, Ranjeet Maurya, Neha Jha, Priyanka Mehta, Manish Kumar, Pooja Sharma, Sheeba Saifi, Aparna S, Sarfaraz Alam, Bharathram Uppili, Mohammed Faruq, Anurag Agrawal, Rajesh Pandey, Shiv Kumar Sarin	https://www.gisaid.org/	June, 2021
hCoV-19/India/DL-ILBS-109637/2021	betacoronavirus	EPI_ISL_2426181	April, 2021	Asia	India	Delhi	Asia	India	Delhi	genome	29499	Human	41-50	Male	None	G	Clinical Virology Laboratory, Institute of Liver and Biliary Sciences	ILBS - IGIB	Ekta Gupta, Sheetalnath Rooge, Pratibha Kale, Amit Pandey, Chhagan Bihari Sharma, Partha Chattopadhyay, Priti Devi, Ranjeet Maurya, Neha Jha, Priyanka Mehta, Manish Kumar, Pooja Sharma, Sheeba Saifi, Aparna S, Sarfaraz Alam, Bharathram Uppili, Mohammed Faruq, Anurag Agrawal, Rajesh Pandey, Shiv Kumar Sarin	https://www.gisaid.org/	June, 2021
hCoV-19/India/DL-ILBS-109873/2021	betacoronavirus	EPI_ISL_2426182	April, 2021	Asia	India	Delhi	Asia	India	Delhi	genome	29805	Human	41-50	Male	B.1.617.2	G	Clinical Virology Laboratory, Institute of Liver and Biliary Sciences	ILBS - IGIB	Ekta Gupta, Sheetalnath Rooge, Pratibha Kale, Amit Pandey, Chhagan Bihari Sharma, Partha Chattopadhyay, Priti Devi, Ranjeet Maurya, Neha Jha, Priyanka Mehta, Manish Kumar, Pooja Sharma, Sheeba Saifi, Aparna S, Sarfaraz Alam, Bharathram Uppili, Mohammed Faruq, Anurag Agrawal, Rajesh Pandey, Shiv Kumar Sarin	https://www.gisaid.org/	June, 2021
hCoV-19/India/DL-ILBS-109897/2021	betacoronavirus	EPI_ISL_2426183	April, 2021	Asia	India	Delhi	Asia	India	Delhi	genome	29859	Human	31-40	Female	B.1.617.2	G	Clinical Virology Laboratory, Institute of Liver and Biliary Sciences	ILBS - IGIB	Ekta Gupta, Sheetalnath Rooge, Pratibha Kale, Amit Pandey, Chhagan Bihari Sharma, Partha Chattopadhyay, Priti Devi, Ranjeet Maurya, Neha Jha, Priyanka Mehta, Manish Kumar, Pooja Sharma, Sheeba Saifi, Aparna S, Sarfaraz Alam, Bharathram Uppili, Mohammed Faruq, Anurag Agrawal, Rajesh Pandey, Shiv Kumar Sarin	https://www.gisaid.org/	June, 2021
hCoV-19/India/DL-ILBS-109898/2021	betacoronavirus	EPI_ISL_2426184	April, 2021	Asia	India	Delhi	Asia	India	Delhi	genome	29712	Human	31-40	Female	None	O	Clinical Virology Laboratory, Institute of Liver and Biliary Sciences	ILBS - IGIB	Ekta Gupta, Sheetalnath Rooge, Pratibha Kale, Amit Pandey, Chhagan Bihari Sharma, Partha Chattopadhyay, Priti Devi, Ranjeet Maurya, Neha Jha, Priyanka Mehta, Manish Kumar, Pooja Sharma, Sheeba Saifi, Aparna S, Sarfaraz Alam, Bharathram Uppili, Mohammed Faruq, Anurag Agrawal, Rajesh Pandey, Shiv Kumar Sarin	https://www.gisaid.org/	June, 2021
hCoV-19/India/DL-ILBS-109908/2021	betacoronavirus	EPI_ISL_2426185	April, 2021	Asia	India	Delhi	Asia	India	Delhi	genome	29499	Human	21-30	Female	None	G	Clinical Virology Laboratory, Institute of Liver and Biliary Sciences	ILBS - IGIB	Ekta Gupta, Sheetalnath Rooge, Pratibha Kale, Amit Pandey, Chhagan Bihari Sharma, Partha Chattopadhyay, Priti Devi, Ranjeet Maurya, Neha Jha, Priyanka Mehta, Manish Kumar, Pooja Sharma, Sheeba Saifi, Aparna S, Sarfaraz Alam, Bharathram Uppili, Mohammed Faruq, Anurag Agrawal, Rajesh Pandey, Shiv Kumar Sarin	https://www.gisaid.org/	June, 2021
hCoV-19/India/DL-ILBS-110174/2021	betacoronavirus	EPI_ISL_2426186	April, 2021	Asia	India	Delhi	Asia	India	Delhi	genome	29831	Human	41-50	Female	B.1.617.2	G	Clinical Virology Laboratory, Institute of Liver and Biliary Sciences	ILBS - IGIB	Ekta Gupta, Sheetalnath Rooge, Pratibha Kale, Amit Pandey, Chhagan Bihari Sharma, Partha Chattopadhyay, Priti Devi, Ranjeet Maurya, Neha Jha, Priyanka Mehta, Manish Kumar, Pooja Sharma, Sheeba Saifi, Aparna S, Sarfaraz Alam, Bharathram Uppili, Mohammed Faruq, Anurag Agrawal, Rajesh Pandey, Shiv Kumar Sarin	https://www.gisaid.org/	June, 2021
hCoV-19/India/DL-ILBS-110197/2021	betacoronavirus	EPI_ISL_2426187	April, 2021	Asia	India	Delhi	Asia	India	Delhi	genome	29848	Human	51-60	Female	B.1.617.2	G	Clinical Virology Laboratory, Institute of Liver and Biliary Sciences	ILBS - IGIB	Ekta Gupta, Sheetalnath Rooge, Pratibha Kale, Amit Pandey, Chhagan Bihari Sharma, Partha Chattopadhyay, Priti Devi, Ranjeet Maurya, Neha Jha, Priyanka Mehta, Manish Kumar, Pooja Sharma, Sheeba Saifi, Aparna S, Sarfaraz Alam, Bharathram Uppili, Mohammed Faruq, Anurag Agrawal, Rajesh Pandey, Shiv Kumar Sarin	https://www.gisaid.org/	June, 2021
hCoV-19/India/DL-ILBS-110300/2021	betacoronavirus	EPI_ISL_2426188	April, 2021	Asia	India	Delhi	Asia	India	Delhi	genome	29395	Human	21-30	Male	None	G	Clinical Virology Laboratory, Institute of Liver and Biliary Sciences	ILBS - IGIB	Ekta Gupta, Sheetalnath Rooge, Pratibha Kale, Amit Pandey, Chhagan Bihari Sharma, Partha Chattopadhyay, Priti Devi, Ranjeet Maurya, Neha Jha, Priyanka Mehta, Manish Kumar, Pooja Sharma, Sheeba Saifi, Aparna S, Sarfaraz Alam, Bharathram Uppili, Mohammed Faruq, Anurag Agrawal, Rajesh Pandey, Shiv Kumar Sarin	https://www.gisaid.org/	June, 2021
hCoV-19/India/DL-ILBS-110488/2021	betacoronavirus	EPI_ISL_2426189	April, 2021	Asia	India	Delhi	Asia	India	Delhi	genome	29845	Human	31-40	Male	B.1.617.1	G	Clinical Virology Laboratory, Institute of Liver and Biliary Sciences	ILBS - IGIB	Ekta Gupta, Sheetalnath Rooge, Pratibha Kale, Amit Pandey, Chhagan Bihari Sharma, Partha Chattopadhyay, Priti Devi, Ranjeet Maurya, Neha Jha, Priyanka Mehta, Manish Kumar, Pooja Sharma, Sheeba Saifi, Aparna S, Sarfaraz Alam, Bharathram Uppili, Mohammed Faruq, Anurag Agrawal, Rajesh Pandey, Shiv Kumar Sarin	https://www.gisaid.org/	June, 2021
hCoV-19/India/DL-CT10/2021	betacoronavirus	EPI_ISL_2426190	April, 2021	Asia	India	Delhi	Asia	India	Delhi	genome	29800	Human	71-80	Male	B.1.617.2	G	All India Institute of Medical Sciences, Delhi	CSIR Institute of Genomics and Integrative Biology	Urvashi B Singh, Mercy Rophina, Rama Chaudhry, Vigneshwar Senthivel, Kiran Bala, Rahul C. Bhoyar, Bani Jolly, Nayer Jamshed, Mohamed Imran,Ritu Gupta, Praveen Aggarwal, Mohit Kumar Divakar, Subrata Sinha , Arvinden VR, Anjali Bajaj, Afra Shamnath, Abhinav Jain, COVID CBNAAT CORE GROUP , Vinod Scaria, Sridhar Sivasubbu, Randeep Guleria	https://www.gisaid.org/	June, 2021
hCoV-19/India/DL-CT101/2021	betacoronavirus	EPI_ISL_2426191	April, 2021	Asia	India	Delhi	Asia	India	Delhi	genome	29824	Human	31-40	Male	B.1.617.2	G	All India Institute of Medical Sciences, Delhi	CSIR Institute of Genomics and Integrative Biology	Urvashi B Singh, Mercy Rophina, Rama Chaudhry, Vigneshwar Senthivel, Kiran Bala, Rahul C. Bhoyar, Bani Jolly, Nayer Jamshed, Mohamed Imran,Ritu Gupta, Praveen Aggarwal, Mohit Kumar Divakar, Subrata Sinha , Arvinden VR, Anjali Bajaj, Afra Shamnath, Abhinav Jain, COVID CBNAAT CORE GROUP , Vinod Scaria, Sridhar Sivasubbu, Randeep Guleria	https://www.gisaid.org/	June, 2021
hCoV-19/India/DL-CT102/2021	betacoronavirus	EPI_ISL_2426192	April, 2021	Asia	India	Delhi	Asia	India	Delhi	genome	29827	Human	21-30	Male	B.1.617.2	G	All India Institute of Medical Sciences, Delhi	CSIR Institute of Genomics and Integrative Biology	Urvashi B Singh, Mercy Rophina, Rama Chaudhry, Vigneshwar Senthivel, Kiran Bala, Rahul C. Bhoyar, Bani Jolly, Nayer Jamshed, Mohamed Imran,Ritu Gupta, Praveen Aggarwal, Mohit Kumar Divakar, Subrata Sinha , Arvinden VR, Anjali Bajaj, Afra Shamnath, Abhinav Jain, COVID CBNAAT CORE GROUP , Vinod Scaria, Sridhar Sivasubbu, Randeep Guleria	https://www.gisaid.org/	June, 2021
hCoV-19/India/DL-CT14/2021	betacoronavirus	EPI_ISL_2426201	April, 2021	Asia	India	Delhi	Asia	India	Delhi	genome	29815	Human	21-30	Male	B.1	G	All India Institute of Medical Sciences, Delhi	CSIR Institute of Genomics and Integrative Biology	Urvashi B Singh, Mercy Rophina, Rama Chaudhry, Vigneshwar Senthivel, Kiran Bala, Rahul C. Bhoyar, Bani Jolly, Nayer Jamshed, Mohamed Imran,Ritu Gupta, Praveen Aggarwal, Mohit Kumar Divakar, Subrata Sinha , Arvinden VR, Anjali Bajaj, Afra Shamnath, Abhinav Jain, COVID CBNAAT CORE GROUP , Vinod Scaria, Sridhar Sivasubbu, Randeep Guleria	https://www.gisaid.org/	June, 2021
hCoV-19/India/DL-CT15/2021	betacoronavirus	EPI_ISL_2426202	April, 2021	Asia	India	Delhi	Asia	India	Delhi	genome	29770	Human	21-30	Male	None	G	All India Institute of Medical Sciences, Delhi	CSIR Institute of Genomics and Integrative Biology	Urvashi B Singh, Mercy Rophina, Rama Chaudhry, Vigneshwar Senthivel, Kiran Bala, Rahul C. Bhoyar, Bani Jolly, Nayer Jamshed, Mohamed Imran,Ritu Gupta, Praveen Aggarwal, Mohit Kumar Divakar, Subrata Sinha , Arvinden VR, Anjali Bajaj, Afra Shamnath, Abhinav Jain, COVID CBNAAT CORE GROUP , Vinod Scaria, Sridhar Sivasubbu, Randeep Guleria	https://www.gisaid.org/	June, 2021
hCoV-19/India/DL-CT16/2021	betacoronavirus	EPI_ISL_2426203	April, 2021	Asia	India	Delhi	Asia	India	Delhi	genome	29018	Human	51-60	Female	None	G	All India Institute of Medical Sciences, Delhi	CSIR Institute of Genomics and Integrative Biology	Urvashi B Singh, Mercy Rophina, Rama Chaudhry, Vigneshwar Senthivel, Kiran Bala, Rahul C. Bhoyar, Bani Jolly, Nayer Jamshed, Mohamed Imran,Ritu Gupta, Praveen Aggarwal, Mohit Kumar Divakar, Subrata Sinha , Arvinden VR, Anjali Bajaj, Afra Shamnath, Abhinav Jain, COVID CBNAAT CORE GROUP , Vinod Scaria, Sridhar Sivasubbu, Randeep Guleria	https://www.gisaid.org/	June, 2021
hCoV-19/India/DL-CT17/2021	betacoronavirus	EPI_ISL_2426204	April, 2021	Asia	India	Delhi	Asia	India	Delhi	genome	29799	Human	21-30	Male	None	G	All India Institute of Medical Sciences, Delhi	CSIR Institute of Genomics and Integrative Biology	Urvashi B Singh, Mercy Rophina, Rama Chaudhry, Vigneshwar Senthivel, Kiran Bala, Rahul C. Bhoyar, Bani Jolly, Nayer Jamshed, Mohamed Imran,Ritu Gupta, Praveen Aggarwal, Mohit Kumar Divakar, Subrata Sinha , Arvinden VR, Anjali Bajaj, Afra Shamnath, Abhinav Jain, COVID CBNAAT CORE GROUP , Vinod Scaria, Sridhar Sivasubbu, Randeep Guleria	https://www.gisaid.org/	June, 2021
hCoV-19/India/DL-CT19/2021	betacoronavirus	EPI_ISL_2426205	April, 2021	Asia	India	Delhi	Asia	India	Delhi	genome	29847	Human	21-30	Male	B.1.617.2	G	All India Institute of Medical Sciences, Delhi	CSIR Institute of Genomics and Integrative Biology	Urvashi B Singh, Mercy Rophina, Rama Chaudhry, Vigneshwar Senthivel, Kiran Bala, Rahul C. Bhoyar, Bani Jolly, Nayer Jamshed, Mohamed Imran,Ritu Gupta, Praveen Aggarwal, Mohit Kumar Divakar, Subrata Sinha , Arvinden VR, Anjali Bajaj, Afra Shamnath, Abhinav Jain, COVID CBNAAT CORE GROUP , Vinod Scaria, Sridhar Sivasubbu, Randeep Guleria	https://www.gisaid.org/	June, 2021
hCoV-19/India/DL-CT02/2021	betacoronavirus	EPI_ISL_2426206	April, 2021	Asia	India	Delhi	Asia	India	Delhi	genome	29836	Human	61-70	Male	B.1.617.2	G	All India Institute of Medical Sciences, Delhi	CSIR Institute of Genomics and Integrative Biology	Urvashi B Singh, Mercy Rophina, Rama Chaudhry, Vigneshwar Senthivel, Kiran Bala, Rahul C. Bhoyar, Bani Jolly, Nayer Jamshed, Mohamed Imran,Ritu Gupta, Praveen Aggarwal, Mohit Kumar Divakar, Subrata Sinha , Arvinden VR, Anjali Bajaj, Afra Shamnath, Abhinav Jain, COVID CBNAAT CORE GROUP , Vinod Scaria, Sridhar Sivasubbu, Randeep Guleria	https://www.gisaid.org/	June, 2021
hCoV-19/India/DL-CT20/2021	betacoronavirus	EPI_ISL_2426207	April, 2021	Asia	India	Delhi	Asia	India	Delhi	genome	29819	Human	51-60	Male	B.1.617.1	G	All India Institute of Medical Sciences, Delhi	CSIR Institute of Genomics and Integrative Biology	Urvashi B Singh, Mercy Rophina, Rama Chaudhry, Vigneshwar Senthivel, Kiran Bala, Rahul C. Bhoyar, Bani Jolly, Nayer Jamshed, Mohamed Imran,Ritu Gupta, Praveen Aggarwal, Mohit Kumar Divakar, Subrata Sinha , Arvinden VR, Anjali Bajaj, Afra Shamnath, Abhinav Jain, COVID CBNAAT CORE GROUP , Vinod Scaria, Sridhar Sivasubbu, Randeep Guleria	https://www.gisaid.org/	June, 2021
hCoV-19/India/DL-CT21/2021	betacoronavirus	EPI_ISL_2426208	April, 2021	Asia	India	Delhi	Asia	India	Delhi	genome	29813	Human	21-30	Male	B.1.617.1	G	All India Institute of Medical Sciences, Delhi	CSIR Institute of Genomics and Integrative Biology	Urvashi B Singh, Mercy Rophina, Rama Chaudhry, Vigneshwar Senthivel, Kiran Bala, Rahul C. Bhoyar, Bani Jolly, Nayer Jamshed, Mohamed Imran,Ritu Gupta, Praveen Aggarwal, Mohit Kumar Divakar, Subrata Sinha , Arvinden VR, Anjali Bajaj, Afra Shamnath, Abhinav Jain, COVID CBNAAT CORE GROUP , Vinod Scaria, Sridhar Sivasubbu, Randeep Guleria	https://www.gisaid.org/	June, 2021
hCoV-19/India/DL-CT22/2021	betacoronavirus	EPI_ISL_2426209	April, 2021	Asia	India	Delhi	Asia	India	Delhi	genome	29815	Human	11-20	Female	B.1.1.7	G	All India Institute of Medical Sciences, Delhi	CSIR Institute of Genomics and Integrative Biology	Urvashi B Singh, Mercy Rophina, Rama Chaudhry, Vigneshwar Senthivel, Kiran Bala, Rahul C. Bhoyar, Bani Jolly, Nayer Jamshed, Mohamed Imran,Ritu Gupta, Praveen Aggarwal, Mohit Kumar Divakar, Subrata Sinha , Arvinden VR, Anjali Bajaj, Afra Shamnath, Abhinav Jain, COVID CBNAAT CORE GROUP , Vinod Scaria, Sridhar Sivasubbu, Randeep Guleria	https://www.gisaid.org/	June, 2021
hCoV-19/India/DL-CT23/2021	betacoronavirus	EPI_ISL_2426210	April, 2021	Asia	India	Delhi	Asia	India	Delhi	genome	29816	Human	21-30	Male	B.1.617.2	G	All India Institute of Medical Sciences, Delhi	CSIR Institute of Genomics and Integrative Biology	Urvashi B Singh, Mercy Rophina, Rama Chaudhry, Vigneshwar Senthivel, Kiran Bala, Rahul C. Bhoyar, Bani Jolly, Nayer Jamshed, Mohamed Imran,Ritu Gupta, Praveen Aggarwal, Mohit Kumar Divakar, Subrata Sinha , Arvinden VR, Anjali Bajaj, Afra Shamnath, Abhinav Jain, COVID CBNAAT CORE GROUP , Vinod Scaria, Sridhar Sivasubbu, Randeep Guleria	https://www.gisaid.org/	June, 2021
hCoV-19/India/DL-CT24/2021	betacoronavirus	EPI_ISL_2426211	April, 2021	Asia	India	Delhi	Asia	India	Delhi	genome	29821	Human	1-10	Male	B.1.617.1	G	All India Institute of Medical Sciences, Delhi	CSIR Institute of Genomics and Integrative Biology	Urvashi B Singh, Mercy Rophina, Rama Chaudhry, Vigneshwar Senthivel, Kiran Bala, Rahul C. Bhoyar, Bani Jolly, Nayer Jamshed, Mohamed Imran,Ritu Gupta, Praveen Aggarwal, Mohit Kumar Divakar, Subrata Sinha , Arvinden VR, Anjali Bajaj, Afra Shamnath, Abhinav Jain, COVID CBNAAT CORE GROUP , Vinod Scaria, Sridhar Sivasubbu, Randeep Guleria	https://www.gisaid.org/	June, 2021
hCoV-19/India/DL-CT27/2021	betacoronavirus	EPI_ISL_2426212	April, 2021	Asia	India	Delhi	Asia	India	Delhi	genome	29818	Human	21-30	Female	B.1.1.7	G	All India Institute of Medical Sciences, Delhi	CSIR Institute of Genomics and Integrative Biology	Urvashi B Singh, Mercy Rophina, Rama Chaudhry, Vigneshwar Senthivel, Kiran Bala, Rahul C. Bhoyar, Bani Jolly, Nayer Jamshed, Mohamed Imran,Ritu Gupta, Praveen Aggarwal, Mohit Kumar Divakar, Subrata Sinha , Arvinden VR, Anjali Bajaj, Afra Shamnath, Abhinav Jain, COVID CBNAAT CORE GROUP , Vinod Scaria, Sridhar Sivasubbu, Randeep Guleria	https://www.gisaid.org/	June, 2021
hCoV-19/India/DL-CT03/2021	betacoronavirus	EPI_ISL_2426213	April, 2021	Asia	India	Delhi	Asia	India	Delhi	genome	29820	Human	21-30	Male	B.1.617.1	G	All India Institute of Medical Sciences, Delhi	CSIR Institute of Genomics and Integrative Biology	Urvashi B Singh, Mercy Rophina, Rama Chaudhry, Vigneshwar Senthivel, Kiran Bala, Rahul C. Bhoyar, Bani Jolly, Nayer Jamshed, Mohamed Imran,Ritu Gupta, Praveen Aggarwal, Mohit Kumar Divakar, Subrata Sinha , Arvinden VR, Anjali Bajaj, Afra Shamnath, Abhinav Jain, COVID CBNAAT CORE GROUP , Vinod Scaria, Sridhar Sivasubbu, Randeep Guleria	https://www.gisaid.org/	June, 2021
hCoV-19/India/DL-CT33/2021	betacoronavirus	EPI_ISL_2426216	April, 2021	Asia	India	Delhi	Asia	India	Delhi	genome	29333	Human	41-50	Female	B.1.617.2	G	All India Institute of Medical Sciences, Delhi	CSIR Institute of Genomics and Integrative Biology	Urvashi B Singh, Mercy Rophina, Rama Chaudhry, Vigneshwar Senthivel, Kiran Bala, Rahul C. Bhoyar, Bani Jolly, Nayer Jamshed, Mohamed Imran,Ritu Gupta, Praveen Aggarwal, Mohit Kumar Divakar, Subrata Sinha , Arvinden VR, Anjali Bajaj, Afra Shamnath, Abhinav Jain, COVID CBNAAT CORE GROUP , Vinod Scaria, Sridhar Sivasubbu, Randeep Guleria	https://www.gisaid.org/	June, 2021
hCoV-19/India/DL-CT43/2021	betacoronavirus	EPI_ISL_2426217	April, 2021	Asia	India	Delhi	Asia	India	Delhi	genome	29332	Human	21-30	Female	B.1.617.2	G	All India Institute of Medical Sciences, Delhi	CSIR Institute of Genomics and Integrative Biology	Urvashi B Singh, Mercy Rophina, Rama Chaudhry, Vigneshwar Senthivel, Kiran Bala, Rahul C. Bhoyar, Bani Jolly, Nayer Jamshed, Mohamed Imran,Ritu Gupta, Praveen Aggarwal, Mohit Kumar Divakar, Subrata Sinha , Arvinden VR, Anjali Bajaj, Afra Shamnath, Abhinav Jain, COVID CBNAAT CORE GROUP , Vinod Scaria, Sridhar Sivasubbu, Randeep Guleria	https://www.gisaid.org/	June, 2021
hCoV-19/India/DL-CT05/2021	betacoronavirus	EPI_ISL_2426219	April, 2021	Asia	India	Delhi	Asia	India	Delhi	genome	29526	Human	41-50	Male	None	G	All India Institute of Medical Sciences, Delhi	CSIR Institute of Genomics and Integrative Biology	Urvashi B Singh, Mercy Rophina, Rama Chaudhry, Vigneshwar Senthivel, Kiran Bala, Rahul C. Bhoyar, Bani Jolly, Nayer Jamshed, Mohamed Imran,Ritu Gupta, Praveen Aggarwal, Mohit Kumar Divakar, Subrata Sinha , Arvinden VR, Anjali Bajaj, Afra Shamnath, Abhinav Jain, COVID CBNAAT CORE GROUP , Vinod Scaria, Sridhar Sivasubbu, Randeep Guleria	https://www.gisaid.org/	June, 2021
hCoV-19/India/DL-CT50/2021	betacoronavirus	EPI_ISL_2426220	April, 2021	Asia	India	Delhi	Asia	India	Delhi	genome	29814	Human	31-40	Female	None	G	All India Institute of Medical Sciences, Delhi	CSIR Institute of Genomics and Integrative Biology	Urvashi B Singh, Mercy Rophina, Rama Chaudhry, Vigneshwar Senthivel, Kiran Bala, Rahul C. Bhoyar, Bani Jolly, Nayer Jamshed, Mohamed Imran,Ritu Gupta, Praveen Aggarwal, Mohit Kumar Divakar, Subrata Sinha , Arvinden VR, Anjali Bajaj, Afra Shamnath, Abhinav Jain, COVID CBNAAT CORE GROUP , Vinod Scaria, Sridhar Sivasubbu, Randeep Guleria	https://www.gisaid.org/	June, 2021
hCoV-19/India/DL-CT51/2021	betacoronavirus	EPI_ISL_2426221	April, 2021	Asia	India	Delhi	Asia	India	Delhi	genome	29833	Human	21-30	Male	B.1.617.1	G	All India Institute of Medical Sciences, Delhi	CSIR Institute of Genomics and Integrative Biology	Urvashi B Singh, Mercy Rophina, Rama Chaudhry, Vigneshwar Senthivel, Kiran Bala, Rahul C. Bhoyar, Bani Jolly, Nayer Jamshed, Mohamed Imran,Ritu Gupta, Praveen Aggarwal, Mohit Kumar Divakar, Subrata Sinha , Arvinden VR, Anjali Bajaj, Afra Shamnath, Abhinav Jain, COVID CBNAAT CORE GROUP , Vinod Scaria, Sridhar Sivasubbu, Randeep Guleria	https://www.gisaid.org/	June, 2021
hCoV-19/India/DL-CT52/2021	betacoronavirus	EPI_ISL_2426222	April, 2021	Asia	India	Delhi	Asia	India	Delhi	genome	29835	Human	21-30	Male	B.1.617.2	G	All India Institute of Medical Sciences, Delhi	CSIR Institute of Genomics and Integrative Biology	Urvashi B Singh, Mercy Rophina, Rama Chaudhry, Vigneshwar Senthivel, Kiran Bala, Rahul C. Bhoyar, Bani Jolly, Nayer Jamshed, Mohamed Imran,Ritu Gupta, Praveen Aggarwal, Mohit Kumar Divakar, Subrata Sinha , Arvinden VR, Anjali Bajaj, Afra Shamnath, Abhinav Jain, COVID CBNAAT CORE GROUP , Vinod Scaria, Sridhar Sivasubbu, Randeep Guleria	https://www.gisaid.org/	June, 2021
hCoV-19/India/DL-CT53/2021	betacoronavirus	EPI_ISL_2426223	April, 2021	Asia	India	Delhi	Asia	India	Delhi	genome	29834	Human	31-40	Male	B.1.617.2	G	All India Institute of Medical Sciences, Delhi	CSIR Institute of Genomics and Integrative Biology	Urvashi B Singh, Mercy Rophina, Rama Chaudhry, Vigneshwar Senthivel, Kiran Bala, Rahul C. Bhoyar, Bani Jolly, Nayer Jamshed, Mohamed Imran,Ritu Gupta, Praveen Aggarwal, Mohit Kumar Divakar, Subrata Sinha , Arvinden VR, Anjali Bajaj, Afra Shamnath, Abhinav Jain, COVID CBNAAT CORE GROUP , Vinod Scaria, Sridhar Sivasubbu, Randeep Guleria	https://www.gisaid.org/	June, 2021
hCoV-19/India/DL-CT54/2021	betacoronavirus	EPI_ISL_2426224	April, 2021	Asia	India	Delhi	Asia	India	Delhi	genome	29833	Human	61-70	Male	B.1.617.2	G	All India Institute of Medical Sciences, Delhi	CSIR Institute of Genomics and Integrative Biology	Urvashi B Singh, Mercy Rophina, Rama Chaudhry, Vigneshwar Senthivel, Kiran Bala, Rahul C. Bhoyar, Bani Jolly, Nayer Jamshed, Mohamed Imran,Ritu Gupta, Praveen Aggarwal, Mohit Kumar Divakar, Subrata Sinha , Arvinden VR, Anjali Bajaj, Afra Shamnath, Abhinav Jain, COVID CBNAAT CORE GROUP , Vinod Scaria, Sridhar Sivasubbu, Randeep Guleria	https://www.gisaid.org/	June, 2021
hCoV-19/India/DL-CT55/2021	betacoronavirus	EPI_ISL_2426225	April, 2021	Asia	India	Delhi	Asia	India	Delhi	genome	29814	Human	71-80	Male	B.1.1.7	GR	All India Institute of Medical Sciences, Delhi	CSIR Institute of Genomics and Integrative Biology	Urvashi B Singh, Mercy Rophina, Rama Chaudhry, Vigneshwar Senthivel, Kiran Bala, Rahul C. Bhoyar, Bani Jolly, Nayer Jamshed, Mohamed Imran,Ritu Gupta, Praveen Aggarwal, Mohit Kumar Divakar, Subrata Sinha , Arvinden VR, Anjali Bajaj, Afra Shamnath, Abhinav Jain, COVID CBNAAT CORE GROUP , Vinod Scaria, Sridhar Sivasubbu, Randeep Guleria	https://www.gisaid.org/	June, 2021
hCoV-19/India/DL-CT56/2021	betacoronavirus	EPI_ISL_2426226	April, 2021	Asia	India	Delhi	Asia	India	Delhi	genome	29860	Human	31-40	Male	B.1.617.2	G	All India Institute of Medical Sciences, Delhi	CSIR Institute of Genomics and Integrative Biology	Urvashi B Singh, Mercy Rophina, Rama Chaudhry, Vigneshwar Senthivel, Kiran Bala, Rahul C. Bhoyar, Bani Jolly, Nayer Jamshed, Mohamed Imran,Ritu Gupta, Praveen Aggarwal, Mohit Kumar Divakar, Subrata Sinha , Arvinden VR, Anjali Bajaj, Afra Shamnath, Abhinav Jain, COVID CBNAAT CORE GROUP , Vinod Scaria, Sridhar Sivasubbu, Randeep Guleria	https://www.gisaid.org/	June, 2021
hCoV-19/India/DL-CT57/2021	betacoronavirus	EPI_ISL_2426227	April, 2021	Asia	India	Delhi	Asia	India	Delhi	genome	29833	Human	51-60	Female	B.1.617.2	G	All India Institute of Medical Sciences, Delhi	CSIR Institute of Genomics and Integrative Biology	Urvashi B Singh, Mercy Rophina, Rama Chaudhry, Vigneshwar Senthivel, Kiran Bala, Rahul C. Bhoyar, Bani Jolly, Nayer Jamshed, Mohamed Imran,Ritu Gupta, Praveen Aggarwal, Mohit Kumar Divakar, Subrata Sinha , Arvinden VR, Anjali Bajaj, Afra Shamnath, Abhinav Jain, COVID CBNAAT CORE GROUP , Vinod Scaria, Sridhar Sivasubbu, Randeep Guleria	https://www.gisaid.org/	June, 2021
hCoV-19/India/DL-CT06/2021	betacoronavirus	EPI_ISL_2426228	April, 2021	Asia	India	Delhi	Asia	India	Delhi	genome	29813	Human	31-40	Male	B.1.1.7	G	All India Institute of Medical Sciences, Delhi	CSIR Institute of Genomics and Integrative Biology	Urvashi B Singh, Mercy Rophina, Rama Chaudhry, Vigneshwar Senthivel, Kiran Bala, Rahul C. Bhoyar, Bani Jolly, Nayer Jamshed, Mohamed Imran,Ritu Gupta, Praveen Aggarwal, Mohit Kumar Divakar, Subrata Sinha , Arvinden VR, Anjali Bajaj, Afra Shamnath, Abhinav Jain, COVID CBNAAT CORE GROUP , Vinod Scaria, Sridhar Sivasubbu, Randeep Guleria	https://www.gisaid.org/	June, 2021
hCoV-19/India/DL-CT61/2021	betacoronavirus	EPI_ISL_2426229	April, 2021	Asia	India	Delhi	Asia	India	Delhi	genome	29734	Human	31-40	Male	None	G	All India Institute of Medical Sciences, Delhi	CSIR Institute of Genomics and Integrative Biology	Urvashi B Singh, Mercy Rophina, Rama Chaudhry, Vigneshwar Senthivel, Kiran Bala, Rahul C. Bhoyar, Bani Jolly, Nayer Jamshed, Mohamed Imran,Ritu Gupta, Praveen Aggarwal, Mohit Kumar Divakar, Subrata Sinha , Arvinden VR, Anjali Bajaj, Afra Shamnath, Abhinav Jain, COVID CBNAAT CORE GROUP , Vinod Scaria, Sridhar Sivasubbu, Randeep Guleria	https://www.gisaid.org/	June, 2021
hCoV-19/India/DL-CT62/2021	betacoronavirus	EPI_ISL_2426230	April, 2021	Asia	India	Delhi	Asia	India	Delhi	genome	29851	Human	21-30	Male	B.1.617.2	G	All India Institute of Medical Sciences, Delhi	CSIR Institute of Genomics and Integrative Biology	Urvashi B Singh, Mercy Rophina, Rama Chaudhry, Vigneshwar Senthivel, Kiran Bala, Rahul C. Bhoyar, Bani Jolly, Nayer Jamshed, Mohamed Imran,Ritu Gupta, Praveen Aggarwal, Mohit Kumar Divakar, Subrata Sinha , Arvinden VR, Anjali Bajaj, Afra Shamnath, Abhinav Jain, COVID CBNAAT CORE GROUP , Vinod Scaria, Sridhar Sivasubbu, Randeep Guleria	https://www.gisaid.org/	June, 2021
hCoV-19/India/DL-CT63/2021	betacoronavirus	EPI_ISL_2426231	April, 2021	Asia	India	Delhi	Asia	India	Delhi	genome	29828	Human	21-30	Male	B.1.617.2	G	All India Institute of Medical Sciences, Delhi	CSIR Institute of Genomics and Integrative Biology	Urvashi B Singh, Mercy Rophina, Rama Chaudhry, Vigneshwar Senthivel, Kiran Bala, Rahul C. Bhoyar, Bani Jolly, Nayer Jamshed, Mohamed Imran,Ritu Gupta, Praveen Aggarwal, Mohit Kumar Divakar, Subrata Sinha , Arvinden VR, Anjali Bajaj, Afra Shamnath, Abhinav Jain, COVID CBNAAT CORE GROUP , Vinod Scaria, Sridhar Sivasubbu, Randeep Guleria	https://www.gisaid.org/	June, 2021
hCoV-19/India/DL-CT68/2021	betacoronavirus	EPI_ISL_2426232	April, 2021	Asia	India	Delhi	Asia	India	Delhi	genome	29824	Human	51-60	Male	B.1.617.2	G	All India Institute of Medical Sciences, Delhi	CSIR Institute of Genomics and Integrative Biology	Urvashi B Singh, Mercy Rophina, Rama Chaudhry, Vigneshwar Senthivel, Kiran Bala, Rahul C. Bhoyar, Bani Jolly, Nayer Jamshed, Mohamed Imran,Ritu Gupta, Praveen Aggarwal, Mohit Kumar Divakar, Subrata Sinha , Arvinden VR, Anjali Bajaj, Afra Shamnath, Abhinav Jain, COVID CBNAAT CORE GROUP , Vinod Scaria, Sridhar Sivasubbu, Randeep Guleria	https://www.gisaid.org/	June, 2021
hCoV-19/India/DL-CT69/2021	betacoronavirus	EPI_ISL_2426233	April, 2021	Asia	India	Delhi	Asia	India	Delhi	genome	29813	Human	31-40	Female	B.1.1.7	GR	All India Institute of Medical Sciences, Delhi	CSIR Institute of Genomics and Integrative Biology	Urvashi B Singh, Mercy Rophina, Rama Chaudhry, Vigneshwar Senthivel, Kiran Bala, Rahul C. Bhoyar, Bani Jolly, Nayer Jamshed, Mohamed Imran,Ritu Gupta, Praveen Aggarwal, Mohit Kumar Divakar, Subrata Sinha , Arvinden VR, Anjali Bajaj, Afra Shamnath, Abhinav Jain, COVID CBNAAT CORE GROUP , Vinod Scaria, Sridhar Sivasubbu, Randeep Guleria	https://www.gisaid.org/	June, 2021
hCoV-19/India/DL-CT71/2021	betacoronavirus	EPI_ISL_2426234	April, 2021	Asia	India	Delhi	Asia	India	Delhi	genome	29826	Human	31-40	Female	B.1.617.2	G	All India Institute of Medical Sciences, Delhi	CSIR Institute of Genomics and Integrative Biology	Urvashi B Singh, Mercy Rophina, Rama Chaudhry, Vigneshwar Senthivel, Kiran Bala, Rahul C. Bhoyar, Bani Jolly, Nayer Jamshed, Mohamed Imran,Ritu Gupta, Praveen Aggarwal, Mohit Kumar Divakar, Subrata Sinha , Arvinden VR, Anjali Bajaj, Afra Shamnath, Abhinav Jain, COVID CBNAAT CORE GROUP , Vinod Scaria, Sridhar Sivasubbu, Randeep Guleria	https://www.gisaid.org/	June, 2021
hCoV-19/India/DL-CT72/2021	betacoronavirus	EPI_ISL_2426235	April, 2021	Asia	India	Delhi	Asia	India	Delhi	genome	29826	Human	51-60	Male	B.1.617.2	G	All India Institute of Medical Sciences, Delhi	CSIR Institute of Genomics and Integrative Biology	Urvashi B Singh, Mercy Rophina, Rama Chaudhry, Vigneshwar Senthivel, Kiran Bala, Rahul C. Bhoyar, Bani Jolly, Nayer Jamshed, Mohamed Imran,Ritu Gupta, Praveen Aggarwal, Mohit Kumar Divakar, Subrata Sinha , Arvinden VR, Anjali Bajaj, Afra Shamnath, Abhinav Jain, COVID CBNAAT CORE GROUP , Vinod Scaria, Sridhar Sivasubbu, Randeep Guleria	https://www.gisaid.org/	June, 2021
hCoV-19/India/DL-CT73/2021	betacoronavirus	EPI_ISL_2426236	April, 2021	Asia	India	Delhi	Asia	India	Delhi	genome	29334	Human	31-40	Male	None	G	All India Institute of Medical Sciences, Delhi	CSIR Institute of Genomics and Integrative Biology	Urvashi B Singh, Mercy Rophina, Rama Chaudhry, Vigneshwar Senthivel, Kiran Bala, Rahul C. Bhoyar, Bani Jolly, Nayer Jamshed, Mohamed Imran,Ritu Gupta, Praveen Aggarwal, Mohit Kumar Divakar, Subrata Sinha , Arvinden VR, Anjali Bajaj, Afra Shamnath, Abhinav Jain, COVID CBNAAT CORE GROUP , Vinod Scaria, Sridhar Sivasubbu, Randeep Guleria	https://www.gisaid.org/	June, 2021
hCoV-19/India/DL-CT77/2021	betacoronavirus	EPI_ISL_2426237	April, 2021	Asia	India	Delhi	Asia	India	Delhi	genome	29820	Human	91-100	Male	B.1.617.1	G	All India Institute of Medical Sciences, Delhi	CSIR Institute of Genomics and Integrative Biology	Urvashi B Singh, Mercy Rophina, Rama Chaudhry, Vigneshwar Senthivel, Kiran Bala, Rahul C. Bhoyar, Bani Jolly, Nayer Jamshed, Mohamed Imran,Ritu Gupta, Praveen Aggarwal, Mohit Kumar Divakar, Subrata Sinha , Arvinden VR, Anjali Bajaj, Afra Shamnath, Abhinav Jain, COVID CBNAAT CORE GROUP , Vinod Scaria, Sridhar Sivasubbu, Randeep Guleria	https://www.gisaid.org/	June, 2021
hCoV-19/India/DL-CT78/2021	betacoronavirus	EPI_ISL_2426238	April, 2021	Asia	India	Delhi	Asia	India	Delhi	genome	29334	Human	11-20	Female	B.1.617.1	G	All India Institute of Medical Sciences, Delhi	CSIR Institute of Genomics and Integrative Biology	Urvashi B Singh, Mercy Rophina, Rama Chaudhry, Vigneshwar Senthivel, Kiran Bala, Rahul C. Bhoyar, Bani Jolly, Nayer Jamshed, Mohamed Imran,Ritu Gupta, Praveen Aggarwal, Mohit Kumar Divakar, Subrata Sinha , Arvinden VR, Anjali Bajaj, Afra Shamnath, Abhinav Jain, COVID CBNAAT CORE GROUP , Vinod Scaria, Sridhar Sivasubbu, Randeep Guleria	https://www.gisaid.org/	June, 2021
hCoV-19/India/DL-CT79/2021	betacoronavirus	EPI_ISL_2426239	April, 2021	Asia	India	Delhi	Asia	India	Delhi	genome	29813	Human	51-60	Female	B.1.617.2	G	All India Institute of Medical Sciences, Delhi	CSIR Institute of Genomics and Integrative Biology	Urvashi B Singh, Mercy Rophina, Rama Chaudhry, Vigneshwar Senthivel, Kiran Bala, Rahul C. Bhoyar, Bani Jolly, Nayer Jamshed, Mohamed Imran,Ritu Gupta, Praveen Aggarwal, Mohit Kumar Divakar, Subrata Sinha , Arvinden VR, Anjali Bajaj, Afra Shamnath, Abhinav Jain, COVID CBNAAT CORE GROUP , Vinod Scaria, Sridhar Sivasubbu, Randeep Guleria	https://www.gisaid.org/	June, 2021
hCoV-19/India/DL-CT08/2021	betacoronavirus	EPI_ISL_2426240	April, 2021	Asia	India	Delhi	Asia	India	Delhi	genome	29784	Human	21-30	Female	B.1	G	All India Institute of Medical Sciences, Delhi	CSIR Institute of Genomics and Integrative Biology	Urvashi B Singh, Mercy Rophina, Rama Chaudhry, Vigneshwar Senthivel, Kiran Bala, Rahul C. Bhoyar, Bani Jolly, Nayer Jamshed, Mohamed Imran,Ritu Gupta, Praveen Aggarwal, Mohit Kumar Divakar, Subrata Sinha , Arvinden VR, Anjali Bajaj, Afra Shamnath, Abhinav Jain, COVID CBNAAT CORE GROUP , Vinod Scaria, Sridhar Sivasubbu, Randeep Guleria	https://www.gisaid.org/	June, 2021
hCoV-19/India/DL-CT80/2021	betacoronavirus	EPI_ISL_2426241	April, 2021	Asia	India	Delhi	Asia	India	Delhi	genome	27484	Human	21-30	Female	None	G	All India Institute of Medical Sciences, Delhi	CSIR Institute of Genomics and Integrative Biology	Urvashi B Singh, Mercy Rophina, Rama Chaudhry, Vigneshwar Senthivel, Kiran Bala, Rahul C. Bhoyar, Bani Jolly, Nayer Jamshed, Mohamed Imran,Ritu Gupta, Praveen Aggarwal, Mohit Kumar Divakar, Subrata Sinha , Arvinden VR, Anjali Bajaj, Afra Shamnath, Abhinav Jain, COVID CBNAAT CORE GROUP , Vinod Scaria, Sridhar Sivasubbu, Randeep Guleria	https://www.gisaid.org/	June, 2021
hCoV-19/India/DL-CT82/2021	betacoronavirus	EPI_ISL_2426242	April, 2021	Asia	India	Delhi	Asia	India	Delhi	genome	29816	Human	31-40	Male	B.1.617.2	G	All India Institute of Medical Sciences, Delhi	CSIR Institute of Genomics and Integrative Biology	Urvashi B Singh, Mercy Rophina, Rama Chaudhry, Vigneshwar Senthivel, Kiran Bala, Rahul C. Bhoyar, Bani Jolly, Nayer Jamshed, Mohamed Imran,Ritu Gupta, Praveen Aggarwal, Mohit Kumar Divakar, Subrata Sinha , Arvinden VR, Anjali Bajaj, Afra Shamnath, Abhinav Jain, COVID CBNAAT CORE GROUP , Vinod Scaria, Sridhar Sivasubbu, Randeep Guleria	https://www.gisaid.org/	June, 2021
hCoV-19/India/DL-CT83/2021	betacoronavirus	EPI_ISL_2426243	April, 2021	Asia	India	Delhi	Asia	India	Delhi	genome	29332	Human	31-40	Male	B.1.617.2	G	All India Institute of Medical Sciences, Delhi	CSIR Institute of Genomics and Integrative Biology	Urvashi B Singh, Mercy Rophina, Rama Chaudhry, Vigneshwar Senthivel, Kiran Bala, Rahul C. Bhoyar, Bani Jolly, Nayer Jamshed, Mohamed Imran,Ritu Gupta, Praveen Aggarwal, Mohit Kumar Divakar, Subrata Sinha , Arvinden VR, Anjali Bajaj, Afra Shamnath, Abhinav Jain, COVID CBNAAT CORE GROUP , Vinod Scaria, Sridhar Sivasubbu, Randeep Guleria	https://www.gisaid.org/	June, 2021
hCoV-19/India/DL-CT84/2021	betacoronavirus	EPI_ISL_2426244	April, 2021	Asia	India	Delhi	Asia	India	Delhi	genome	29614	Human	51-60	Female	None	G	All India Institute of Medical Sciences, Delhi	CSIR Institute of Genomics and Integrative Biology	Urvashi B Singh, Mercy Rophina, Rama Chaudhry, Vigneshwar Senthivel, Kiran Bala, Rahul C. Bhoyar, Bani Jolly, Nayer Jamshed, Mohamed Imran,Ritu Gupta, Praveen Aggarwal, Mohit Kumar Divakar, Subrata Sinha , Arvinden VR, Anjali Bajaj, Afra Shamnath, Abhinav Jain, COVID CBNAAT CORE GROUP , Vinod Scaria, Sridhar Sivasubbu, Randeep Guleria	https://www.gisaid.org/	June, 2021
hCoV-19/India/DL-CT85/2021	betacoronavirus	EPI_ISL_2426245	April, 2021	Asia	India	Delhi	Asia	India	Delhi	genome	29824	Human	21-30	Female	B.1.617.2	O	All India Institute of Medical Sciences, Delhi	CSIR Institute of Genomics and Integrative Biology	Urvashi B Singh, Mercy Rophina, Rama Chaudhry, Vigneshwar Senthivel, Kiran Bala, Rahul C. Bhoyar, Bani Jolly, Nayer Jamshed, Mohamed Imran,Ritu Gupta, Praveen Aggarwal, Mohit Kumar Divakar, Subrata Sinha , Arvinden VR, Anjali Bajaj, Afra Shamnath, Abhinav Jain, COVID CBNAAT CORE GROUP , Vinod Scaria, Sridhar Sivasubbu, Randeep Guleria	https://www.gisaid.org/	June, 2021
hCoV-19/India/DL-CT86/2021	betacoronavirus	EPI_ISL_2426246	April, 2021	Asia	India	Delhi	Asia	India	Delhi	genome	28418	Human	31-40	Male	None	O	All India Institute of Medical Sciences, Delhi	CSIR Institute of Genomics and Integrative Biology	Urvashi B Singh, Mercy Rophina, Rama Chaudhry, Vigneshwar Senthivel, Kiran Bala, Rahul C. Bhoyar, Bani Jolly, Nayer Jamshed, Mohamed Imran,Ritu Gupta, Praveen Aggarwal, Mohit Kumar Divakar, Subrata Sinha , Arvinden VR, Anjali Bajaj, Afra Shamnath, Abhinav Jain, COVID CBNAAT CORE GROUP , Vinod Scaria, Sridhar Sivasubbu, Randeep Guleria	https://www.gisaid.org/	June, 2021
hCoV-19/India/DL-CT87/2021	betacoronavirus	EPI_ISL_2426247	April, 2021	Asia	India	Delhi	Asia	India	Delhi	genome	29008	Human	31-40	Female	None	G	All India Institute of Medical Sciences, Delhi	CSIR Institute of Genomics and Integrative Biology	Urvashi B Singh, Mercy Rophina, Rama Chaudhry, Vigneshwar Senthivel, Kiran Bala, Rahul C. Bhoyar, Bani Jolly, Nayer Jamshed, Mohamed Imran,Ritu Gupta, Praveen Aggarwal, Mohit Kumar Divakar, Subrata Sinha , Arvinden VR, Anjali Bajaj, Afra Shamnath, Abhinav Jain, COVID CBNAAT CORE GROUP , Vinod Scaria, Sridhar Sivasubbu, Randeep Guleria	https://www.gisaid.org/	June, 2021
hCoV-19/India/DL-CT88/2021	betacoronavirus	EPI_ISL_2426248	April, 2021	Asia	India	Delhi	Asia	India	Delhi	genome	29819	Human	21-30	Female	B.1.617.2	G	All India Institute of Medical Sciences, Delhi	CSIR Institute of Genomics and Integrative Biology	Urvashi B Singh, Mercy Rophina, Rama Chaudhry, Vigneshwar Senthivel, Kiran Bala, Rahul C. Bhoyar, Bani Jolly, Nayer Jamshed, Mohamed Imran,Ritu Gupta, Praveen Aggarwal, Mohit Kumar Divakar, Subrata Sinha , Arvinden VR, Anjali Bajaj, Afra Shamnath, Abhinav Jain, COVID CBNAAT CORE GROUP , Vinod Scaria, Sridhar Sivasubbu, Randeep Guleria	https://www.gisaid.org/	June, 2021
hCoV-19/India/DL-CT89/2021	betacoronavirus	EPI_ISL_2426249	April, 2021	Asia	India	Delhi	Asia	India	Delhi	genome	29824	Human	21-30	Male	B.1.617.2	G	All India Institute of Medical Sciences, Delhi	CSIR Institute of Genomics and Integrative Biology	Urvashi B Singh, Mercy Rophina, Rama Chaudhry, Vigneshwar Senthivel, Kiran Bala, Rahul C. Bhoyar, Bani Jolly, Nayer Jamshed, Mohamed Imran,Ritu Gupta, Praveen Aggarwal, Mohit Kumar Divakar, Subrata Sinha , Arvinden VR, Anjali Bajaj, Afra Shamnath, Abhinav Jain, COVID CBNAAT CORE GROUP , Vinod Scaria, Sridhar Sivasubbu, Randeep Guleria	https://www.gisaid.org/	June, 2021
hCoV-19/India/DL-CT09/2021	betacoronavirus	EPI_ISL_2426250	April, 2021	Asia	India	Delhi	Asia	India	Delhi	genome	29816	Human	11-20	Male	B.1.617.3	G	All India Institute of Medical Sciences, Delhi	CSIR Institute of Genomics and Integrative Biology	Urvashi B Singh, Mercy Rophina, Rama Chaudhry, Vigneshwar Senthivel, Kiran Bala, Rahul C. Bhoyar, Bani Jolly, Nayer Jamshed, Mohamed Imran,Ritu Gupta, Praveen Aggarwal, Mohit Kumar Divakar, Subrata Sinha , Arvinden VR, Anjali Bajaj, Afra Shamnath, Abhinav Jain, COVID CBNAAT CORE GROUP , Vinod Scaria, Sridhar Sivasubbu, Randeep Guleria	https://www.gisaid.org/	June, 2021
hCoV-19/India/DL-CT92/2021	betacoronavirus	EPI_ISL_2426251	April, 2021	Asia	India	Delhi	Asia	India	Delhi	genome	29823	Human	31-40	Female	B.1.617.2	G	All India Institute of Medical Sciences, Delhi	CSIR Institute of Genomics and Integrative Biology	Urvashi B Singh, Mercy Rophina, Rama Chaudhry, Vigneshwar Senthivel, Kiran Bala, Rahul C. Bhoyar, Bani Jolly, Nayer Jamshed, Mohamed Imran,Ritu Gupta, Praveen Aggarwal, Mohit Kumar Divakar, Subrata Sinha , Arvinden VR, Anjali Bajaj, Afra Shamnath, Abhinav Jain, COVID CBNAAT CORE GROUP , Vinod Scaria, Sridhar Sivasubbu, Randeep Guleria	https://www.gisaid.org/	June, 2021
hCoV-19/India/DL-CT96/2021	betacoronavirus	EPI_ISL_2426252	April, 2021	Asia	India	Delhi	Asia	India	Delhi	genome	29826	Human	61-70	Male	B.1.617.2	G	All India Institute of Medical Sciences, Delhi	CSIR Institute of Genomics and Integrative Biology	Urvashi B Singh, Mercy Rophina, Rama Chaudhry, Vigneshwar Senthivel, Kiran Bala, Rahul C. Bhoyar, Bani Jolly, Nayer Jamshed, Mohamed Imran,Ritu Gupta, Praveen Aggarwal, Mohit Kumar Divakar, Subrata Sinha , Arvinden VR, Anjali Bajaj, Afra Shamnath, Abhinav Jain, COVID CBNAAT CORE GROUP , Vinod Scaria, Sridhar Sivasubbu, Randeep Guleria	https://www.gisaid.org/	June, 2021
hCoV-19/India/DL-CT99/2021	betacoronavirus	EPI_ISL_2426253	April, 2021	Asia	India	Delhi	Asia	India	Delhi	genome	29826	Human	31-40	Female	B.1.617.1	G	All India Institute of Medical Sciences, Delhi	CSIR Institute of Genomics and Integrative Biology	Urvashi B Singh, Mercy Rophina, Rama Chaudhry, Vigneshwar Senthivel, Kiran Bala, Rahul C. Bhoyar, Bani Jolly, Nayer Jamshed, Mohamed Imran,Ritu Gupta, Praveen Aggarwal, Mohit Kumar Divakar, Subrata Sinha , Arvinden VR, Anjali Bajaj, Afra Shamnath, Abhinav Jain, COVID CBNAAT CORE GROUP , Vinod Scaria, Sridhar Sivasubbu, Randeep Guleria	https://www.gisaid.org/	June, 2021
hCoV-19/India/TR-AGMC-R14608/2021	betacoronavirus	EPI_ISL_2433259	April, 2021	Asia	India	Tripura	Asia	India	Tripura	genome	29769	Human	21-30	Female	B.1.617.2	G	INSACOG-Tripura	National Institute of Biomedical Genomics – INSACOG	Arindam Maitra, Tapan Majumdar, Nidhan Kumar Biswas, Saikat Majumder, Sreedhar Chinnaswamy, Apurba Sarkar, Saumitra Das	https://www.gisaid.org/	June, 2021
hCoV-19/India/TR-AGMC-R14609/2021	betacoronavirus	EPI_ISL_2433260	April, 2021	Asia	India	Tripura	Asia	India	Tripura	genome	29806	Human	51-60	Male	B.1.617.2	G	INSACOG-Tripura	National Institute of Biomedical Genomics – INSACOG	Arindam Maitra, Tapan Majumdar, Nidhan Kumar Biswas, Saikat Majumder, Sreedhar Chinnaswamy, Apurba Sarkar, Saumitra Das	https://www.gisaid.org/	June, 2021
hCoV-19/India/TR-AGMC-R14650/2021	betacoronavirus	EPI_ISL_2433267	April, 2021	Asia	India	Tripura	Asia	India	Tripura	genome	29763	Human	61-70	Male	B.1.1.7	GRY	INSACOG-Tripura	National Institute of Biomedical Genomics – INSACOG	Arindam Maitra, Tapan Majumdar, Nidhan Kumar Biswas, Saikat Majumder, Sreedhar Chinnaswamy, Apurba Sarkar, Saumitra Das	https://www.gisaid.org/	June, 2021
hCoV-19/India/TR-AGMC-R15227/2021	betacoronavirus	EPI_ISL_2433276	April, 2021	Asia	India	Tripura	Asia	India	Tripura	genome	29769	Human	41-50	Male	B.1.617.2	G	INSACOG-Tripura	National Institute of Biomedical Genomics – INSACOG	Arindam Maitra, Tapan Majumdar, Nidhan Kumar Biswas, Saikat Majumder, Sreedhar Chinnaswamy, Apurba Sarkar, Saumitra Das	https://www.gisaid.org/	June, 2021
hCoV-19/India/WB-1931501070169/2021	betacoronavirus	EPI_ISL_2433277	April, 2021	Asia	India	West Bengal	Asia	India	West Bengal	genome	29782	Human	41-50	Male	B.1.617.2	G	INSACOG-WB	National Institute of Biomedical Genomics – INSACOG	Arindam Maitra, Bhaswati Bandyopadhyay, Nidhan Kumar Biswas, Tamal Ghosh, Sreedhar Chinnaswamy, Ajay Chakraborti, Saumitra Das	https://www.gisaid.org/	June, 2021
hCoV-19/India/WB-1931300261681/2021	betacoronavirus	EPI_ISL_2433278	April, 2021	Asia	India	West Bengal	Asia	India	West Bengal	genome	29806	Human	51-60	Male	B.1.617.2	G	INSACOG-WB	National Institute of Biomedical Genomics – INSACOG	Arindam Maitra, Bhaswati Bandyopadhyay, Nidhan Kumar Biswas, Tamal Ghosh, Sreedhar Chinnaswamy, Ajay Chakraborti, Saumitra Das	https://www.gisaid.org/	June, 2021
hCoV-19/India/WB-1931300261281/2021	betacoronavirus	EPI_ISL_2433279	April, 2021	Asia	India	West Bengal	Asia	India	West Bengal	genome	29782	Human	31-40	Female	B.1.617.2	G	INSACOG-WB	National Institute of Biomedical Genomics – INSACOG	Arindam Maitra, Bhaswati Bandyopadhyay, Nidhan Kumar Biswas, Tamal Ghosh, Sreedhar Chinnaswamy, Ajay Chakraborti, Saumitra Das	https://www.gisaid.org/	June, 2021
hCoV-19/India/DL-NCDC-2009331/2021	betacoronavirus	EPI_ISL_2460848	April, 2021	Asia	India	Delhi	Asia	India	Delhi	genome	29763	Human	51-60	Male	B.1.1.7	GRY	National Centre for Disease Control (NCDC) Biotechnology Division, Delhi	NCDC Delhi, Biotechnology Division INSACOG	Priyanka Singh, Uma Sharma, Hemlata Lall, Manoj K Singh, Radhakrishnan V. S, Robin Marwal, Mahesh S Dhar, Kalaiarasan Ponnusamy, Meena Datta, Hema Gogia, Preeti Madan, Sandhya Kabra, Sujeet K Singh, Partha Rakshit	https://www.gisaid.org/	June, 2021
hCoV-19/India/DL-NCDC-2009338/2021	betacoronavirus	EPI_ISL_2460849	April, 2021	Asia	India	Delhi	Asia	India	Delhi	genome	29763	Human	61-70	Female	B.1.1.7	GRY	National Centre for Disease Control (NCDC) Biotechnology Division, Delhi	NCDC Delhi, Biotechnology Division INSACOG	Priyanka Singh, Uma Sharma, Hemlata Lall, Manoj K Singh, Radhakrishnan V. S, Robin Marwal, Mahesh S Dhar, Kalaiarasan Ponnusamy, Meena Datta, Hema Gogia, Preeti Madan, Sandhya Kabra, Sujeet K Singh, Partha Rakshit	https://www.gisaid.org/	June, 2021
hCoV-19/India/DL-NCDC-2009340/2021	betacoronavirus	EPI_ISL_2460850	April, 2021	Asia	India	Delhi	Asia	India	Delhi	genome	29763	Human	41-50	Male	B.1.1.7	GRY	National Centre for Disease Control (NCDC) Biotechnology Division, Delhi	NCDC Delhi, Biotechnology Division INSACOG	Priyanka Singh, Uma Sharma, Hemlata Lall, Manoj K Singh, Radhakrishnan V. S, Robin Marwal, Mahesh S Dhar, Kalaiarasan Ponnusamy, Meena Datta, Hema Gogia, Preeti Madan, Sandhya Kabra, Sujeet K Singh, Partha Rakshit	https://www.gisaid.org/	June, 2021
hCoV-19/India/DL-NCDC-2009346/2021	betacoronavirus	EPI_ISL_2460851	April, 2021	Asia	India	Delhi	Asia	India	Delhi	genome	29801	Human	51-60	Female	B.1.1.7	GRY	National Centre for Disease Control (NCDC) Biotechnology Division, Delhi	NCDC Delhi, Biotechnology Division INSACOG	Priyanka Singh, Uma Sharma, Hemlata Lall, Manoj K Singh, Radhakrishnan V. S, Robin Marwal, Mahesh S Dhar, Kalaiarasan Ponnusamy, Meena Datta, Hema Gogia, Preeti Madan, Sandhya Kabra, Sujeet K Singh, Partha Rakshit	https://www.gisaid.org/	June, 2021
hCoV-19/India/DL-NCDC-2009347/2021	betacoronavirus	EPI_ISL_2460863	April, 2021	Asia	India	Delhi	Asia	India	Delhi	genome	29645	Human	11-20	Female	B.1.617.2	G	National Centre for Disease Control (NCDC) Biotechnology Division, Delhi	NCDC Delhi, Biotechnology Division INSACOG	Priyanka Singh, Uma Sharma, Hemlata Lall, Manoj K Singh, Radhakrishnan V. S, Robin Marwal, Mahesh S Dhar, Kalaiarasan Ponnusamy, Meena Datta, Hema Gogia, Preeti Madan, Sandhya Kabra, Sujeet K Singh, Partha Rakshit	https://www.gisaid.org/	June, 2021
hCoV-19/India/DL-NCDC-2009342/2021	betacoronavirus	EPI_ISL_2460866	April, 2021	Asia	India	Delhi	Asia	India	Delhi	genome	29778	Human	21-30	Male	B.1.617.1	G	National Centre for Disease Control (NCDC) Biotechnology Division, Delhi	NCDC Delhi, Biotechnology Division INSACOG	Priyanka Singh, Uma Sharma, Hemlata Lall, Manoj K Singh, Radhakrishnan V. S, Robin Marwal, Mahesh S Dhar, Kalaiarasan Ponnusamy, Meena Datta, Hema Gogia, Preeti Madan, Sandhya Kabra, Sujeet K Singh, Partha Rakshit	https://www.gisaid.org/	June, 2021
hCoV-19/India/DL-NCDC-2009330/2021	betacoronavirus	EPI_ISL_2460871	April, 2021	Asia	India	Delhi	Asia	India	Delhi	genome	29769	Human	11-20	Female	B.1.617.2	G	National Centre for Disease Control (NCDC) Biotechnology Division, Delhi	NCDC Delhi, Biotechnology Division INSACOG	Priyanka Singh, Uma Sharma, Hemlata Lall, Manoj K Singh, Radhakrishnan V. S, Robin Marwal, Mahesh S Dhar, Kalaiarasan Ponnusamy, Meena Datta, Hema Gogia, Preeti Madan, Sandhya Kabra, Sujeet K Singh, Partha Rakshit	https://www.gisaid.org/	June, 2021
hCoV-19/India/DL-NCDC-2009344/2021	betacoronavirus	EPI_ISL_2460873	April, 2021	Asia	India	Delhi	Asia	India	Delhi	genome	29769	Human	11-20	Male	B.1.617.2	G	National Centre for Disease Control (NCDC) Biotechnology Division, Delhi	NCDC Delhi, Biotechnology Division INSACOG	Priyanka Singh, Uma Sharma, Hemlata Lall, Manoj K Singh, Radhakrishnan V. S, Robin Marwal, Mahesh S Dhar, Kalaiarasan Ponnusamy, Meena Datta, Hema Gogia, Preeti Madan, Sandhya Kabra, Sujeet K Singh, Partha Rakshit	https://www.gisaid.org/	June, 2021
hCoV-19/India/DL-NCDC-2009348/2021	betacoronavirus	EPI_ISL_2460878	April, 2021	Asia	India	Delhi	Asia	India	Delhi	genome	29781	Human	51-60	Male	B.1.617.1	G	National Centre for Disease Control (NCDC) Biotechnology Division, Delhi	NCDC Delhi, Biotechnology Division INSACOG	Priyanka Singh, Uma Sharma, Hemlata Lall, Manoj K Singh, Radhakrishnan V. S, Robin Marwal, Mahesh S Dhar, Kalaiarasan Ponnusamy, Meena Datta, Hema Gogia, Preeti Madan, Sandhya Kabra, Sujeet K Singh, Partha Rakshit	https://www.gisaid.org/	June, 2021
hCoV-19/India/JK-NCDC-28091/2021	betacoronavirus	EPI_ISL_2460882	April, 2021	Asia	India	Jammu and Kashmir	Asia	India	Jammu and Kashmir	genome	29788	Human	21-30	Male	B.1.1.7	GRY	National Centre for Disease Control (NCDC) Biotechnology Division, Delhi	NCDC Delhi, Biotechnology Division INSACOG	Meena Datta, Priyanka Singh, Uma Sharma, Hemlata Lall, Manoj K Singh, Radhakrishnan V. S, Robin Marwal, Mahesh S Dhar, Kalaiarasan Ponnusamy, Hema Gogia, Preeti Madan, Sandhya Kabra, Sujeet K Singh, Partha Rakshit	https://www.gisaid.org/	June, 2021
hCoV-19/India/JK-NCDC-28092/2021	betacoronavirus	EPI_ISL_2460883	April, 2021	Asia	India	Jammu and Kashmir	Asia	India	Jammu and Kashmir	genome	29796	Human	11-20	Male	B.1.36	GH	National Centre for Disease Control (NCDC) Biotechnology Division, Delhi	NCDC Delhi, Biotechnology Division INSACOG	Meena Datta, Priyanka Singh, Uma Sharma, Hemlata Lall, Manoj K Singh, Radhakrishnan V. S, Robin Marwal, Mahesh S Dhar, Kalaiarasan Ponnusamy, Hema Gogia, Preeti Madan, Sandhya Kabra, Sujeet K Singh, Partha Rakshit	https://www.gisaid.org/	June, 2021
hCoV-19/India/JK-NCDC-28093/2021	betacoronavirus	EPI_ISL_2460884	April, 2021	Asia	India	Jammu and Kashmir	Asia	India	Jammu and Kashmir	genome	29785	Human	11-20	Female	B.1.617.2	G	National Centre for Disease Control (NCDC) Biotechnology Division, Delhi	NCDC Delhi, Biotechnology Division INSACOG	Meena Datta, Priyanka Singh, Uma Sharma, Hemlata Lall, Manoj K Singh, Radhakrishnan V. S, Robin Marwal, Mahesh S Dhar, Kalaiarasan Ponnusamy, Hema Gogia, Preeti Madan, Sandhya Kabra, Sujeet K Singh, Partha Rakshit	https://www.gisaid.org/	June, 2021
hCoV-19/India/JK-NCDC-28094/2021	betacoronavirus	EPI_ISL_2460885	April, 2021	Asia	India	Jammu and Kashmir	Asia	India	Jammu and Kashmir	genome	29802	Human	31-40	Male	B.1.1.7	GRY	National Centre for Disease Control (NCDC) Biotechnology Division, Delhi	NCDC Delhi, Biotechnology Division INSACOG	Meena Datta, Priyanka Singh, Uma Sharma, Hemlata Lall, Manoj K Singh, Radhakrishnan V. S, Robin Marwal, Mahesh S Dhar, Kalaiarasan Ponnusamy, Hema Gogia, Preeti Madan, Sandhya Kabra, Sujeet K Singh, Partha Rakshit	https://www.gisaid.org/	June, 2021
hCoV-19/India/JK-NCDC-28096/2021	betacoronavirus	EPI_ISL_2460886	April, 2021	Asia	India	Jammu and Kashmir	Asia	India	Jammu and Kashmir	genome	29790	Human	11-20	Male	B.1.617.2	G	National Centre for Disease Control (NCDC) Biotechnology Division, Delhi	NCDC Delhi, Biotechnology Division INSACOG	Meena Datta, Priyanka Singh, Uma Sharma, Hemlata Lall, Manoj K Singh, Radhakrishnan V. S, Robin Marwal, Mahesh S Dhar, Kalaiarasan Ponnusamy, Hema Gogia, Preeti Madan, Sandhya Kabra, Sujeet K Singh, Partha Rakshit	https://www.gisaid.org/	June, 2021
hCoV-19/India/JK-NCDC-28098/2021	betacoronavirus	EPI_ISL_2460887	April, 2021	Asia	India	Jammu and Kashmir	Asia	India	Jammu and Kashmir	genome	29794	Human	61-70	Female	B.1.1.7	GRY	National Centre for Disease Control (NCDC) Biotechnology Division, Delhi	NCDC Delhi, Biotechnology Division INSACOG	Meena Datta, Priyanka Singh, Uma Sharma, Hemlata Lall, Manoj K Singh, Radhakrishnan V. S, Robin Marwal, Mahesh S Dhar, Kalaiarasan Ponnusamy, Hema Gogia, Preeti Madan, Sandhya Kabra, Sujeet K Singh, Partha Rakshit	https://www.gisaid.org/	June, 2021
hCoV-19/India/JK-NCDC-280910/2021	betacoronavirus	EPI_ISL_2460888	April, 2021	Asia	India	Jammu and Kashmir	Asia	India	Jammu and Kashmir	genome	29802	Human	41-50	Male	B.1.1.7	GRY	National Centre for Disease Control (NCDC) Biotechnology Division, Delhi	NCDC Delhi, Biotechnology Division INSACOG	Meena Datta, Priyanka Singh, Uma Sharma, Hemlata Lall, Manoj K Singh, Radhakrishnan V. S, Robin Marwal, Mahesh S Dhar, Kalaiarasan Ponnusamy, Hema Gogia, Preeti Madan, Sandhya Kabra, Sujeet K Singh, Partha Rakshit	https://www.gisaid.org/	June, 2021
hCoV-19/India/JK-NCDC-280911/2021	betacoronavirus	EPI_ISL_2460889	April, 2021	Asia	India	Jammu and Kashmir	Asia	India	Jammu and Kashmir	genome	29796	Human	61-70	Female	B.1.1.7	GRY	National Centre for Disease Control (NCDC) Biotechnology Division, Delhi	NCDC Delhi, Biotechnology Division INSACOG	Meena Datta, Priyanka Singh, Uma Sharma, Hemlata Lall, Manoj K Singh, Radhakrishnan V. S, Robin Marwal, Mahesh S Dhar, Kalaiarasan Ponnusamy, Hema Gogia, Preeti Madan, Sandhya Kabra, Sujeet K Singh, Partha Rakshit	https://www.gisaid.org/	June, 2021
hCoV-19/India/JK-NCDC-280914/2021	betacoronavirus	EPI_ISL_2460890	April, 2021	Asia	India	Jammu and Kashmir	Asia	India	Jammu and Kashmir	genome	29784	Human	61-70	Female	B.1.617.1	G	National Centre for Disease Control (NCDC) Biotechnology Division, Delhi	NCDC Delhi, Biotechnology Division INSACOG	Meena Datta, Priyanka Singh, Uma Sharma, Hemlata Lall, Manoj K Singh, Radhakrishnan V. S, Robin Marwal, Mahesh S Dhar, Kalaiarasan Ponnusamy, Hema Gogia, Preeti Madan, Sandhya Kabra, Sujeet K Singh, Partha Rakshit	https://www.gisaid.org/	June, 2021
hCoV-19/India/JK-NCDC-280917/2021	betacoronavirus	EPI_ISL_2460891	April, 2021	Asia	India	Jammu and Kashmir	Asia	India	Jammu and Kashmir	genome	29802	Human	41-50	Male	B.1.1.7	GRY	National Centre for Disease Control (NCDC) Biotechnology Division, Delhi	NCDC Delhi, Biotechnology Division INSACOG	Meena Datta, Priyanka Singh, Uma Sharma, Hemlata Lall, Manoj K Singh, Radhakrishnan V. S, Robin Marwal, Mahesh S Dhar, Kalaiarasan Ponnusamy, Hema Gogia, Preeti Madan, Sandhya Kabra, Sujeet K Singh, Partha Rakshit	https://www.gisaid.org/	June, 2021
hCoV-19/India/JK-NCDC-280920/2021	betacoronavirus	EPI_ISL_2460892	April, 2021	Asia	India	Jammu and Kashmir	Asia	India	Jammu and Kashmir	genome	29820	Human	11-20	Female	B.1.617.1	G	National Centre for Disease Control (NCDC) Biotechnology Division, Delhi	NCDC Delhi, Biotechnology Division INSACOG	Meena Datta, Priyanka Singh, Uma Sharma, Hemlata Lall, Manoj K Singh, Radhakrishnan V. S, Robin Marwal, Mahesh S Dhar, Kalaiarasan Ponnusamy, Hema Gogia, Preeti Madan, Sandhya Kabra, Sujeet K Singh, Partha Rakshit	https://www.gisaid.org/	June, 2021
hCoV-19/India/JK-NCDC-280921/2021	betacoronavirus	EPI_ISL_2460893	April, 2021	Asia	India	Jammu and Kashmir	Asia	India	Jammu and Kashmir	genome	29779	Human	41-50	Male	B.1.1.7	GRY	National Centre for Disease Control (NCDC) Biotechnology Division, Delhi	NCDC Delhi, Biotechnology Division INSACOG	Meena Datta, Priyanka Singh, Uma Sharma, Hemlata Lall, Manoj K Singh, Radhakrishnan V. S, Robin Marwal, Mahesh S Dhar, Kalaiarasan Ponnusamy, Hema Gogia, Preeti Madan, Sandhya Kabra, Sujeet K Singh, Partha Rakshit	https://www.gisaid.org/	June, 2021
hCoV-19/India/JK-NCDC-280922/2021	betacoronavirus	EPI_ISL_2460894	April, 2021	Asia	India	Jammu and Kashmir	Asia	India	Jammu and Kashmir	genome	29785	Human	21-30	Female	B.1.617.2	G	National Centre for Disease Control (NCDC) Biotechnology Division, Delhi	NCDC Delhi, Biotechnology Division INSACOG	Meena Datta, Priyanka Singh, Uma Sharma, Hemlata Lall, Manoj K Singh, Radhakrishnan V. S, Robin Marwal, Mahesh S Dhar, Kalaiarasan Ponnusamy, Hema Gogia, Preeti Madan, Sandhya Kabra, Sujeet K Singh, Partha Rakshit	https://www.gisaid.org/	June, 2021
hCoV-19/India/JK-NCDC-280923/2021	betacoronavirus	EPI_ISL_2460895	April, 2021	Asia	India	Jammu and Kashmir	Asia	India	Jammu and Kashmir	genome	29795	Human	51-60	Male	B.1.617.2	G	National Centre for Disease Control (NCDC) Biotechnology Division, Delhi	NCDC Delhi, Biotechnology Division INSACOG	Meena Datta, Priyanka Singh, Uma Sharma, Hemlata Lall, Manoj K Singh, Radhakrishnan V. S, Robin Marwal, Mahesh S Dhar, Kalaiarasan Ponnusamy, Hema Gogia, Preeti Madan, Sandhya Kabra, Sujeet K Singh, Partha Rakshit	https://www.gisaid.org/	June, 2021
hCoV-19/India/JK-NCDC-280924/2021	betacoronavirus	EPI_ISL_2460896	April, 2021	Asia	India	Jammu and Kashmir	Asia	India	Jammu and Kashmir	genome	29643	Human	31-40	Female	B.1.1	G	National Centre for Disease Control (NCDC) Biotechnology Division, Delhi	NCDC Delhi, Biotechnology Division INSACOG	Meena Datta, Priyanka Singh, Uma Sharma, Hemlata Lall, Manoj K Singh, Radhakrishnan V. S, Robin Marwal, Mahesh S Dhar, Kalaiarasan Ponnusamy, Hema Gogia, Preeti Madan, Sandhya Kabra, Sujeet K Singh, Partha Rakshit	https://www.gisaid.org/	June, 2021
hCoV-19/India/JK-NCDC-280925/2021	betacoronavirus	EPI_ISL_2460897	April, 2021	Asia	India	Jammu and Kashmir	Asia	India	Jammu and Kashmir	genome	29771	Human	21-30	Male	B.1.620	G	National Centre for Disease Control (NCDC) Biotechnology Division, Delhi	NCDC Delhi, Biotechnology Division INSACOG	Meena Datta, Priyanka Singh, Uma Sharma, Hemlata Lall, Manoj K Singh, Radhakrishnan V. S, Robin Marwal, Mahesh S Dhar, Kalaiarasan Ponnusamy, Hema Gogia, Preeti Madan, Sandhya Kabra, Sujeet K Singh, Partha Rakshit	https://www.gisaid.org/	June, 2021
hCoV-19/India/JK-NCDC-280926/2021	betacoronavirus	EPI_ISL_2460898	April, 2021	Asia	India	Jammu and Kashmir	Asia	India	Jammu and Kashmir	genome	29764	Human	61-70	Male	B.1.247	G	National Centre for Disease Control (NCDC) Biotechnology Division, Delhi	NCDC Delhi, Biotechnology Division INSACOG	Meena Datta, Priyanka Singh, Uma Sharma, Hemlata Lall, Manoj K Singh, Radhakrishnan V. S, Robin Marwal, Mahesh S Dhar, Kalaiarasan Ponnusamy, Hema Gogia, Preeti Madan, Sandhya Kabra, Sujeet K Singh, Partha Rakshit	https://www.gisaid.org/	June, 2021
hCoV-19/India/JK-NCDC-280928/2021	betacoronavirus	EPI_ISL_2460899	April, 2021	Asia	India	Jammu and Kashmir	Asia	India	Jammu and Kashmir	genome	29785	Human	61-70	Female	B.1.1.7	GRY	National Centre for Disease Control (NCDC) Biotechnology Division, Delhi	NCDC Delhi, Biotechnology Division INSACOG	Meena Datta, Priyanka Singh, Uma Sharma, Hemlata Lall, Manoj K Singh, Radhakrishnan V. S, Robin Marwal, Mahesh S Dhar, Kalaiarasan Ponnusamy, Hema Gogia, Preeti Madan, Sandhya Kabra, Sujeet K Singh, Partha Rakshit	https://www.gisaid.org/	June, 2021
hCoV-19/India/JK-NCDC-280929/2021	betacoronavirus	EPI_ISL_2460900	April, 2021	Asia	India	Jammu and Kashmir	Asia	India	Jammu and Kashmir	genome	29776	Human	71-80	Male	B.1.620	G	National Centre for Disease Control (NCDC) Biotechnology Division, Delhi	NCDC Delhi, Biotechnology Division INSACOG	Meena Datta, Priyanka Singh, Uma Sharma, Hemlata Lall, Manoj K Singh, Radhakrishnan V. S, Robin Marwal, Mahesh S Dhar, Kalaiarasan Ponnusamy, Hema Gogia, Preeti Madan, Sandhya Kabra, Sujeet K Singh, Partha Rakshit	https://www.gisaid.org/	June, 2021
hCoV-19/India/JK-NCDC-280931/2021	betacoronavirus	EPI_ISL_2460901	April, 2021	Asia	India	Jammu and Kashmir	Asia	India	Jammu and Kashmir	genome	29802	Human	51-60	Male	B.1.617.2	G	National Centre for Disease Control (NCDC) Biotechnology Division, Delhi	NCDC Delhi, Biotechnology Division INSACOG	Meena Datta, Priyanka Singh, Uma Sharma, Hemlata Lall, Manoj K Singh, Radhakrishnan V. S, Robin Marwal, Mahesh S Dhar, Kalaiarasan Ponnusamy, Hema Gogia, Preeti Madan, Sandhya Kabra, Sujeet K Singh, Partha Rakshit	https://www.gisaid.org/	June, 2021
hCoV-19/India/JK-NCDC-280933/2021	betacoronavirus	EPI_ISL_2460902	April, 2021	Asia	India	Jammu and Kashmir	Asia	India	Jammu and Kashmir	genome	29767	Human	21-30	Female	B.1	G	National Centre for Disease Control (NCDC) Biotechnology Division, Delhi	NCDC Delhi, Biotechnology Division INSACOG	Meena Datta, Priyanka Singh, Uma Sharma, Hemlata Lall, Manoj K Singh, Radhakrishnan V. S, Robin Marwal, Mahesh S Dhar, Kalaiarasan Ponnusamy, Hema Gogia, Preeti Madan, Sandhya Kabra, Sujeet K Singh, Partha Rakshit	https://www.gisaid.org/	June, 2021
hCoV-19/India/JK-NCDC-280934/2021	betacoronavirus	EPI_ISL_2460903	April, 2021	Asia	India	Jammu and Kashmir	Asia	India	Jammu and Kashmir	genome	29613	Human	41-50	Male	B.1.617.2	G	National Centre for Disease Control (NCDC) Biotechnology Division, Delhi	NCDC Delhi, Biotechnology Division INSACOG	Meena Datta, Priyanka Singh, Uma Sharma, Hemlata Lall, Manoj K Singh, Radhakrishnan V. S, Robin Marwal, Mahesh S Dhar, Kalaiarasan Ponnusamy, Hema Gogia, Preeti Madan, Sandhya Kabra, Sujeet K Singh, Partha Rakshit	https://www.gisaid.org/	June, 2021
hCoV-19/India/JK-NCDC-280936/2021	betacoronavirus	EPI_ISL_2460904	April, 2021	Asia	India	Jammu and Kashmir	Asia	India	Jammu and Kashmir	genome	29779	Human	31-40	Male	B.1.1.7	GRY	National Centre for Disease Control (NCDC) Biotechnology Division, Delhi	NCDC Delhi, Biotechnology Division INSACOG	Meena Datta, Priyanka Singh, Uma Sharma, Hemlata Lall, Manoj K Singh, Radhakrishnan V. S, Robin Marwal, Mahesh S Dhar, Kalaiarasan Ponnusamy, Hema Gogia, Preeti Madan, Sandhya Kabra, Sujeet K Singh, Partha Rakshit	https://www.gisaid.org/	June, 2021
hCoV-19/India/JK-NCDC-280937/2021	betacoronavirus	EPI_ISL_2460905	April, 2021	Asia	India	Jammu and Kashmir	Asia	India	Jammu and Kashmir	genome	29793	Human	21-30	Male	B.1.1.7	GR	National Centre for Disease Control (NCDC) Biotechnology Division, Delhi	NCDC Delhi, Biotechnology Division INSACOG	Meena Datta, Priyanka Singh, Uma Sharma, Hemlata Lall, Manoj K Singh, Radhakrishnan V. S, Robin Marwal, Mahesh S Dhar, Kalaiarasan Ponnusamy, Hema Gogia, Preeti Madan, Sandhya Kabra, Sujeet K Singh, Partha Rakshit	https://www.gisaid.org/	June, 2021
hCoV-19/India/JK-NCDC-280938/2021	betacoronavirus	EPI_ISL_2460906	April, 2021	Asia	India	Jammu and Kashmir	Asia	India	Jammu and Kashmir	genome	29635	Human	31-40	Male	B.1.617.2	G	National Centre for Disease Control (NCDC) Biotechnology Division, Delhi	NCDC Delhi, Biotechnology Division INSACOG	Meena Datta, Priyanka Singh, Uma Sharma, Hemlata Lall, Manoj K Singh, Radhakrishnan V. S, Robin Marwal, Mahesh S Dhar, Kalaiarasan Ponnusamy, Hema Gogia, Preeti Madan, Sandhya Kabra, Sujeet K Singh, Partha Rakshit	https://www.gisaid.org/	June, 2021
hCoV-19/India/JK-NCDC-280939/2021	betacoronavirus	EPI_ISL_2460907	April, 2021	Asia	India	Jammu and Kashmir	Asia	India	Jammu and Kashmir	genome	29767	Human	41-50	Female	B.1.617.1	G	National Centre for Disease Control (NCDC) Biotechnology Division, Delhi	NCDC Delhi, Biotechnology Division INSACOG	Meena Datta, Priyanka Singh, Uma Sharma, Hemlata Lall, Manoj K Singh, Radhakrishnan V. S, Robin Marwal, Mahesh S Dhar, Kalaiarasan Ponnusamy, Hema Gogia, Preeti Madan, Sandhya Kabra, Sujeet K Singh, Partha Rakshit	https://www.gisaid.org/	June, 2021
hCoV-19/India/JK-NCDC-280941/2021	betacoronavirus	EPI_ISL_2460908	April, 2021	Asia	India	Jammu and Kashmir	Asia	India	Jammu and Kashmir	genome	29802	Human	21-30	Female	B.1.617.1	G	National Centre for Disease Control (NCDC) Biotechnology Division, Delhi	NCDC Delhi, Biotechnology Division INSACOG	Meena Datta, Priyanka Singh, Uma Sharma, Hemlata Lall, Manoj K Singh, Radhakrishnan V. S, Robin Marwal, Mahesh S Dhar, Kalaiarasan Ponnusamy, Hema Gogia, Preeti Madan, Sandhya Kabra, Sujeet K Singh, Partha Rakshit	https://www.gisaid.org/	June, 2021
hCoV-19/India/JK-NCDC-280943/2021	betacoronavirus	EPI_ISL_2460909	April, 2021	Asia	India	Jammu and Kashmir	Asia	India	Jammu and Kashmir	genome	29635	Human	11-20	Female	B.1.617.2	G	National Centre for Disease Control (NCDC) Biotechnology Division, Delhi	NCDC Delhi, Biotechnology Division INSACOG	Meena Datta, Priyanka Singh, Uma Sharma, Hemlata Lall, Manoj K Singh, Radhakrishnan V. S, Robin Marwal, Mahesh S Dhar, Kalaiarasan Ponnusamy, Hema Gogia, Preeti Madan, Sandhya Kabra, Sujeet K Singh, Partha Rakshit	https://www.gisaid.org/	June, 2021
hCoV-19/India/JK-NCDC-280944/2021	betacoronavirus	EPI_ISL_2460910	April, 2021	Asia	India	Jammu and Kashmir	Asia	India	Jammu and Kashmir	genome	29804	Human	51-60	Male	B.1.1.7	GRY	National Centre for Disease Control (NCDC) Biotechnology Division, Delhi	NCDC Delhi, Biotechnology Division INSACOG	Meena Datta, Priyanka Singh, Uma Sharma, Hemlata Lall, Manoj K Singh, Radhakrishnan V. S, Robin Marwal, Mahesh S Dhar, Kalaiarasan Ponnusamy, Hema Gogia, Preeti Madan, Sandhya Kabra, Sujeet K Singh, Partha Rakshit	https://www.gisaid.org/	June, 2021
hCoV-19/India/JK-NCDC-280945/2021	betacoronavirus	EPI_ISL_2460911	April, 2021	Asia	India	Jammu and Kashmir	Asia	India	Jammu and Kashmir	genome	29803	Human	1-10	Female	B.1.1.7	GRY	National Centre for Disease Control (NCDC) Biotechnology Division, Delhi	NCDC Delhi, Biotechnology Division INSACOG	Meena Datta, Priyanka Singh, Uma Sharma, Hemlata Lall, Manoj K Singh, Radhakrishnan V. S, Robin Marwal, Mahesh S Dhar, Kalaiarasan Ponnusamy, Hema Gogia, Preeti Madan, Sandhya Kabra, Sujeet K Singh, Partha Rakshit	https://www.gisaid.org/	June, 2021
hCoV-19/India/JK-NCDC-280946/2021	betacoronavirus	EPI_ISL_2460912	April, 2021	Asia	India	Jammu and Kashmir	Asia	India	Jammu and Kashmir	genome	29785	Human	41-50	Male	B.1.617.2	G	National Centre for Disease Control (NCDC) Biotechnology Division, Delhi	NCDC Delhi, Biotechnology Division INSACOG	Meena Datta, Priyanka Singh, Uma Sharma, Hemlata Lall, Manoj K Singh, Radhakrishnan V. S, Robin Marwal, Mahesh S Dhar, Kalaiarasan Ponnusamy, Hema Gogia, Preeti Madan, Sandhya Kabra, Sujeet K Singh, Partha Rakshit	https://www.gisaid.org/	June, 2021
hCoV-19/India/JK-NCDC-280947/2021	betacoronavirus	EPI_ISL_2460913	April, 2021	Asia	India	Jammu and Kashmir	Asia	India	Jammu and Kashmir	genome	29776	Human	51-60	Female	B.1.617.2	G	National Centre for Disease Control (NCDC) Biotechnology Division, Delhi	NCDC Delhi, Biotechnology Division INSACOG	Meena Datta, Priyanka Singh, Uma Sharma, Hemlata Lall, Manoj K Singh, Radhakrishnan V. S, Robin Marwal, Mahesh S Dhar, Kalaiarasan Ponnusamy, Hema Gogia, Preeti Madan, Sandhya Kabra, Sujeet K Singh, Partha Rakshit	https://www.gisaid.org/	June, 2021
hCoV-19/India/JK-NCDC-280948/2021	betacoronavirus	EPI_ISL_2460914	April, 2021	Asia	India	Jammu and Kashmir	Asia	India	Jammu and Kashmir	genome	29801	Human	21-30	Male	B.1.617.2	G	National Centre for Disease Control (NCDC) Biotechnology Division, Delhi	NCDC Delhi, Biotechnology Division INSACOG	Meena Datta, Priyanka Singh, Uma Sharma, Hemlata Lall, Manoj K Singh, Radhakrishnan V. S, Robin Marwal, Mahesh S Dhar, Kalaiarasan Ponnusamy, Hema Gogia, Preeti Madan, Sandhya Kabra, Sujeet K Singh, Partha Rakshit	https://www.gisaid.org/	June, 2021
hCoV-19/India/JK-NCDC-280949/2021	betacoronavirus	EPI_ISL_2460915	April, 2021	Asia	India	Jammu and Kashmir	Asia	India	Jammu and Kashmir	genome	29803	Human	41-50	Female	B.1.617.2	G	National Centre for Disease Control (NCDC) Biotechnology Division, Delhi	NCDC Delhi, Biotechnology Division INSACOG	Meena Datta, Priyanka Singh, Uma Sharma, Hemlata Lall, Manoj K Singh, Radhakrishnan V. S, Robin Marwal, Mahesh S Dhar, Kalaiarasan Ponnusamy, Hema Gogia, Preeti Madan, Sandhya Kabra, Sujeet K Singh, Partha Rakshit	https://www.gisaid.org/	June, 2021
hCoV-19/India/JK-NCDC-280950/2021	betacoronavirus	EPI_ISL_2460916	April, 2021	Asia	India	Jammu and Kashmir	Asia	India	Jammu and Kashmir	genome	29794	Human	51-60	Male	B.1.617.2	G	National Centre for Disease Control (NCDC) Biotechnology Division, Delhi	NCDC Delhi, Biotechnology Division INSACOG	Meena Datta, Priyanka Singh, Uma Sharma, Hemlata Lall, Manoj K Singh, Radhakrishnan V. S, Robin Marwal, Mahesh S Dhar, Kalaiarasan Ponnusamy, Hema Gogia, Preeti Madan, Sandhya Kabra, Sujeet K Singh, Partha Rakshit	https://www.gisaid.org/	June, 2021
hCoV-19/India/JK-NCDC-280951/2021	betacoronavirus	EPI_ISL_2460917	April, 2021	Asia	India	Jammu and Kashmir	Asia	India	Jammu and Kashmir	genome	29802	Human	21-30	Female	B.1.617.2	G	National Centre for Disease Control (NCDC) Biotechnology Division, Delhi	NCDC Delhi, Biotechnology Division INSACOG	Meena Datta, Priyanka Singh, Uma Sharma, Hemlata Lall, Manoj K Singh, Radhakrishnan V. S, Robin Marwal, Mahesh S Dhar, Kalaiarasan Ponnusamy, Hema Gogia, Preeti Madan, Sandhya Kabra, Sujeet K Singh, Partha Rakshit	https://www.gisaid.org/	June, 2021
hCoV-19/India/JK-NCDC-280952/2021	betacoronavirus	EPI_ISL_2460918	April, 2021	Asia	India	Jammu and Kashmir	Asia	India	Jammu and Kashmir	genome	29790	Human	11-20	Female	B.1.617.2	G	National Centre for Disease Control (NCDC) Biotechnology Division, Delhi	NCDC Delhi, Biotechnology Division INSACOG	Meena Datta, Priyanka Singh, Uma Sharma, Hemlata Lall, Manoj K Singh, Radhakrishnan V. S, Robin Marwal, Mahesh S Dhar, Kalaiarasan Ponnusamy, Hema Gogia, Preeti Madan, Sandhya Kabra, Sujeet K Singh, Partha Rakshit	https://www.gisaid.org/	June, 2021
hCoV-19/India/JK-NCDC-280953/2021	betacoronavirus	EPI_ISL_2460919	April, 2021	Asia	India	Jammu and Kashmir	Asia	India	Jammu and Kashmir	genome	29810	Human	11-20	Female	B.1.617.2	G	National Centre for Disease Control (NCDC) Biotechnology Division, Delhi	NCDC Delhi, Biotechnology Division INSACOG	Meena Datta, Priyanka Singh, Uma Sharma, Hemlata Lall, Manoj K Singh, Radhakrishnan V. S, Robin Marwal, Mahesh S Dhar, Kalaiarasan Ponnusamy, Hema Gogia, Preeti Madan, Sandhya Kabra, Sujeet K Singh, Partha Rakshit	https://www.gisaid.org/	June, 2021
hCoV-19/India/JK-NCDC-280954/2021	betacoronavirus	EPI_ISL_2460920	April, 2021	Asia	India	Jammu and Kashmir	Asia	India	Jammu and Kashmir	genome	29781	Human	11-20	Male	B.1.1.7	GRY	National Centre for Disease Control (NCDC) Biotechnology Division, Delhi	NCDC Delhi, Biotechnology Division INSACOG	Meena Datta, Priyanka Singh, Uma Sharma, Hemlata Lall, Manoj K Singh, Radhakrishnan V. S, Robin Marwal, Mahesh S Dhar, Kalaiarasan Ponnusamy, Hema Gogia, Preeti Madan, Sandhya Kabra, Sujeet K Singh, Partha Rakshit	https://www.gisaid.org/	June, 2021
hCoV-19/India/JK-NCDC-280955/2021	betacoronavirus	EPI_ISL_2460921	April, 2021	Asia	India	Jammu and Kashmir	Asia	India	Jammu and Kashmir	genome	29785	Human	21-30	Male	B.1.1.7	GRY	National Centre for Disease Control (NCDC) Biotechnology Division, Delhi	NCDC Delhi, Biotechnology Division INSACOG	Meena Datta, Priyanka Singh, Uma Sharma, Hemlata Lall, Manoj K Singh, Radhakrishnan V. S, Robin Marwal, Mahesh S Dhar, Kalaiarasan Ponnusamy, Hema Gogia, Preeti Madan, Sandhya Kabra, Sujeet K Singh, Partha Rakshit	https://www.gisaid.org/	June, 2021
hCoV-19/India/JK-NCDC-280956/2021	betacoronavirus	EPI_ISL_2460922	April, 2021	Asia	India	Jammu and Kashmir	Asia	India	Jammu and Kashmir	genome	29821	Human	51-60	Female	B.1.36	GH	National Centre for Disease Control (NCDC) Biotechnology Division, Delhi	NCDC Delhi, Biotechnology Division INSACOG	Meena Datta, Priyanka Singh, Uma Sharma, Hemlata Lall, Manoj K Singh, Radhakrishnan V. S, Robin Marwal, Mahesh S Dhar, Kalaiarasan Ponnusamy, Hema Gogia, Preeti Madan, Sandhya Kabra, Sujeet K Singh, Partha Rakshit	https://www.gisaid.org/	June, 2021
hCoV-19/India/JK-NCDC-280959/2021	betacoronavirus	EPI_ISL_2460923	April, 2021	Asia	India	Jammu and Kashmir	Asia	India	Jammu and Kashmir	genome	29806	Human	31-40	Male	B.1.1.306	GR	National Centre for Disease Control (NCDC) Biotechnology Division, Delhi	NCDC Delhi, Biotechnology Division INSACOG	Meena Datta, Priyanka Singh, Uma Sharma, Hemlata Lall, Manoj K Singh, Radhakrishnan V. S, Robin Marwal, Mahesh S Dhar, Kalaiarasan Ponnusamy, Hema Gogia, Preeti Madan, Sandhya Kabra, Sujeet K Singh, Partha Rakshit	https://www.gisaid.org/	June, 2021
hCoV-19/India/JK-NCDC-280960/2021	betacoronavirus	EPI_ISL_2460924	April, 2021	Asia	India	Jammu and Kashmir	Asia	India	Jammu and Kashmir	genome	29801	Human	41-50	Male	B.1.1.7	GRY	National Centre for Disease Control (NCDC) Biotechnology Division, Delhi	NCDC Delhi, Biotechnology Division INSACOG	Meena Datta, Priyanka Singh, Uma Sharma, Hemlata Lall, Manoj K Singh, Radhakrishnan V. S, Robin Marwal, Mahesh S Dhar, Kalaiarasan Ponnusamy, Hema Gogia, Preeti Madan, Sandhya Kabra, Sujeet K Singh, Partha Rakshit	https://www.gisaid.org/	June, 2021
hCoV-19/India/JK-NCDC-280961/2021	betacoronavirus	EPI_ISL_2460925	April, 2021	Asia	India	Jammu and Kashmir	Asia	India	Jammu and Kashmir	genome	29797	Human	21-30	Male	B.1.1.7	GR	National Centre for Disease Control (NCDC) Biotechnology Division, Delhi	NCDC Delhi, Biotechnology Division INSACOG	Meena Datta, Priyanka Singh, Uma Sharma, Hemlata Lall, Manoj K Singh, Radhakrishnan V. S, Robin Marwal, Mahesh S Dhar, Kalaiarasan Ponnusamy, Hema Gogia, Preeti Madan, Sandhya Kabra, Sujeet K Singh, Partha Rakshit	https://www.gisaid.org/	June, 2021
hCoV-19/India/JK-NCDC-280962/2021	betacoronavirus	EPI_ISL_2460926	April, 2021	Asia	India	Jammu and Kashmir	Asia	India	Jammu and Kashmir	genome	29821	Human	61-70	Male	B.1.1.306	GR	National Centre for Disease Control (NCDC) Biotechnology Division, Delhi	NCDC Delhi, Biotechnology Division INSACOG	Meena Datta, Priyanka Singh, Uma Sharma, Hemlata Lall, Manoj K Singh, Radhakrishnan V. S, Robin Marwal, Mahesh S Dhar, Kalaiarasan Ponnusamy, Hema Gogia, Preeti Madan, Sandhya Kabra, Sujeet K Singh, Partha Rakshit	https://www.gisaid.org/	June, 2021
hCoV-19/India/JK-NCDC-280964/2021	betacoronavirus	EPI_ISL_2460927	April, 2021	Asia	India	Jammu and Kashmir	Asia	India	Jammu and Kashmir	genome	29797	Human	31-40	Male	B.1.617.2	G	National Centre for Disease Control (NCDC) Biotechnology Division, Delhi	NCDC Delhi, Biotechnology Division INSACOG	Meena Datta, Priyanka Singh, Uma Sharma, Hemlata Lall, Manoj K Singh, Radhakrishnan V. S, Robin Marwal, Mahesh S Dhar, Kalaiarasan Ponnusamy, Hema Gogia, Preeti Madan, Sandhya Kabra, Sujeet K Singh, Partha Rakshit	https://www.gisaid.org/	June, 2021
hCoV-19/India/JK-NCDC-280967/2021	betacoronavirus	EPI_ISL_2460928	April, 2021	Asia	India	Jammu and Kashmir	Asia	India	Jammu and Kashmir	genome	29812	Human	41-50	Male	B.1.617.1	G	National Centre for Disease Control (NCDC) Biotechnology Division, Delhi	NCDC Delhi, Biotechnology Division INSACOG	Meena Datta, Priyanka Singh, Uma Sharma, Hemlata Lall, Manoj K Singh, Radhakrishnan V. S, Robin Marwal, Mahesh S Dhar, Kalaiarasan Ponnusamy, Hema Gogia, Preeti Madan, Sandhya Kabra, Sujeet K Singh, Partha Rakshit	https://www.gisaid.org/	June, 2021
hCoV-19/India/JK-NCDC-280969/2021	betacoronavirus	EPI_ISL_2460929	April, 2021	Asia	India	Jammu and Kashmir	Asia	India	Jammu and Kashmir	genome	29792	Human	1-10	Male	B.1.617.2	G	National Centre for Disease Control (NCDC) Biotechnology Division, Delhi	NCDC Delhi, Biotechnology Division INSACOG	Meena Datta, Priyanka Singh, Uma Sharma, Hemlata Lall, Manoj K Singh, Radhakrishnan V. S, Robin Marwal, Mahesh S Dhar, Kalaiarasan Ponnusamy, Hema Gogia, Preeti Madan, Sandhya Kabra, Sujeet K Singh, Partha Rakshit	https://www.gisaid.org/	June, 2021
hCoV-19/India/JK-NCDC-280970/2021	betacoronavirus	EPI_ISL_2460930	April, 2021	Asia	India	Jammu and Kashmir	Asia	India	Jammu and Kashmir	genome	29658	Human	11-20	Male	B.1.617.2	G	National Centre for Disease Control (NCDC) Biotechnology Division, Delhi	NCDC Delhi, Biotechnology Division INSACOG	Meena Datta, Priyanka Singh, Uma Sharma, Hemlata Lall, Manoj K Singh, Radhakrishnan V. S, Robin Marwal, Mahesh S Dhar, Kalaiarasan Ponnusamy, Hema Gogia, Preeti Madan, Sandhya Kabra, Sujeet K Singh, Partha Rakshit	https://www.gisaid.org/	June, 2021
hCoV-19/India/JK-NCDC-280974/2021	betacoronavirus	EPI_ISL_2460931	April, 2021	Asia	India	Jammu and Kashmir	Asia	India	Jammu and Kashmir	genome	29810	Human	41-50	Male	B.1.617.2	G	National Centre for Disease Control (NCDC) Biotechnology Division, Delhi	NCDC Delhi, Biotechnology Division INSACOG	Meena Datta, Priyanka Singh, Uma Sharma, Hemlata Lall, Manoj K Singh, Radhakrishnan V. S, Robin Marwal, Mahesh S Dhar, Kalaiarasan Ponnusamy, Hema Gogia, Preeti Madan, Sandhya Kabra, Sujeet K Singh, Partha Rakshit	https://www.gisaid.org/	June, 2021
hCoV-19/India/JK-NCDC-280975/2021	betacoronavirus	EPI_ISL_2460932	April, 2021	Asia	India	Jammu and Kashmir	Asia	India	Jammu and Kashmir	genome	29793	Human	21-30	Female	B.1.617.2	G	National Centre for Disease Control (NCDC) Biotechnology Division, Delhi	NCDC Delhi, Biotechnology Division INSACOG	Meena Datta, Priyanka Singh, Uma Sharma, Hemlata Lall, Manoj K Singh, Radhakrishnan V. S, Robin Marwal, Mahesh S Dhar, Kalaiarasan Ponnusamy, Hema Gogia, Preeti Madan, Sandhya Kabra, Sujeet K Singh, Partha Rakshit	https://www.gisaid.org/	June, 2021
hCoV-19/India/JK-NCDC-280980/2021	betacoronavirus	EPI_ISL_2460933	April, 2021	Asia	India	Jammu and Kashmir	Asia	India	Jammu and Kashmir	genome	29796	Human	31-40	Male	B.1.617.2	G	National Centre for Disease Control (NCDC) Biotechnology Division, Delhi	NCDC Delhi, Biotechnology Division INSACOG	Meena Datta, Priyanka Singh, Uma Sharma, Hemlata Lall, Manoj K Singh, Radhakrishnan V. S, Robin Marwal, Mahesh S Dhar, Kalaiarasan Ponnusamy, Hema Gogia, Preeti Madan, Sandhya Kabra, Sujeet K Singh, Partha Rakshit	https://www.gisaid.org/	June, 2021
hCoV-19/India/JK-NCDC-280981/2021	betacoronavirus	EPI_ISL_2460934	April, 2021	Asia	India	Jammu and Kashmir	Asia	India	Jammu and Kashmir	genome	29820	Human	31-40	Male	B.1.617.1	G	National Centre for Disease Control (NCDC) Biotechnology Division, Delhi	NCDC Delhi, Biotechnology Division INSACOG	Meena Datta, Priyanka Singh, Uma Sharma, Hemlata Lall, Manoj K Singh, Radhakrishnan V. S, Robin Marwal, Mahesh S Dhar, Kalaiarasan Ponnusamy, Hema Gogia, Preeti Madan, Sandhya Kabra, Sujeet K Singh, Partha Rakshit	https://www.gisaid.org/	June, 2021
hCoV-19/India/JK-NCDC-280982/2021	betacoronavirus	EPI_ISL_2460935	April, 2021	Asia	India	Jammu and Kashmir	Asia	India	Jammu and Kashmir	genome	29788	Human	51-60	Male	B.1.617.2	G	National Centre for Disease Control (NCDC) Biotechnology Division, Delhi	NCDC Delhi, Biotechnology Division INSACOG	Meena Datta, Priyanka Singh, Uma Sharma, Hemlata Lall, Manoj K Singh, Radhakrishnan V. S, Robin Marwal, Mahesh S Dhar, Kalaiarasan Ponnusamy, Hema Gogia, Preeti Madan, Sandhya Kabra, Sujeet K Singh, Partha Rakshit	https://www.gisaid.org/	June, 2021
hCoV-19/India/JK-NCDC-280984/2021	betacoronavirus	EPI_ISL_2460936	April, 2021	Asia	India	Jammu and Kashmir	Asia	India	Jammu and Kashmir	genome	29794	Human	21-30	Male	B.1.617.2	G	National Centre for Disease Control (NCDC) Biotechnology Division, Delhi	NCDC Delhi, Biotechnology Division INSACOG	Meena Datta, Priyanka Singh, Uma Sharma, Hemlata Lall, Manoj K Singh, Radhakrishnan V. S, Robin Marwal, Mahesh S Dhar, Kalaiarasan Ponnusamy, Hema Gogia, Preeti Madan, Sandhya Kabra, Sujeet K Singh, Partha Rakshit	https://www.gisaid.org/	June, 2021
hCoV-19/India/JK-NCDC-280985/2021	betacoronavirus	EPI_ISL_2460937	April, 2021	Asia	India	Jammu and Kashmir	Asia	India	Jammu and Kashmir	genome	29773	Human	31-40	Female	B.1.620	G	National Centre for Disease Control (NCDC) Biotechnology Division, Delhi	NCDC Delhi, Biotechnology Division INSACOG	Meena Datta, Priyanka Singh, Uma Sharma, Hemlata Lall, Manoj K Singh, Radhakrishnan V. S, Robin Marwal, Mahesh S Dhar, Kalaiarasan Ponnusamy, Hema Gogia, Preeti Madan, Sandhya Kabra, Sujeet K Singh, Partha Rakshit	https://www.gisaid.org/	June, 2021
hCoV-19/India/JK-NCDC-280986/2021	betacoronavirus	EPI_ISL_2460938	April, 2021	Asia	India	Jammu and Kashmir	Asia	India	Jammu and Kashmir	genome	29802	Human	21-30	Male	B.1.1.7	GRY	National Centre for Disease Control (NCDC) Biotechnology Division, Delhi	NCDC Delhi, Biotechnology Division INSACOG	Meena Datta, Priyanka Singh, Uma Sharma, Hemlata Lall, Manoj K Singh, Radhakrishnan V. S, Robin Marwal, Mahesh S Dhar, Kalaiarasan Ponnusamy, Hema Gogia, Preeti Madan, Sandhya Kabra, Sujeet K Singh, Partha Rakshit	https://www.gisaid.org/	June, 2021
hCoV-19/India/JK-NCDC-280987/2021	betacoronavirus	EPI_ISL_2460939	April, 2021	Asia	India	Jammu and Kashmir	Asia	India	Jammu and Kashmir	genome	29790	Human	51-60	Female	B.1.1.7	GRY	National Centre for Disease Control (NCDC) Biotechnology Division, Delhi	NCDC Delhi, Biotechnology Division INSACOG	Meena Datta, Priyanka Singh, Uma Sharma, Hemlata Lall, Manoj K Singh, Radhakrishnan V. S, Robin Marwal, Mahesh S Dhar, Kalaiarasan Ponnusamy, Hema Gogia, Preeti Madan, Sandhya Kabra, Sujeet K Singh, Partha Rakshit	https://www.gisaid.org/	June, 2021
hCoV-19/India/JK-NCDC-280989/2021	betacoronavirus	EPI_ISL_2460940	April, 2021	Asia	India	Jammu and Kashmir	Asia	India	Jammu and Kashmir	genome	29783	Human	21-30	Male	B.1.617.2	G	National Centre for Disease Control (NCDC) Biotechnology Division, Delhi	NCDC Delhi, Biotechnology Division INSACOG	Meena Datta, Priyanka Singh, Uma Sharma, Hemlata Lall, Manoj K Singh, Radhakrishnan V. S, Robin Marwal, Mahesh S Dhar, Kalaiarasan Ponnusamy, Hema Gogia, Preeti Madan, Sandhya Kabra, Sujeet K Singh, Partha Rakshit	https://www.gisaid.org/	June, 2021
hCoV-19/India/JK-NCDC-280990/2021	betacoronavirus	EPI_ISL_2460941	April, 2021	Asia	India	Jammu and Kashmir	Asia	India	Jammu and Kashmir	genome	29794	Human	21-30	Female	B.1.617.1	G	National Centre for Disease Control (NCDC) Biotechnology Division, Delhi	NCDC Delhi, Biotechnology Division INSACOG	Meena Datta, Priyanka Singh, Uma Sharma, Hemlata Lall, Manoj K Singh, Radhakrishnan V. S, Robin Marwal, Mahesh S Dhar, Kalaiarasan Ponnusamy, Hema Gogia, Preeti Madan, Sandhya Kabra, Sujeet K Singh, Partha Rakshit	https://www.gisaid.org/	June, 2021
hCoV-19/India/JK-NCDC-280991/2021	betacoronavirus	EPI_ISL_2460942	April, 2021	Asia	India	Jammu and Kashmir	Asia	India	Jammu and Kashmir	genome	29792	Human	11-20	Female	B.1.617.2	G	National Centre for Disease Control (NCDC) Biotechnology Division, Delhi	NCDC Delhi, Biotechnology Division INSACOG	Meena Datta, Priyanka Singh, Uma Sharma, Hemlata Lall, Manoj K Singh, Radhakrishnan V. S, Robin Marwal, Mahesh S Dhar, Kalaiarasan Ponnusamy, Hema Gogia, Preeti Madan, Sandhya Kabra, Sujeet K Singh, Partha Rakshit	https://www.gisaid.org/	June, 2021
hCoV-19/India/JK-NCDC-280992/2021	betacoronavirus	EPI_ISL_2460943	April, 2021	Asia	India	Jammu and Kashmir	Asia	India	Jammu and Kashmir	genome	29808	Human	41-50	Male	B.1.617.2	G	National Centre for Disease Control (NCDC) Biotechnology Division, Delhi	NCDC Delhi, Biotechnology Division INSACOG	Meena Datta, Priyanka Singh, Uma Sharma, Hemlata Lall, Manoj K Singh, Radhakrishnan V. S, Robin Marwal, Mahesh S Dhar, Kalaiarasan Ponnusamy, Hema Gogia, Preeti Madan, Sandhya Kabra, Sujeet K Singh, Partha Rakshit	https://www.gisaid.org/	June, 2021
hCoV-19/India/JK-NCDC-280993/2021	betacoronavirus	EPI_ISL_2460944	April, 2021	Asia	India	Jammu and Kashmir	Asia	India	Jammu and Kashmir	genome	29804	Human	51-60	Female	B.1.617.2	G	National Centre for Disease Control (NCDC) Biotechnology Division, Delhi	NCDC Delhi, Biotechnology Division INSACOG	Meena Datta, Priyanka Singh, Uma Sharma, Hemlata Lall, Manoj K Singh, Radhakrishnan V. S, Robin Marwal, Mahesh S Dhar, Kalaiarasan Ponnusamy, Hema Gogia, Preeti Madan, Sandhya Kabra, Sujeet K Singh, Partha Rakshit	https://www.gisaid.org/	June, 2021
hCoV-19/India/JK-NCDC-280994/2021	betacoronavirus	EPI_ISL_2460945	April, 2021	Asia	India	Jammu and Kashmir	Asia	India	Jammu and Kashmir	genome	29794	Human	51-60	Male	B.1.617.2	G	National Centre for Disease Control (NCDC) Biotechnology Division, Delhi	NCDC Delhi, Biotechnology Division INSACOG	Meena Datta, Priyanka Singh, Uma Sharma, Hemlata Lall, Manoj K Singh, Radhakrishnan V. S, Robin Marwal, Mahesh S Dhar, Kalaiarasan Ponnusamy, Hema Gogia, Preeti Madan, Sandhya Kabra, Sujeet K Singh, Partha Rakshit	https://www.gisaid.org/	June, 2021
hCoV-19/India/JK-NCDC-280998/2021	betacoronavirus	EPI_ISL_2460946	April, 2021	Asia	India	Jammu and Kashmir	Asia	India	Jammu and Kashmir	genome	29758	Human	51-60	Male	B.1.617.1	G	National Centre for Disease Control (NCDC) Biotechnology Division, Delhi	NCDC Delhi, Biotechnology Division INSACOG	Meena Datta, Priyanka Singh, Uma Sharma, Hemlata Lall, Manoj K Singh, Radhakrishnan V. S, Robin Marwal, Mahesh S Dhar, Kalaiarasan Ponnusamy, Hema Gogia, Preeti Madan, Sandhya Kabra, Sujeet K Singh, Partha Rakshit	https://www.gisaid.org/	June, 2021
hCoV-19/India/JK-NCDC-280999/2021	betacoronavirus	EPI_ISL_2460947	April, 2021	Asia	India	Jammu and Kashmir	Asia	India	Jammu and Kashmir	genome	29793	Human	31-40	Male	B.1.617.1	G	National Centre for Disease Control (NCDC) Biotechnology Division, Delhi	NCDC Delhi, Biotechnology Division INSACOG	Meena Datta, Priyanka Singh, Uma Sharma, Hemlata Lall, Manoj K Singh, Radhakrishnan V. S, Robin Marwal, Mahesh S Dhar, Kalaiarasan Ponnusamy, Hema Gogia, Preeti Madan, Sandhya Kabra, Sujeet K Singh, Partha Rakshit	https://www.gisaid.org/	June, 2021
hCoV-19/India/JK-NCDC-2809102/2021	betacoronavirus	EPI_ISL_2460948	April, 2021	Asia	India	Jammu and Kashmir	Asia	India	Jammu and Kashmir	genome	29776	Human	51-60	Female	B.1.1.7	GRY	National Centre for Disease Control (NCDC) Biotechnology Division, Delhi	NCDC Delhi, Biotechnology Division INSACOG	Meena Datta, Priyanka Singh, Uma Sharma, Hemlata Lall, Manoj K Singh, Radhakrishnan V. S, Robin Marwal, Mahesh S Dhar, Kalaiarasan Ponnusamy, Hema Gogia, Preeti Madan, Sandhya Kabra, Sujeet K Singh, Partha Rakshit	https://www.gisaid.org/	June, 2021
hCoV-19/India/JK-NCDC-2809103/2021	betacoronavirus	EPI_ISL_2460949	April, 2021	Asia	India	Jammu and Kashmir	Asia	India	Jammu and Kashmir	genome	29768	Human	51-60	Male	B.1.1.7	GRY	National Centre for Disease Control (NCDC) Biotechnology Division, Delhi	NCDC Delhi, Biotechnology Division INSACOG	Meena Datta, Priyanka Singh, Uma Sharma, Hemlata Lall, Manoj K Singh, Radhakrishnan V. S, Robin Marwal, Mahesh S Dhar, Kalaiarasan Ponnusamy, Hema Gogia, Preeti Madan, Sandhya Kabra, Sujeet K Singh, Partha Rakshit	https://www.gisaid.org/	June, 2021
hCoV-19/India/JK-NCDC-2809104/2021	betacoronavirus	EPI_ISL_2460950	April, 2021	Asia	India	Jammu and Kashmir	Asia	India	Jammu and Kashmir	genome	29771	Human	41-50	Female	B.1.617.2	G	National Centre for Disease Control (NCDC) Biotechnology Division, Delhi	NCDC Delhi, Biotechnology Division INSACOG	Meena Datta, Priyanka Singh, Uma Sharma, Hemlata Lall, Manoj K Singh, Radhakrishnan V. S, Robin Marwal, Mahesh S Dhar, Kalaiarasan Ponnusamy, Hema Gogia, Preeti Madan, Sandhya Kabra, Sujeet K Singh, Partha Rakshit	https://www.gisaid.org/	June, 2021
hCoV-19/India/JK-NCDC-2809105/2021	betacoronavirus	EPI_ISL_2460951	April, 2021	Asia	India	Jammu and Kashmir	Asia	India	Jammu and Kashmir	genome	29740	Human	31-40	Male	B.1.617.2	G	National Centre for Disease Control (NCDC) Biotechnology Division, Delhi	NCDC Delhi, Biotechnology Division INSACOG	Meena Datta, Priyanka Singh, Uma Sharma, Hemlata Lall, Manoj K Singh, Radhakrishnan V. S, Robin Marwal, Mahesh S Dhar, Kalaiarasan Ponnusamy, Hema Gogia, Preeti Madan, Sandhya Kabra, Sujeet K Singh, Partha Rakshit	https://www.gisaid.org/	June, 2021
hCoV-19/India/JK-NCDC-2809110/2021	betacoronavirus	EPI_ISL_2460952	April, 2021	Asia	India	Jammu and Kashmir	Asia	India	Jammu and Kashmir	genome	29771	Human	51-60	Male	B.1.617.2	G	National Centre for Disease Control (NCDC) Biotechnology Division, Delhi	NCDC Delhi, Biotechnology Division INSACOG	Meena Datta, Priyanka Singh, Uma Sharma, Hemlata Lall, Manoj K Singh, Radhakrishnan V. S, Robin Marwal, Mahesh S Dhar, Kalaiarasan Ponnusamy, Hema Gogia, Preeti Madan, Sandhya Kabra, Sujeet K Singh, Partha Rakshit	https://www.gisaid.org/	June, 2021
hCoV-19/India/JK-NCDC-2809111/2021	betacoronavirus	EPI_ISL_2460953	April, 2021	Asia	India	Jammu and Kashmir	Asia	India	Jammu and Kashmir	genome	29776	Human	41-50	Male	B.1.617.2	G	National Centre for Disease Control (NCDC) Biotechnology Division, Delhi	NCDC Delhi, Biotechnology Division INSACOG	Meena Datta, Priyanka Singh, Uma Sharma, Hemlata Lall, Manoj K Singh, Radhakrishnan V. S, Robin Marwal, Mahesh S Dhar, Kalaiarasan Ponnusamy, Hema Gogia, Preeti Madan, Sandhya Kabra, Sujeet K Singh, Partha Rakshit	https://www.gisaid.org/	June, 2021
hCoV-19/India/JK-NCDC-2809112/2021	betacoronavirus	EPI_ISL_2460954	April, 2021	Asia	India	Jammu and Kashmir	Asia	India	Jammu and Kashmir	genome	29770	Human	61-70	Male	B.1.1.7	GRY	National Centre for Disease Control (NCDC) Biotechnology Division, Delhi	NCDC Delhi, Biotechnology Division INSACOG	Meena Datta, Priyanka Singh, Uma Sharma, Hemlata Lall, Manoj K Singh, Radhakrishnan V. S, Robin Marwal, Mahesh S Dhar, Kalaiarasan Ponnusamy, Hema Gogia, Preeti Madan, Sandhya Kabra, Sujeet K Singh, Partha Rakshit	https://www.gisaid.org/	June, 2021
hCoV-19/India/JK-NCDC-2809113/2021	betacoronavirus	EPI_ISL_2460955	April, 2021	Asia	India	Jammu and Kashmir	Asia	India	Jammu and Kashmir	genome	29781	Human	1-10	Male	B.1.617.1	G	National Centre for Disease Control (NCDC) Biotechnology Division, Delhi	NCDC Delhi, Biotechnology Division INSACOG	Meena Datta, Priyanka Singh, Uma Sharma, Hemlata Lall, Manoj K Singh, Radhakrishnan V. S, Robin Marwal, Mahesh S Dhar, Kalaiarasan Ponnusamy, Hema Gogia, Preeti Madan, Sandhya Kabra, Sujeet K Singh, Partha Rakshit	https://www.gisaid.org/	June, 2021
hCoV-19/India/JK-NCDC-2809115/2021	betacoronavirus	EPI_ISL_2460956	April, 2021	Asia	India	Jammu and Kashmir	Asia	India	Jammu and Kashmir	genome	29565	Human	11-20	Male	B.1.617.2	G	National Centre for Disease Control (NCDC) Biotechnology Division, Delhi	NCDC Delhi, Biotechnology Division INSACOG	Meena Datta, Priyanka Singh, Uma Sharma, Hemlata Lall, Manoj K Singh, Radhakrishnan V. S, Robin Marwal, Mahesh S Dhar, Kalaiarasan Ponnusamy, Hema Gogia, Preeti Madan, Sandhya Kabra, Sujeet K Singh, Partha Rakshit	https://www.gisaid.org/	June, 2021
hCoV-19/India/JK-NCDC-2809116/2021	betacoronavirus	EPI_ISL_2460957	April, 2021	Asia	India	Jammu and Kashmir	Asia	India	Jammu and Kashmir	genome	29784	Human	41-50	Male	B.1.617.2	G	National Centre for Disease Control (NCDC) Biotechnology Division, Delhi	NCDC Delhi, Biotechnology Division INSACOG	Meena Datta, Priyanka Singh, Uma Sharma, Hemlata Lall, Manoj K Singh, Radhakrishnan V. S, Robin Marwal, Mahesh S Dhar, Kalaiarasan Ponnusamy, Hema Gogia, Preeti Madan, Sandhya Kabra, Sujeet K Singh, Partha Rakshit	https://www.gisaid.org/	June, 2021
hCoV-19/India/JK-NCDC-2809117/2021	betacoronavirus	EPI_ISL_2460958	April, 2021	Asia	India	Jammu and Kashmir	Asia	India	Jammu and Kashmir	genome	29773	Human	41-50	Female	B.1.617.2	G	National Centre for Disease Control (NCDC) Biotechnology Division, Delhi	NCDC Delhi, Biotechnology Division INSACOG	Meena Datta, Priyanka Singh, Uma Sharma, Hemlata Lall, Manoj K Singh, Radhakrishnan V. S, Robin Marwal, Mahesh S Dhar, Kalaiarasan Ponnusamy, Hema Gogia, Preeti Madan, Sandhya Kabra, Sujeet K Singh, Partha Rakshit	https://www.gisaid.org/	June, 2021
hCoV-19/India/JK-NCDC-2809119/2021	betacoronavirus	EPI_ISL_2460959	April, 2021	Asia	India	Jammu and Kashmir	Asia	India	Jammu and Kashmir	genome	29788	Human	61-70	Male	B.1.617.1	G	National Centre for Disease Control (NCDC) Biotechnology Division, Delhi	NCDC Delhi, Biotechnology Division INSACOG	Meena Datta, Priyanka Singh, Uma Sharma, Hemlata Lall, Manoj K Singh, Radhakrishnan V. S, Robin Marwal, Mahesh S Dhar, Kalaiarasan Ponnusamy, Hema Gogia, Preeti Madan, Sandhya Kabra, Sujeet K Singh, Partha Rakshit	https://www.gisaid.org/	June, 2021
hCoV-19/India/JK-NCDC-2809121/2021	betacoronavirus	EPI_ISL_2460960	April, 2021	Asia	India	Jammu and Kashmir	Asia	India	Jammu and Kashmir	genome	29786	Human	61-70	Male	B.1.617.2	G	National Centre for Disease Control (NCDC) Biotechnology Division, Delhi	NCDC Delhi, Biotechnology Division INSACOG	Meena Datta, Priyanka Singh, Uma Sharma, Hemlata Lall, Manoj K Singh, Radhakrishnan V. S, Robin Marwal, Mahesh S Dhar, Kalaiarasan Ponnusamy, Hema Gogia, Preeti Madan, Sandhya Kabra, Sujeet K Singh, Partha Rakshit	https://www.gisaid.org/	June, 2021
hCoV-19/India/JK-NCDC-2809122/2021	betacoronavirus	EPI_ISL_2460961	April, 2021	Asia	India	Jammu and Kashmir	Asia	India	Jammu and Kashmir	genome	29771	Human	71-80	Female	B.1.617.2	G	National Centre for Disease Control (NCDC) Biotechnology Division, Delhi	NCDC Delhi, Biotechnology Division INSACOG	Meena Datta, Priyanka Singh, Uma Sharma, Hemlata Lall, Manoj K Singh, Radhakrishnan V. S, Robin Marwal, Mahesh S Dhar, Kalaiarasan Ponnusamy, Hema Gogia, Preeti Madan, Sandhya Kabra, Sujeet K Singh, Partha Rakshit	https://www.gisaid.org/	June, 2021
hCoV-19/India/JK-NCDC-2809123/2021	betacoronavirus	EPI_ISL_2460962	April, 2021	Asia	India	Jammu and Kashmir	Asia	India	Jammu and Kashmir	genome	29753	Human	31-40	Female	B.1	GH	National Centre for Disease Control (NCDC) Biotechnology Division, Delhi	NCDC Delhi, Biotechnology Division INSACOG	Meena Datta, Priyanka Singh, Uma Sharma, Hemlata Lall, Manoj K Singh, Radhakrishnan V. S, Robin Marwal, Mahesh S Dhar, Kalaiarasan Ponnusamy, Hema Gogia, Preeti Madan, Sandhya Kabra, Sujeet K Singh, Partha Rakshit	https://www.gisaid.org/	June, 2021
hCoV-19/India/JK-NCDC-2809124/2021	betacoronavirus	EPI_ISL_2460963	April, 2021	Asia	India	Jammu and Kashmir	Asia	India	Jammu and Kashmir	genome	29774	Human	21-30	Male	B.1.617.2	G	National Centre for Disease Control (NCDC) Biotechnology Division, Delhi	NCDC Delhi, Biotechnology Division INSACOG	Meena Datta, Priyanka Singh, Uma Sharma, Hemlata Lall, Manoj K Singh, Radhakrishnan V. S, Robin Marwal, Mahesh S Dhar, Kalaiarasan Ponnusamy, Hema Gogia, Preeti Madan, Sandhya Kabra, Sujeet K Singh, Partha Rakshit	https://www.gisaid.org/	June, 2021
hCoV-19/India/JK-NCDC-2809125/2021	betacoronavirus	EPI_ISL_2460964	April, 2021	Asia	India	Jammu and Kashmir	Asia	India	Jammu and Kashmir	genome	29753	Human	31-40	Female	B.1	G	National Centre for Disease Control (NCDC) Biotechnology Division, Delhi	NCDC Delhi, Biotechnology Division INSACOG	Meena Datta, Priyanka Singh, Uma Sharma, Hemlata Lall, Manoj K Singh, Radhakrishnan V. S, Robin Marwal, Mahesh S Dhar, Kalaiarasan Ponnusamy, Hema Gogia, Preeti Madan, Sandhya Kabra, Sujeet K Singh, Partha Rakshit	https://www.gisaid.org/	June, 2021
hCoV-19/India/JK-NCDC-2809126/2021	betacoronavirus	EPI_ISL_2460965	April, 2021	Asia	India	Jammu and Kashmir	Asia	India	Jammu and Kashmir	genome	29744	Human	41-50	Male	B.1.617.2	G	National Centre for Disease Control (NCDC) Biotechnology Division, Delhi	NCDC Delhi, Biotechnology Division INSACOG	Meena Datta, Priyanka Singh, Uma Sharma, Hemlata Lall, Manoj K Singh, Radhakrishnan V. S, Robin Marwal, Mahesh S Dhar, Kalaiarasan Ponnusamy, Hema Gogia, Preeti Madan, Sandhya Kabra, Sujeet K Singh, Partha Rakshit	https://www.gisaid.org/	June, 2021
hCoV-19/India/JK-NCDC-2809127/2021	betacoronavirus	EPI_ISL_2460966	April, 2021	Asia	India	Jammu and Kashmir	Asia	India	Jammu and Kashmir	genome	29768	Human	31-40	Male	B.1.1.7	GRY	National Centre for Disease Control (NCDC) Biotechnology Division, Delhi	NCDC Delhi, Biotechnology Division INSACOG	Meena Datta, Priyanka Singh, Uma Sharma, Hemlata Lall, Manoj K Singh, Radhakrishnan V. S, Robin Marwal, Mahesh S Dhar, Kalaiarasan Ponnusamy, Hema Gogia, Preeti Madan, Sandhya Kabra, Sujeet K Singh, Partha Rakshit	https://www.gisaid.org/	June, 2021
hCoV-19/India/JK-NCDC-2809128/2021	betacoronavirus	EPI_ISL_2460967	April, 2021	Asia	India	Jammu and Kashmir	Asia	India	Jammu and Kashmir	genome	29791	Human	21-30	Male	B.1.36.29	GH	National Centre for Disease Control (NCDC) Biotechnology Division, Delhi	NCDC Delhi, Biotechnology Division INSACOG	Meena Datta, Priyanka Singh, Uma Sharma, Hemlata Lall, Manoj K Singh, Radhakrishnan V. S, Robin Marwal, Mahesh S Dhar, Kalaiarasan Ponnusamy, Hema Gogia, Preeti Madan, Sandhya Kabra, Sujeet K Singh, Partha Rakshit	https://www.gisaid.org/	June, 2021
hCoV-19/India/JK-NCDC-2809129/2021	betacoronavirus	EPI_ISL_2460968	April, 2021	Asia	India	Jammu and Kashmir	Asia	India	Jammu and Kashmir	genome	29781	Human	51-60	Female	B.1.1.7	G	National Centre for Disease Control (NCDC) Biotechnology Division, Delhi	NCDC Delhi, Biotechnology Division INSACOG	Meena Datta, Priyanka Singh, Uma Sharma, Hemlata Lall, Manoj K Singh, Radhakrishnan V. S, Robin Marwal, Mahesh S Dhar, Kalaiarasan Ponnusamy, Hema Gogia, Preeti Madan, Sandhya Kabra, Sujeet K Singh, Partha Rakshit	https://www.gisaid.org/	June, 2021
hCoV-19/India/JK-NCDC-2809133/2021	betacoronavirus	EPI_ISL_2460969	April, 2021	Asia	India	Jammu and Kashmir	Asia	India	Jammu and Kashmir	genome	29795	Human	51-60	Male	B.1.617.1	G	National Centre for Disease Control (NCDC) Biotechnology Division, Delhi	NCDC Delhi, Biotechnology Division INSACOG	Meena Datta, Priyanka Singh, Uma Sharma, Hemlata Lall, Manoj K Singh, Radhakrishnan V. S, Robin Marwal, Mahesh S Dhar, Kalaiarasan Ponnusamy, Hema Gogia, Preeti Madan, Sandhya Kabra, Sujeet K Singh, Partha Rakshit	https://www.gisaid.org/	June, 2021
hCoV-19/India/JK-NCDC-2809134/2021	betacoronavirus	EPI_ISL_2460970	April, 2021	Asia	India	Jammu and Kashmir	Asia	India	Jammu and Kashmir	genome	29766	Human	41-50	Male	B.1.617.2	G	National Centre for Disease Control (NCDC) Biotechnology Division, Delhi	NCDC Delhi, Biotechnology Division INSACOG	Meena Datta, Priyanka Singh, Uma Sharma, Hemlata Lall, Manoj K Singh, Radhakrishnan V. S, Robin Marwal, Mahesh S Dhar, Kalaiarasan Ponnusamy, Hema Gogia, Preeti Madan, Sandhya Kabra, Sujeet K Singh, Partha Rakshit	https://www.gisaid.org/	June, 2021
hCoV-19/India/JK-NCDC-2809135/2021	betacoronavirus	EPI_ISL_2460971	April, 2021	Asia	India	Jammu and Kashmir	Asia	India	Jammu and Kashmir	genome	29778	Human	51-60	Female	B.1.617.2	G	National Centre for Disease Control (NCDC) Biotechnology Division, Delhi	NCDC Delhi, Biotechnology Division INSACOG	Meena Datta, Priyanka Singh, Uma Sharma, Hemlata Lall, Manoj K Singh, Radhakrishnan V. S, Robin Marwal, Mahesh S Dhar, Kalaiarasan Ponnusamy, Hema Gogia, Preeti Madan, Sandhya Kabra, Sujeet K Singh, Partha Rakshit	https://www.gisaid.org/	June, 2021
hCoV-19/India/JK-NCDC-2809137/2021	betacoronavirus	EPI_ISL_2460972	April, 2021	Asia	India	Jammu and Kashmir	Asia	India	Jammu and Kashmir	genome	29779	Human	61-70	Male	B.1.1.7	GRY	National Centre for Disease Control (NCDC) Biotechnology Division, Delhi	NCDC Delhi, Biotechnology Division INSACOG	Meena Datta, Priyanka Singh, Uma Sharma, Hemlata Lall, Manoj K Singh, Radhakrishnan V. S, Robin Marwal, Mahesh S Dhar, Kalaiarasan Ponnusamy, Hema Gogia, Preeti Madan, Sandhya Kabra, Sujeet K Singh, Partha Rakshit	https://www.gisaid.org/	June, 2021
hCoV-19/India/JK-NCDC-2809138/2021	betacoronavirus	EPI_ISL_2460973	April, 2021	Asia	India	Jammu and Kashmir	Asia	India	Jammu and Kashmir	genome	29742	Human	61-70	Male	B.1.617.2	G	National Centre for Disease Control (NCDC) Biotechnology Division, Delhi	NCDC Delhi, Biotechnology Division INSACOG	Meena Datta, Priyanka Singh, Uma Sharma, Hemlata Lall, Manoj K Singh, Radhakrishnan V. S, Robin Marwal, Mahesh S Dhar, Kalaiarasan Ponnusamy, Hema Gogia, Preeti Madan, Sandhya Kabra, Sujeet K Singh, Partha Rakshit	https://www.gisaid.org/	June, 2021
hCoV-19/India/JK-NCDC-2809139/2021	betacoronavirus	EPI_ISL_2460974	April, 2021	Asia	India	Jammu and Kashmir	Asia	India	Jammu and Kashmir	genome	29777	Human	21-30	Male	B.1	G	National Centre for Disease Control (NCDC) Biotechnology Division, Delhi	NCDC Delhi, Biotechnology Division INSACOG	Meena Datta, Priyanka Singh, Uma Sharma, Hemlata Lall, Manoj K Singh, Radhakrishnan V. S, Robin Marwal, Mahesh S Dhar, Kalaiarasan Ponnusamy, Hema Gogia, Preeti Madan, Sandhya Kabra, Sujeet K Singh, Partha Rakshit	https://www.gisaid.org/	June, 2021
hCoV-19/India/JK-NCDC-2809142/2021	betacoronavirus	EPI_ISL_2460975	April, 2021	Asia	India	Jammu and Kashmir	Asia	India	Jammu and Kashmir	genome	29778	Human	51-60	Male	B.1.617.2	G	National Centre for Disease Control (NCDC) Biotechnology Division, Delhi	NCDC Delhi, Biotechnology Division INSACOG	Meena Datta, Priyanka Singh, Uma Sharma, Hemlata Lall, Manoj K Singh, Radhakrishnan V. S, Robin Marwal, Mahesh S Dhar, Kalaiarasan Ponnusamy, Hema Gogia, Preeti Madan, Sandhya Kabra, Sujeet K Singh, Partha Rakshit	https://www.gisaid.org/	June, 2021
hCoV-19/India/JK-NCDC-2809144/2021	betacoronavirus	EPI_ISL_2460976	April, 2021	Asia	India	Jammu and Kashmir	Asia	India	Jammu and Kashmir	genome	29785	Human	51-60	Male	B.1.617.2	G	National Centre for Disease Control (NCDC) Biotechnology Division, Delhi	NCDC Delhi, Biotechnology Division INSACOG	Priyanka Singh, Uma Sharma, Hemlata Lall, Manoj K Singh, Radhakrishnan V. S, Robin Marwal, Mahesh S Dhar, Kalaiarasan Ponnusamy, Meena Datta, Hema Gogia, Preeti Madan, Sandhya Kabra, Sujeet K Singh, Partha Rakshit	https://www.gisaid.org/	June, 2021
hCoV-19/India/JK-NCDC-2809145/2021	betacoronavirus	EPI_ISL_2460977	April, 2021	Asia	India	Jammu and Kashmir	Asia	India	Jammu and Kashmir	genome	29745	Human	21-30	Male	B.1	G	National Centre for Disease Control (NCDC) Biotechnology Division, Delhi	NCDC Delhi, Biotechnology Division INSACOG	Priyanka Singh, Uma Sharma, Hemlata Lall, Manoj K Singh, Radhakrishnan V. S, Robin Marwal, Mahesh S Dhar, Kalaiarasan Ponnusamy, Meena Datta, Hema Gogia, Preeti Madan, Sandhya Kabra, Sujeet K Singh, Partha Rakshit	https://www.gisaid.org/	June, 2021
hCoV-19/India/JK-NCDC-2809146/2021	betacoronavirus	EPI_ISL_2460978	April, 2021	Asia	India	Jammu and Kashmir	Asia	India	Jammu and Kashmir	genome	29789	Human	51-60	Female	B.1.617.2	G	National Centre for Disease Control (NCDC) Biotechnology Division, Delhi	NCDC Delhi, Biotechnology Division INSACOG	Priyanka Singh, Uma Sharma, Hemlata Lall, Manoj K Singh, Radhakrishnan V. S, Robin Marwal, Mahesh S Dhar, Kalaiarasan Ponnusamy, Meena Datta, Hema Gogia, Preeti Madan, Sandhya Kabra, Sujeet K Singh, Partha Rakshit	https://www.gisaid.org/	June, 2021
hCoV-19/India/JK-NCDC-2809150/2021	betacoronavirus	EPI_ISL_2460979	April, 2021	Asia	India	Jammu and Kashmir	Asia	India	Jammu and Kashmir	genome	29776	Human	31-40	Male	B.1.617.2	G	National Centre for Disease Control (NCDC) Biotechnology Division, Delhi	NCDC Delhi, Biotechnology Division INSACOG	Priyanka Singh, Uma Sharma, Hemlata Lall, Manoj K Singh, Radhakrishnan V. S, Robin Marwal, Mahesh S Dhar, Kalaiarasan Ponnusamy, Meena Datta, Hema Gogia, Preeti Madan, Sandhya Kabra, Sujeet K Singh, Partha Rakshit	https://www.gisaid.org/	June, 2021
hCoV-19/India/JK-NCDC-2809152/2021	betacoronavirus	EPI_ISL_2460980	April, 2021	Asia	India	Jammu and Kashmir	Asia	India	Jammu and Kashmir	genome	29794	Human	71-80	Female	B.1.617.1	G	National Centre for Disease Control (NCDC) Biotechnology Division, Delhi	NCDC Delhi, Biotechnology Division INSACOG	Priyanka Singh, Uma Sharma, Hemlata Lall, Manoj K Singh, Radhakrishnan V. S, Robin Marwal, Mahesh S Dhar, Kalaiarasan Ponnusamy, Meena Datta, Hema Gogia, Preeti Madan, Sandhya Kabra, Sujeet K Singh, Partha Rakshit	https://www.gisaid.org/	June, 2021
hCoV-19/India/HP-NCDC-2809153/2021	betacoronavirus	EPI_ISL_2460981	April, 2021	Asia	India	Himachal Pradesh	Asia	India	Himachal Pradesh	genome	29790	Human	31-40	Male	B.1.1.7	GRY	National Centre for Disease Control (NCDC) Biotechnology Division, Delhi	NCDC Delhi, Biotechnology Division INSACOG	Priyanka Singh, Uma Sharma, Hemlata Lall, Manoj K Singh, Radhakrishnan V. S, Robin Marwal, Mahesh S Dhar, Kalaiarasan Ponnusamy, Meena Datta, Hema Gogia, Preeti Madan, Sandhya Kabra, Sujeet K Singh, Partha Rakshit	https://www.gisaid.org/	June, 2021
hCoV-19/India/HP-NCDC-2809155/2021	betacoronavirus	EPI_ISL_2460982	April, 2021	Asia	India	Himachal Pradesh	Asia	India	Himachal Pradesh	genome	29784	Human	51-60	Female	B.1.617.2	G	National Centre for Disease Control (NCDC) Biotechnology Division, Delhi	NCDC Delhi, Biotechnology Division INSACOG	Priyanka Singh, Uma Sharma, Hemlata Lall, Manoj K Singh, Radhakrishnan V. S, Robin Marwal, Mahesh S Dhar, Kalaiarasan Ponnusamy, Meena Datta, Hema Gogia, Preeti Madan, Sandhya Kabra, Sujeet K Singh, Partha Rakshit	https://www.gisaid.org/	June, 2021
hCoV-19/India/HP-NCDC-2809156/2021	betacoronavirus	EPI_ISL_2460983	April, 2021	Asia	India	Himachal Pradesh	Asia	India	Himachal Pradesh	genome	29787	Human	31-40	Female	B.1.1.7	GRY	National Centre for Disease Control (NCDC) Biotechnology Division, Delhi	NCDC Delhi, Biotechnology Division INSACOG	Priyanka Singh, Uma Sharma, Hemlata Lall, Manoj K Singh, Radhakrishnan V. S, Robin Marwal, Mahesh S Dhar, Kalaiarasan Ponnusamy, Meena Datta, Hema Gogia, Preeti Madan, Sandhya Kabra, Sujeet K Singh, Partha Rakshit	https://www.gisaid.org/	June, 2021
hCoV-19/India/HP-NCDC-2809157/2021	betacoronavirus	EPI_ISL_2460984	April, 2021	Asia	India	Himachal Pradesh	Asia	India	Himachal Pradesh	genome	29799	Human	41-50	Male	B.1.617.2	G	National Centre for Disease Control (NCDC) Biotechnology Division, Delhi	NCDC Delhi, Biotechnology Division INSACOG	Priyanka Singh, Uma Sharma, Hemlata Lall, Manoj K Singh, Radhakrishnan V. S, Robin Marwal, Mahesh S Dhar, Kalaiarasan Ponnusamy, Meena Datta, Hema Gogia, Preeti Madan, Sandhya Kabra, Sujeet K Singh, Partha Rakshit	https://www.gisaid.org/	June, 2021
hCoV-19/India/HP-NCDC-2809160/2021	betacoronavirus	EPI_ISL_2460985	April, 2021	Asia	India	Himachal Pradesh	Asia	India	Himachal Pradesh	genome	29788	Human	21-30	Female	B.1.617.2	G	National Centre for Disease Control (NCDC) Biotechnology Division, Delhi	NCDC Delhi, Biotechnology Division INSACOG	Priyanka Singh, Uma Sharma, Hemlata Lall, Manoj K Singh, Radhakrishnan V. S, Robin Marwal, Mahesh S Dhar, Kalaiarasan Ponnusamy, Meena Datta, Hema Gogia, Preeti Madan, Sandhya Kabra, Sujeet K Singh, Partha Rakshit	https://www.gisaid.org/	June, 2021
hCoV-19/India/HP-NCDC-2809161/2021	betacoronavirus	EPI_ISL_2460986	April, 2021	Asia	India	Himachal Pradesh	Asia	India	Himachal Pradesh	genome	29783	Human	51-60	Female	B.1.617.2	G	National Centre for Disease Control (NCDC) Biotechnology Division, Delhi	NCDC Delhi, Biotechnology Division INSACOG	Priyanka Singh, Uma Sharma, Hemlata Lall, Manoj K Singh, Radhakrishnan V. S, Robin Marwal, Mahesh S Dhar, Kalaiarasan Ponnusamy, Meena Datta, Hema Gogia, Preeti Madan, Sandhya Kabra, Sujeet K Singh, Partha Rakshit	https://www.gisaid.org/	June, 2021
hCoV-19/India/HP-NCDC-2809162/2021	betacoronavirus	EPI_ISL_2460987	April, 2021	Asia	India	Himachal Pradesh	Asia	India	Himachal Pradesh	genome	29776	Human	41-50	Female	B.1.1.7	GRY	National Centre for Disease Control (NCDC) Biotechnology Division, Delhi	NCDC Delhi, Biotechnology Division INSACOG	Priyanka Singh, Uma Sharma, Hemlata Lall, Manoj K Singh, Radhakrishnan V. S, Robin Marwal, Mahesh S Dhar, Kalaiarasan Ponnusamy, Meena Datta, Hema Gogia, Preeti Madan, Sandhya Kabra, Sujeet K Singh, Partha Rakshit	https://www.gisaid.org/	June, 2021
hCoV-19/India/HP-NCDC-2809163/2021	betacoronavirus	EPI_ISL_2460988	April, 2021	Asia	India	Himachal Pradesh	Asia	India	Himachal Pradesh	genome	29784	Human	51-60	Female	B.1.617.2	G	National Centre for Disease Control (NCDC) Biotechnology Division, Delhi	NCDC Delhi, Biotechnology Division INSACOG	Priyanka Singh, Uma Sharma, Hemlata Lall, Manoj K Singh, Radhakrishnan V. S, Robin Marwal, Mahesh S Dhar, Kalaiarasan Ponnusamy, Meena Datta, Hema Gogia, Preeti Madan, Sandhya Kabra, Sujeet K Singh, Partha Rakshit	https://www.gisaid.org/	June, 2021
hCoV-19/India/HP-NCDC-2809164/2021	betacoronavirus	EPI_ISL_2460989	April, 2021	Asia	India	Himachal Pradesh	Asia	India	Himachal Pradesh	genome	29786	Human	61-70	Male	B.1.617.2	G	National Centre for Disease Control (NCDC) Biotechnology Division, Delhi	NCDC Delhi, Biotechnology Division INSACOG	Priyanka Singh, Uma Sharma, Hemlata Lall, Manoj K Singh, Radhakrishnan V. S, Robin Marwal, Mahesh S Dhar, Kalaiarasan Ponnusamy, Meena Datta, Hema Gogia, Preeti Madan, Sandhya Kabra, Sujeet K Singh, Partha Rakshit	https://www.gisaid.org/	June, 2021
hCoV-19/India/HP-NCDC-2809165/2021	betacoronavirus	EPI_ISL_2460990	April, 2021	Asia	India	Himachal Pradesh	Asia	India	Himachal Pradesh	genome	29795	Human	51-60	Female	B.1.617.2	G	National Centre for Disease Control (NCDC) Biotechnology Division, Delhi	NCDC Delhi, Biotechnology Division INSACOG	Priyanka Singh, Uma Sharma, Hemlata Lall, Manoj K Singh, Radhakrishnan V. S, Robin Marwal, Mahesh S Dhar, Kalaiarasan Ponnusamy, Meena Datta, Hema Gogia, Preeti Madan, Sandhya Kabra, Sujeet K Singh, Partha Rakshit	https://www.gisaid.org/	June, 2021
hCoV-19/India/HP-NCDC-2809166/2021	betacoronavirus	EPI_ISL_2460991	April, 2021	Asia	India	Himachal Pradesh	Asia	India	Himachal Pradesh	genome	29801	Human	31-40	Female	B.1.617.2	G	National Centre for Disease Control (NCDC) Biotechnology Division, Delhi	NCDC Delhi, Biotechnology Division INSACOG	Priyanka Singh, Uma Sharma, Hemlata Lall, Manoj K Singh, Radhakrishnan V. S, Robin Marwal, Mahesh S Dhar, Kalaiarasan Ponnusamy, Meena Datta, Hema Gogia, Preeti Madan, Sandhya Kabra, Sujeet K Singh, Partha Rakshit	https://www.gisaid.org/	June, 2021
hCoV-19/India/HP-NCDC-2809168/2021	betacoronavirus	EPI_ISL_2460992	April, 2021	Asia	India	Himachal Pradesh	Asia	India	Himachal Pradesh	genome	29790	Human	31-40	Male	B.1.617.1	G	National Centre for Disease Control (NCDC) Biotechnology Division, Delhi	NCDC Delhi, Biotechnology Division INSACOG	Priyanka Singh, Uma Sharma, Hemlata Lall, Manoj K Singh, Radhakrishnan V. S, Robin Marwal, Mahesh S Dhar, Kalaiarasan Ponnusamy, Meena Datta, Hema Gogia, Preeti Madan, Sandhya Kabra, Sujeet K Singh, Partha Rakshit	https://www.gisaid.org/	June, 2021
hCoV-19/India/CH-NCDC-2809170/2021	betacoronavirus	EPI_ISL_2460993	April, 2021	Asia	India	Chandigarh	Asia	India	Chandigarh	genome	29754	Human	31-40	Female	B.1.620	G	National Centre for Disease Control (NCDC) Biotechnology Division, Delhi	NCDC Delhi, Biotechnology Division INSACOG	Priyanka Singh, Uma Sharma, Hemlata Lall, Manoj K Singh, Radhakrishnan V. S, Robin Marwal, Mahesh S Dhar, Kalaiarasan Ponnusamy, Meena Datta, Hema Gogia, Preeti Madan, Sandhya Kabra, Sujeet K Singh, Partha Rakshit	https://www.gisaid.org/	June, 2021
hCoV-19/India/CH-NCDC-2809171/2021	betacoronavirus	EPI_ISL_2460994	April, 2021	Asia	India	Chandigarh	Asia	India	Chandigarh	genome	29739	Human	11-20	Male	B.1	G	National Centre for Disease Control (NCDC) Biotechnology Division, Delhi	NCDC Delhi, Biotechnology Division INSACOG	Priyanka Singh, Uma Sharma, Hemlata Lall, Manoj K Singh, Radhakrishnan V. S, Robin Marwal, Mahesh S Dhar, Kalaiarasan Ponnusamy, Meena Datta, Hema Gogia, Preeti Madan, Sandhya Kabra, Sujeet K Singh, Partha Rakshit	https://www.gisaid.org/	June, 2021
hCoV-19/India/CH-NCDC-2809172/2021	betacoronavirus	EPI_ISL_2460995	April, 2021	Asia	India	Chandigarh	Asia	India	Chandigarh	genome	29718	Human	51-60	Male	B.1	G	National Centre for Disease Control (NCDC) Biotechnology Division, Delhi	NCDC Delhi, Biotechnology Division INSACOG	Priyanka Singh, Uma Sharma, Hemlata Lall, Manoj K Singh, Radhakrishnan V. S, Robin Marwal, Mahesh S Dhar, Kalaiarasan Ponnusamy, Meena Datta, Hema Gogia, Preeti Madan, Sandhya Kabra, Sujeet K Singh, Partha Rakshit	https://www.gisaid.org/	June, 2021
hCoV-19/India/CH-NCDC-2809173/2021	betacoronavirus	EPI_ISL_2460996	April, 2021	Asia	India	Chandigarh	Asia	India	Chandigarh	genome	29775	Human	51-60	Male	B.1.617.2	G	National Centre for Disease Control (NCDC) Biotechnology Division, Delhi	NCDC Delhi, Biotechnology Division INSACOG	Priyanka Singh, Uma Sharma, Hemlata Lall, Manoj K Singh, Radhakrishnan V. S, Robin Marwal, Mahesh S Dhar, Kalaiarasan Ponnusamy, Meena Datta, Hema Gogia, Preeti Madan, Sandhya Kabra, Sujeet K Singh, Partha Rakshit	https://www.gisaid.org/	June, 2021
hCoV-19/India/CH-NCDC-2809174/2021	betacoronavirus	EPI_ISL_2460997	April, 2021	Asia	India	Chandigarh	Asia	India	Chandigarh	genome	29772	Human	51-60	Male	B.1.1.7	GRY	National Centre for Disease Control (NCDC) Biotechnology Division, Delhi	NCDC Delhi, Biotechnology Division INSACOG	Priyanka Singh, Uma Sharma, Hemlata Lall, Manoj K Singh, Radhakrishnan V. S, Robin Marwal, Mahesh S Dhar, Kalaiarasan Ponnusamy, Meena Datta, Hema Gogia, Preeti Madan, Sandhya Kabra, Sujeet K Singh, Partha Rakshit	https://www.gisaid.org/	June, 2021
hCoV-19/India/CH-NCDC-2809175/2021	betacoronavirus	EPI_ISL_2460998	April, 2021	Asia	India	Chandigarh	Asia	India	Chandigarh	genome	29778	Human	41-50	Female	B.1.1.7	GRY	National Centre for Disease Control (NCDC) Biotechnology Division, Delhi	NCDC Delhi, Biotechnology Division INSACOG	Priyanka Singh, Uma Sharma, Hemlata Lall, Manoj K Singh, Radhakrishnan V. S, Robin Marwal, Mahesh S Dhar, Kalaiarasan Ponnusamy, Meena Datta, Hema Gogia, Preeti Madan, Sandhya Kabra, Sujeet K Singh, Partha Rakshit	https://www.gisaid.org/	June, 2021
hCoV-19/India/CH-NCDC-2809176/2021	betacoronavirus	EPI_ISL_2460999	April, 2021	Asia	India	Chandigarh	Asia	India	Chandigarh	genome	29778	Human	41-50	Male	B.1.1.7	GRY	National Centre for Disease Control (NCDC) Biotechnology Division, Delhi	NCDC Delhi, Biotechnology Division INSACOG	Priyanka Singh, Uma Sharma, Hemlata Lall, Manoj K Singh, Radhakrishnan V. S, Robin Marwal, Mahesh S Dhar, Kalaiarasan Ponnusamy, Meena Datta, Hema Gogia, Preeti Madan, Sandhya Kabra, Sujeet K Singh, Partha Rakshit	https://www.gisaid.org/	June, 2021
hCoV-19/India/DL-NCDC-2509122/2021	betacoronavirus	EPI_ISL_2461300	April, 2021	Asia	India	Delhi	Asia	India	Delhi	genome	29787	Human	41-50	Female	B.1.1.7	GRY	National Centre for Disease Control (NCDC) Biotechnology Division, Delhi	NCDC Delhi, Biotechnology Division INSACOG	Radhakrishnan V. S, Robin Marwal, Mahesh S Dhar, Kalaiarasan Ponnusamy, Meena Datta, Priyanka Singh, Uma Sharma, Hemlata Lall, Manoj K Singh, Hema Gogia, Preeti Madan, Sandhya Kabra, Sujeet K Singh, Partha Rakshit	https://www.gisaid.org/	June, 2021
hCoV-19/India/DL-NCDC-2509177/2021	betacoronavirus	EPI_ISL_2461301	April, 2021	Asia	India	Delhi	Asia	India	Delhi	genome	29779	Human	21-30	Female	B.1.1.7	GRY	National Centre for Disease Control (NCDC) Biotechnology Division, Delhi	NCDC Delhi, Biotechnology Division INSACOG	Radhakrishnan V. S, Robin Marwal, Mahesh S Dhar, Kalaiarasan Ponnusamy, Meena Datta, Priyanka Singh, Uma Sharma, Hemlata Lall, Manoj K Singh, Hema Gogia, Preeti Madan, Sandhya Kabra, Sujeet K Singh, Partha Rakshit	https://www.gisaid.org/	June, 2021
hCoV-19/India/DL-NCDC-2509179/2021	betacoronavirus	EPI_ISL_2461302	April, 2021	Asia	India	Delhi	Asia	India	Delhi	genome	29779	Human	71-80	Male	B.1.1.7	GRY	National Centre for Disease Control (NCDC) Biotechnology Division, Delhi	NCDC Delhi, Biotechnology Division INSACOG	Radhakrishnan V. S, Robin Marwal, Mahesh S Dhar, Kalaiarasan Ponnusamy, Meena Datta, Priyanka Singh, Uma Sharma, Hemlata Lall, Manoj K Singh, Hema Gogia, Preeti Madan, Sandhya Kabra, Sujeet K Singh, Partha Rakshit	https://www.gisaid.org/	June, 2021
hCoV-19/India/DL-NCDC-2509180/2021	betacoronavirus	EPI_ISL_2461303	April, 2021	Asia	India	Delhi	Asia	India	Delhi	genome	29779	Human	41-50	Female	B.1.1.7	GRY	National Centre for Disease Control (NCDC) Biotechnology Division, Delhi	NCDC Delhi, Biotechnology Division INSACOG	Radhakrishnan V. S, Robin Marwal, Mahesh S Dhar, Kalaiarasan Ponnusamy, Meena Datta, Priyanka Singh, Uma Sharma, Hemlata Lall, Manoj K Singh, Hema Gogia, Preeti Madan, Sandhya Kabra, Sujeet K Singh, Partha Rakshit	https://www.gisaid.org/	June, 2021
hCoV-19/India/DL-NCDC-2509181/2021	betacoronavirus	EPI_ISL_2461304	April, 2021	Asia	India	Delhi	Asia	India	Delhi	genome	29790	Human	41-50	Male	B.1.1.7	GRY	National Centre for Disease Control (NCDC) Biotechnology Division, Delhi	NCDC Delhi, Biotechnology Division INSACOG	Radhakrishnan V. S, Robin Marwal, Mahesh S Dhar, Kalaiarasan Ponnusamy, Meena Datta, Priyanka Singh, Uma Sharma, Hemlata Lall, Manoj K Singh, Hema Gogia, Preeti Madan, Sandhya Kabra, Sujeet K Singh, Partha Rakshit	https://www.gisaid.org/	June, 2021
hCoV-19/India/DL-NCDC-2509185/2021	betacoronavirus	EPI_ISL_2461305	April, 2021	Asia	India	Delhi	Asia	India	Delhi	genome	29784	Human	11-20	Male	B.1.1.7	GRY	National Centre for Disease Control (NCDC) Biotechnology Division, Delhi	NCDC Delhi, Biotechnology Division INSACOG	Radhakrishnan V. S, Robin Marwal, Mahesh S Dhar, Kalaiarasan Ponnusamy, Meena Datta, Priyanka Singh, Uma Sharma, Hemlata Lall, Manoj K Singh, Hema Gogia, Preeti Madan, Sandhya Kabra, Sujeet K Singh, Partha Rakshit	https://www.gisaid.org/	June, 2021
hCoV-19/India/DL-NCDC-2509282/2021	betacoronavirus	EPI_ISL_2461306	April, 2021	Asia	India	Delhi	Asia	India	Delhi	genome	29775	Human	41-50	Male	B.1.1.7	GRY	National Centre for Disease Control (NCDC) Biotechnology Division, Delhi	NCDC Delhi, Biotechnology Division INSACOG	Radhakrishnan V. S, Robin Marwal, Mahesh S Dhar, Kalaiarasan Ponnusamy, Meena Datta, Priyanka Singh, Uma Sharma, Hemlata Lall, Manoj K Singh, Hema Gogia, Preeti Madan, Sandhya Kabra, Sujeet K Singh, Partha Rakshit	https://www.gisaid.org/	June, 2021
hCoV-19/India/JK-NCDC-2509313/2021	betacoronavirus	EPI_ISL_2461307	April, 2021	Asia	India	Jammu and Kashmir	Asia	India	Jammu and Kashmir	genome	29786	Human	51-60	Male	B.1.1.7	GRY	National Centre for Disease Control (NCDC) Biotechnology Division, Delhi	NCDC Delhi, Biotechnology Division INSACOG	Radhakrishnan V. S, Robin Marwal, Mahesh S Dhar, Kalaiarasan Ponnusamy, Meena Datta, Priyanka Singh, Uma Sharma, Hemlata Lall, Manoj K Singh, Hema Gogia, Preeti Madan, Sandhya Kabra, Sujeet K Singh, Partha Rakshit	https://www.gisaid.org/	June, 2021
hCoV-19/India/JK-NCDC-2509323/2021	betacoronavirus	EPI_ISL_2461308	April, 2021	Asia	India	Jammu and Kashmir	Asia	India	Jammu and Kashmir	genome	29786	Human	51-60	Male	B.1.1.7	GRY	National Centre for Disease Control (NCDC) Biotechnology Division, Delhi	NCDC Delhi, Biotechnology Division INSACOG	Radhakrishnan V. S, Robin Marwal, Mahesh S Dhar, Kalaiarasan Ponnusamy, Meena Datta, Priyanka Singh, Uma Sharma, Hemlata Lall, Manoj K Singh, Hema Gogia, Preeti Madan, Sandhya Kabra, Sujeet K Singh, Partha Rakshit	https://www.gisaid.org/	June, 2021
hCoV-19/India/CH-NCDC-2509327/2021	betacoronavirus	EPI_ISL_2461309	April, 2021	Asia	India	Chandigarh	Asia	India	Chandigarh	genome	29776	Human	21-30	Female	B.1.1.7	GRY	National Centre for Disease Control (NCDC) Biotechnology Division, Delhi	NCDC Delhi, Biotechnology Division INSACOG	Radhakrishnan V. S, Robin Marwal, Mahesh S Dhar, Kalaiarasan Ponnusamy, Meena Datta, Priyanka Singh, Uma Sharma, Hemlata Lall, Manoj K Singh, Hema Gogia, Preeti Madan, Sandhya Kabra, Sujeet K Singh, Partha Rakshit	https://www.gisaid.org/	June, 2021
hCoV-19/India/CH-NCDC-2509331/2021	betacoronavirus	EPI_ISL_2461310	April, 2021	Asia	India	Chandigarh	Asia	India	Chandigarh	genome	29784	Human	41-50	Female	B.1.1.7	GRY	National Centre for Disease Control (NCDC) Biotechnology Division, Delhi	NCDC Delhi, Biotechnology Division INSACOG	Radhakrishnan V. S, Robin Marwal, Mahesh S Dhar, Kalaiarasan Ponnusamy, Meena Datta, Priyanka Singh, Uma Sharma, Hemlata Lall, Manoj K Singh, Hema Gogia, Preeti Madan, Sandhya Kabra, Sujeet K Singh, Partha Rakshit	https://www.gisaid.org/	June, 2021
hCoV-19/India/CH-NCDC-2509339/2021	betacoronavirus	EPI_ISL_2461311	April, 2021	Asia	India	Chandigarh	Asia	India	Chandigarh	genome	29775	Human	51-60	Male	B.1.1.7	GRY	National Centre for Disease Control (NCDC) Biotechnology Division, Delhi	NCDC Delhi, Biotechnology Division INSACOG	Radhakrishnan V. S, Robin Marwal, Mahesh S Dhar, Kalaiarasan Ponnusamy, Meena Datta, Priyanka Singh, Uma Sharma, Hemlata Lall, Manoj K Singh, Hema Gogia, Preeti Madan, Sandhya Kabra, Sujeet K Singh, Partha Rakshit	https://www.gisaid.org/	June, 2021
hCoV-19/India/CH-NCDC-2509364/2021	betacoronavirus	EPI_ISL_2461315	April, 2021	Asia	India	Chandigarh	Asia	India	Chandigarh	genome	29778	Human	21-30	Female	B.1.1.7	GRY	National Centre for Disease Control (NCDC) Biotechnology Division, Delhi	NCDC Delhi, Biotechnology Division INSACOG	Radhakrishnan V. S, Robin Marwal, Mahesh S Dhar, Kalaiarasan Ponnusamy, Meena Datta, Priyanka Singh, Uma Sharma, Hemlata Lall, Manoj K Singh, Hema Gogia, Preeti Madan, Sandhya Kabra, Sujeet K Singh, Partha Rakshit	https://www.gisaid.org/	June, 2021
hCoV-19/India/DL-NCDC-2509119/2021	betacoronavirus	EPI_ISL_2461316	April, 2021	Asia	India	Delhi	Asia	India	Delhi	genome	29783	Human	11-20	Female	B.1.617.2	G	National Centre for Disease Control (NCDC) Biotechnology Division, Delhi	NCDC Delhi, Biotechnology Division INSACOG	Radhakrishnan V. S, Robin Marwal, Mahesh S Dhar, Kalaiarasan Ponnusamy, Meena Datta, Priyanka Singh, Uma Sharma, Hemlata Lall, Manoj K Singh, Hema Gogia, Preeti Madan, Sandhya Kabra, Sujeet K Singh, Partha Rakshit	https://www.gisaid.org/	June, 2021
hCoV-19/India/DL-NCDC-2509100/2021	betacoronavirus	EPI_ISL_2461317	April, 2021	Asia	India	Delhi	Asia	India	Delhi	genome	29792	Human	41-50	Female	B.1.617.2	G	National Centre for Disease Control (NCDC) Biotechnology Division, Delhi	NCDC Delhi, Biotechnology Division INSACOG	Manoj K Singh, Radhakrishnan V. S, Robin Marwal, Mahesh S Dhar, Kalaiarasan Ponnusamy, Meena Datta, Priyanka Singh, Uma Sharma, Hemlata Lall, Hema Gogia, Preeti Madan, Sandhya Kabra, Sujeet K Singh, Partha Rakshit	https://www.gisaid.org/	June, 2021
hCoV-19/India/DL-NCDC-2509278/2021	betacoronavirus	EPI_ISL_2461318	April, 2021	Asia	India	Delhi	Asia	India	Delhi	genome	29784	Human	51-60	Male	B.1.617.2	G	National Centre for Disease Control (NCDC) Biotechnology Division, Delhi	NCDC Delhi, Biotechnology Division INSACOG	Radhakrishnan V. S, Robin Marwal, Mahesh S Dhar, Kalaiarasan Ponnusamy, Meena Datta, Priyanka Singh, Uma Sharma, Hemlata Lall, Manoj K Singh, Hema Gogia, Preeti Madan, Sandhya Kabra, Sujeet K Singh, Partha Rakshit	https://www.gisaid.org/	June, 2021
hCoV-19/India/DL-NCDC-2509369/2021	betacoronavirus	EPI_ISL_2461320	April, 2021	Asia	India	Delhi	Asia	India	Delhi	genome	29788	Human	11-20	Male	B.1.620	G	National Centre for Disease Control (NCDC) Biotechnology Division, Delhi	NCDC Delhi, Biotechnology Division INSACOG	Radhakrishnan V. S, Robin Marwal, Mahesh S Dhar, Kalaiarasan Ponnusamy, Meena Datta, Priyanka Singh, Uma Sharma, Hemlata Lall, Manoj K Singh, Hema Gogia, Preeti Madan, Sandhya Kabra, Sujeet K Singh, Partha Rakshit	https://www.gisaid.org/	June, 2021
hCoV-19/India/DL-NCDC-2509255/2021	betacoronavirus	EPI_ISL_2461321	April, 2021	Asia	India	Delhi	Asia	India	Delhi	genome	29783	Human	21-30	Male	B.1	G	National Centre for Disease Control (NCDC) Biotechnology Division, Delhi	NCDC Delhi, Biotechnology Division INSACOG	Radhakrishnan V. S, Robin Marwal, Mahesh S Dhar, Kalaiarasan Ponnusamy, Meena Datta, Priyanka Singh, Uma Sharma, Hemlata Lall, Manoj K Singh, Hema Gogia, Preeti Madan, Sandhya Kabra, Sujeet K Singh, Partha Rakshit	https://www.gisaid.org/	June, 2021
hCoV-19/India/DL-NCDC-2509281/2021	betacoronavirus	EPI_ISL_2461322	April, 2021	Asia	India	Delhi	Asia	India	Delhi	genome	29803	Human	51-60	Male	B.1	G	National Centre for Disease Control (NCDC) Biotechnology Division, Delhi	NCDC Delhi, Biotechnology Division INSACOG	Radhakrishnan V. S, Robin Marwal, Mahesh S Dhar, Kalaiarasan Ponnusamy, Meena Datta, Priyanka Singh, Uma Sharma, Hemlata Lall, Manoj K Singh, Hema Gogia, Preeti Madan, Sandhya Kabra, Sujeet K Singh, Partha Rakshit	https://www.gisaid.org/	June, 2021
hCoV-19/India/CH-NCDC-2509361/2021	betacoronavirus	EPI_ISL_2461325	April, 2021	Asia	India	Chandigarh	Asia	India	Chandigarh	genome	29797	Human	51-60	Male	B.1	G	National Centre for Disease Control (NCDC) Biotechnology Division, Delhi	NCDC Delhi, Biotechnology Division INSACOG	Radhakrishnan V. S, Robin Marwal, Mahesh S Dhar, Kalaiarasan Ponnusamy, Meena Datta, Priyanka Singh, Uma Sharma, Hemlata Lall, Manoj K Singh, Hema Gogia, Preeti Madan, Sandhya Kabra, Sujeet K Singh, Partha Rakshit	https://www.gisaid.org/	June, 2021
hCoV-19/India/DL-NCDC-250928/2021	betacoronavirus	EPI_ISL_2461326	April, 2021	Asia	India	Delhi	Asia	India	Delhi	genome	29796	Human	51-60	Male	B.1	G	National Centre for Disease Control (NCDC) Biotechnology Division, Delhi	NCDC Delhi, Biotechnology Division INSACOG	Manoj K Singh, Radhakrishnan V. S, Robin Marwal, Mahesh S Dhar, Kalaiarasan Ponnusamy, Meena Datta, Priyanka Singh, Uma Sharma, Hemlata Lall, Hema Gogia, Preeti Madan, Sandhya Kabra, Sujeet K Singh, Partha Rakshit	https://www.gisaid.org/	June, 2021
hCoV-19/India/DL-NCDC-2509193/2021	betacoronavirus	EPI_ISL_2461327	April, 2021	Asia	India	Delhi	Asia	India	Delhi	genome	29782	Human	51-60	Male	B.1.619	G	National Centre for Disease Control (NCDC) Biotechnology Division, Delhi	NCDC Delhi, Biotechnology Division INSACOG	Radhakrishnan V. S, Robin Marwal, Mahesh S Dhar, Kalaiarasan Ponnusamy, Meena Datta, Priyanka Singh, Uma Sharma, Hemlata Lall, Manoj K Singh, Hema Gogia, Preeti Madan, Sandhya Kabra, Sujeet K Singh, Partha Rakshit	https://www.gisaid.org/	June, 2021
hCoV-19/India/DL-NCDC-2509198/2021	betacoronavirus	EPI_ISL_2461328	April, 2021	Asia	India	Delhi	Asia	India	Delhi	genome	29781	Human	21-30	Female	B.1.617.1	G	National Centre for Disease Control (NCDC) Biotechnology Division, Delhi	NCDC Delhi, Biotechnology Division INSACOG	Radhakrishnan V. S, Robin Marwal, Mahesh S Dhar, Kalaiarasan Ponnusamy, Meena Datta, Priyanka Singh, Uma Sharma, Hemlata Lall, Manoj K Singh, Hema Gogia, Preeti Madan, Sandhya Kabra, Sujeet K Singh, Partha Rakshit	https://www.gisaid.org/	June, 2021
hCoV-19/India/CH-NCDC-2509363/2021	betacoronavirus	EPI_ISL_2461329	April, 2021	Asia	India	Chandigarh	Asia	India	Chandigarh	genome	29788	Human	31-40	Female	B.1.620	G	National Centre for Disease Control (NCDC) Biotechnology Division, Delhi	NCDC Delhi, Biotechnology Division INSACOG	Radhakrishnan V. S, Robin Marwal, Mahesh S Dhar, Kalaiarasan Ponnusamy, Meena Datta, Priyanka Singh, Uma Sharma, Hemlata Lall, Manoj K Singh, Hema Gogia, Preeti Madan, Sandhya Kabra, Sujeet K Singh, Partha Rakshit	https://www.gisaid.org/	June, 2021
hCoV-19/India/DL-NCDC-250979/2021	betacoronavirus	EPI_ISL_2461370	April, 2021	Asia	India	Delhi	Asia	India	Delhi	genome	29784	Human	11-20	Male	B.1.617.2	G	National Centre for Disease Control (NCDC) Biotechnology Division, Delhi	NCDC Delhi, Biotechnology Division INSACOG	Manoj K Singh, Radhakrishnan V. S, Robin Marwal, Mahesh S Dhar, Kalaiarasan Ponnusamy, Meena Datta, Priyanka Singh, Uma Sharma, Hemlata Lall, Hema Gogia, Preeti Madan, Sandhya Kabra, Sujeet K Singh, Partha Rakshit	https://www.gisaid.org/	June, 2021
hCoV-19/India/DL-NCDC-2509105/2021	betacoronavirus	EPI_ISL_2461371	April, 2021	Asia	India	Delhi	Asia	India	Delhi	genome	29781	Human	11-20	Male	B.1.617.2	G	National Centre for Disease Control (NCDC) Biotechnology Division, Delhi	NCDC Delhi, Biotechnology Division INSACOG	Manoj K Singh, Radhakrishnan V. S, Robin Marwal, Mahesh S Dhar, Kalaiarasan Ponnusamy, Meena Datta, Priyanka Singh, Uma Sharma, Hemlata Lall, Hema Gogia, Preeti Madan, Sandhya Kabra, Sujeet K Singh, Partha Rakshit	https://www.gisaid.org/	June, 2021
hCoV-19/India/DL-NCDC-250925/2021	betacoronavirus	EPI_ISL_2461372	April, 2021	Asia	India	Delhi	Asia	India	Delhi	genome	29785	Human	51-60	Male	B.1.617.1	G	National Centre for Disease Control (NCDC) Biotechnology Division, Delhi	NCDC Delhi, Biotechnology Division INSACOG	Manoj K Singh, Radhakrishnan V. S, Robin Marwal, Mahesh S Dhar, Kalaiarasan Ponnusamy, Meena Datta, Priyanka Singh, Uma Sharma, Hemlata Lall, Hema Gogia, Preeti Madan, Sandhya Kabra, Sujeet K Singh, Partha Rakshit	https://www.gisaid.org/	June, 2021
hCoV-19/India/DL-NCDC-250970/2021	betacoronavirus	EPI_ISL_2461373	April, 2021	Asia	India	Delhi	Asia	India	Delhi	genome	29787	Human	21-30	Male	B.1.617.1	G	National Centre for Disease Control (NCDC) Biotechnology Division, Delhi	NCDC Delhi, Biotechnology Division INSACOG	Manoj K Singh, Radhakrishnan V. S, Robin Marwal, Mahesh S Dhar, Kalaiarasan Ponnusamy, Meena Datta, Priyanka Singh, Uma Sharma, Hemlata Lall, Hema Gogia, Preeti Madan, Sandhya Kabra, Sujeet K Singh, Partha Rakshit	https://www.gisaid.org/	June, 2021
hCoV-19/India/DL-NCDC-250983/2021	betacoronavirus	EPI_ISL_2461374	April, 2021	Asia	India	Delhi	Asia	India	Delhi	genome	29797	Human	31-40	Male	B.1.617.1	G	National Centre for Disease Control (NCDC) Biotechnology Division, Delhi	NCDC Delhi, Biotechnology Division INSACOG	Manoj K Singh, Radhakrishnan V. S, Robin Marwal, Mahesh S Dhar, Kalaiarasan Ponnusamy, Meena Datta, Priyanka Singh, Uma Sharma, Hemlata Lall, Hema Gogia, Preeti Madan, Sandhya Kabra, Sujeet K Singh, Partha Rakshit	https://www.gisaid.org/	June, 2021
hCoV-19/India/DL-NCDC-2509110/2021	betacoronavirus	EPI_ISL_2461375	April, 2021	Asia	India	Delhi	Asia	India	Delhi	genome	29785	Human	41-50	Male	B.1.617.2	G	National Centre for Disease Control (NCDC) Biotechnology Division, Delhi	NCDC Delhi, Biotechnology Division INSACOG	Radhakrishnan V. S, Robin Marwal, Mahesh S Dhar, Kalaiarasan Ponnusamy, Meena Datta, Priyanka Singh, Uma Sharma, Hemlata Lall, Manoj K Singh, Hema Gogia, Preeti Madan, Sandhya Kabra, Sujeet K Singh, Partha Rakshit	https://www.gisaid.org/	June, 2021
hCoV-19/India/DL-NCDC-250939/2021	betacoronavirus	EPI_ISL_2461376	April, 2021	Asia	India	Delhi	Asia	India	Delhi	genome	29769	Human	41-50	Male	B.1.617.2	G	National Centre for Disease Control (NCDC) Biotechnology Division, Delhi	NCDC Delhi, Biotechnology Division INSACOG	Manoj K Singh, Radhakrishnan V. S, Robin Marwal, Mahesh S Dhar, Kalaiarasan Ponnusamy, Meena Datta, Priyanka Singh, Uma Sharma, Hemlata Lall, Hema Gogia, Preeti Madan, Sandhya Kabra, Sujeet K Singh, Partha Rakshit	https://www.gisaid.org/	June, 2021
hCoV-19/India/DL-NCDC-2509124/2021	betacoronavirus	EPI_ISL_2461377	April, 2021	Asia	India	Delhi	Asia	India	Delhi	genome	29773	Human	41-50	Male	B.1.617.2	G	National Centre for Disease Control (NCDC) Biotechnology Division, Delhi	NCDC Delhi, Biotechnology Division INSACOG	Radhakrishnan V. S, Robin Marwal, Mahesh S Dhar, Kalaiarasan Ponnusamy, Meena Datta, Priyanka Singh, Uma Sharma, Hemlata Lall, Manoj K Singh, Hema Gogia, Preeti Madan, Sandhya Kabra, Sujeet K Singh, Partha Rakshit	https://www.gisaid.org/	June, 2021
hCoV-19/India/DL-NCDC-2509125/2021	betacoronavirus	EPI_ISL_2461378	April, 2021	Asia	India	Delhi	Asia	India	Delhi	genome	29776	Human	81-90	Male	B.1.617.2	G	National Centre for Disease Control (NCDC) Biotechnology Division, Delhi	NCDC Delhi, Biotechnology Division INSACOG	Radhakrishnan V. S, Robin Marwal, Mahesh S Dhar, Kalaiarasan Ponnusamy, Meena Datta, Priyanka Singh, Uma Sharma, Hemlata Lall, Manoj K Singh, Hema Gogia, Preeti Madan, Sandhya Kabra, Sujeet K Singh, Partha Rakshit	https://www.gisaid.org/	June, 2021
hCoV-19/India/DL-NCDC-2509134/2021	betacoronavirus	EPI_ISL_2461379	April, 2021	Asia	India	Delhi	Asia	India	Delhi	genome	29786	Human	31-40	Female	B.1.617.2	G	National Centre for Disease Control (NCDC) Biotechnology Division, Delhi	NCDC Delhi, Biotechnology Division INSACOG	Radhakrishnan V. S, Robin Marwal, Mahesh S Dhar, Kalaiarasan Ponnusamy, Meena Datta, Priyanka Singh, Uma Sharma, Hemlata Lall, Manoj K Singh, Hema Gogia, Preeti Madan, Sandhya Kabra, Sujeet K Singh, Partha Rakshit	https://www.gisaid.org/	June, 2021
hCoV-19/India/DL-NCDC-2509141/2021	betacoronavirus	EPI_ISL_2461380	April, 2021	Asia	India	Delhi	Asia	India	Delhi	genome	29775	Human	31-40	Male	B.1.617.2	G	National Centre for Disease Control (NCDC) Biotechnology Division, Delhi	NCDC Delhi, Biotechnology Division INSACOG	Radhakrishnan V. S, Robin Marwal, Mahesh S Dhar, Kalaiarasan Ponnusamy, Meena Datta, Priyanka Singh, Uma Sharma, Hemlata Lall, Manoj K Singh, Hema Gogia, Preeti Madan, Sandhya Kabra, Sujeet K Singh, Partha Rakshit	https://www.gisaid.org/	June, 2021
hCoV-19/India/DL-NCDC-2509266/2021	betacoronavirus	EPI_ISL_2461381	April, 2021	Asia	India	Delhi	Asia	India	Delhi	genome	29776	Human	41-50	Male	B.1.617.2	G	National Centre for Disease Control (NCDC) Biotechnology Division, Delhi	NCDC Delhi, Biotechnology Division INSACOG	Radhakrishnan V. S, Robin Marwal, Mahesh S Dhar, Kalaiarasan Ponnusamy, Meena Datta, Priyanka Singh, Uma Sharma, Hemlata Lall, Manoj K Singh, Hema Gogia, Preeti Madan, Sandhya Kabra, Sujeet K Singh, Partha Rakshit	https://www.gisaid.org/	June, 2021
hCoV-19/India/DL-NCDC-250914/2021	betacoronavirus	EPI_ISL_2461382	April, 2021	Asia	India	Delhi	Asia	India	Delhi	genome	29778	Human	61-70	Female	B.1.617.2	G	National Centre for Disease Control (NCDC) Biotechnology Division, Delhi	NCDC Delhi, Biotechnology Division INSACOG	Manoj K Singh, Radhakrishnan V. S, Robin Marwal, Mahesh S Dhar, Kalaiarasan Ponnusamy, Meena Datta, Priyanka Singh, Uma Sharma, Hemlata Lall, Hema Gogia, Preeti Madan, Sandhya Kabra, Sujeet K Singh, Partha Rakshit	https://www.gisaid.org/	June, 2021
hCoV-19/India/DL-NCDC-250919/2021	betacoronavirus	EPI_ISL_2461383	April, 2021	Asia	India	Delhi	Asia	India	Delhi	genome	29774	Human	61-70	Female	B.1.617.2	G	National Centre for Disease Control (NCDC) Biotechnology Division, Delhi	NCDC Delhi, Biotechnology Division INSACOG	Manoj K Singh, Radhakrishnan V. S, Robin Marwal, Mahesh S Dhar, Kalaiarasan Ponnusamy, Meena Datta, Priyanka Singh, Uma Sharma, Hemlata Lall, Hema Gogia, Preeti Madan, Sandhya Kabra, Sujeet K Singh, Partha Rakshit	https://www.gisaid.org/	June, 2021
hCoV-19/India/DL-NCDC-250940/2021	betacoronavirus	EPI_ISL_2461384	April, 2021	Asia	India	Delhi	Asia	India	Delhi	genome	29773	Human	41-50	Female	B.1.617.2	G	National Centre for Disease Control (NCDC) Biotechnology Division, Delhi	NCDC Delhi, Biotechnology Division INSACOG	Manoj K Singh, Radhakrishnan V. S, Robin Marwal, Mahesh S Dhar, Kalaiarasan Ponnusamy, Meena Datta, Priyanka Singh, Uma Sharma, Hemlata Lall, Hema Gogia, Preeti Madan, Sandhya Kabra, Sujeet K Singh, Partha Rakshit	https://www.gisaid.org/	June, 2021
hCoV-19/India/DL-NCDC-250974/2021	betacoronavirus	EPI_ISL_2461385	April, 2021	Asia	India	Delhi	Asia	India	Delhi	genome	29776	Human	21-30	Male	B.1.617.2	G	National Centre for Disease Control (NCDC) Biotechnology Division, Delhi	NCDC Delhi, Biotechnology Division INSACOG	Manoj K Singh, Radhakrishnan V. S, Robin Marwal, Mahesh S Dhar, Kalaiarasan Ponnusamy, Meena Datta, Priyanka Singh, Uma Sharma, Hemlata Lall, Hema Gogia, Preeti Madan, Sandhya Kabra, Sujeet K Singh, Partha Rakshit	https://www.gisaid.org/	June, 2021
hCoV-19/India/MP-NCDC-2509211/2021	betacoronavirus	EPI_ISL_2461386	April, 2021	Asia	India	Madhya Pradesh	Asia	India	Madhya Pradesh	genome	29774	Human	21-30	Male	B.1.617.2	G	National Centre for Disease Control (NCDC) Biotechnology Division, Delhi	NCDC Delhi, Biotechnology Division INSACOG	Radhakrishnan V. S, Robin Marwal, Mahesh S Dhar, Kalaiarasan Ponnusamy, Meena Datta, Priyanka Singh, Uma Sharma, Hemlata Lall, Manoj K Singh, Hema Gogia, Preeti Madan, Sandhya Kabra, Sujeet K Singh, Partha Rakshit	https://www.gisaid.org/	June, 2021
hCoV-19/India/MP-NCDC-2509219/2021	betacoronavirus	EPI_ISL_2461387	April, 2021	Asia	India	Madhya Pradesh	Asia	India	Madhya Pradesh	genome	29767	Human	51-60	Female	B.1.617.2	G	National Centre for Disease Control (NCDC) Biotechnology Division, Delhi	NCDC Delhi, Biotechnology Division INSACOG	Radhakrishnan V. S, Robin Marwal, Mahesh S Dhar, Kalaiarasan Ponnusamy, Meena Datta, Priyanka Singh, Uma Sharma, Hemlata Lall, Manoj K Singh, Hema Gogia, Preeti Madan, Sandhya Kabra, Sujeet K Singh, Partha Rakshit	https://www.gisaid.org/	June, 2021
hCoV-19/India/DL-NCDC-2509269/2021	betacoronavirus	EPI_ISL_2461388	April, 2021	Asia	India	Delhi	Asia	India	Delhi	genome	29775	Human	21-30	Female	B.1.617.2	G	National Centre for Disease Control (NCDC) Biotechnology Division, Delhi	NCDC Delhi, Biotechnology Division INSACOG	Radhakrishnan V. S, Robin Marwal, Mahesh S Dhar, Kalaiarasan Ponnusamy, Meena Datta, Priyanka Singh, Uma Sharma, Hemlata Lall, Manoj K Singh, Hema Gogia, Preeti Madan, Sandhya Kabra, Sujeet K Singh, Partha Rakshit	https://www.gisaid.org/	June, 2021
hCoV-19/India/DL-NCDC-2509271/2021	betacoronavirus	EPI_ISL_2461389	April, 2021	Asia	India	Delhi	Asia	India	Delhi	genome	29770	Human	31-40	Female	B.1.617.2	G	National Centre for Disease Control (NCDC) Biotechnology Division, Delhi	NCDC Delhi, Biotechnology Division INSACOG	Radhakrishnan V. S, Robin Marwal, Mahesh S Dhar, Kalaiarasan Ponnusamy, Meena Datta, Priyanka Singh, Uma Sharma, Hemlata Lall, Manoj K Singh, Hema Gogia, Preeti Madan, Sandhya Kabra, Sujeet K Singh, Partha Rakshit	https://www.gisaid.org/	June, 2021
hCoV-19/India/DL-NCDC-2509260/2021	betacoronavirus	EPI_ISL_2461390	April, 2021	Asia	India	Delhi	Asia	India	Delhi	genome	29787	Human	31-40	Male	B.1.351	GH	National Centre for Disease Control (NCDC) Biotechnology Division, Delhi	NCDC Delhi, Biotechnology Division INSACOG	Radhakrishnan V. S, Robin Marwal, Mahesh S Dhar, Kalaiarasan Ponnusamy, Meena Datta, Priyanka Singh, Uma Sharma, Hemlata Lall, Manoj K Singh, Hema Gogia, Preeti Madan, Sandhya Kabra, Sujeet K Singh, Partha Rakshit	https://www.gisaid.org/	June, 2021
hCoV-19/India/DL-NCDC-2509135/2021	betacoronavirus	EPI_ISL_2461391	April, 2021	Asia	India	Delhi	Asia	India	Delhi	genome	29783	Human	1-10	Female	B.1.617.2	G	National Centre for Disease Control (NCDC) Biotechnology Division, Delhi	NCDC Delhi, Biotechnology Division INSACOG	Radhakrishnan V. S, Robin Marwal, Mahesh S Dhar, Kalaiarasan Ponnusamy, Meena Datta, Priyanka Singh, Uma Sharma, Hemlata Lall, Manoj K Singh, Hema Gogia, Preeti Madan, Sandhya Kabra, Sujeet K Singh, Partha Rakshit	https://www.gisaid.org/	June, 2021
hCoV-19/India/MP-NCDC-2509201/2021	betacoronavirus	EPI_ISL_2461392	April, 2021	Asia	India	Madhya Pradesh	Asia	India	Madhya Pradesh	genome	29771	Human	51-60	Male	B.1.617.2	G	National Centre for Disease Control (NCDC) Biotechnology Division, Delhi	NCDC Delhi, Biotechnology Division INSACOG	Radhakrishnan V. S, Robin Marwal, Mahesh S Dhar, Kalaiarasan Ponnusamy, Meena Datta, Priyanka Singh, Uma Sharma, Hemlata Lall, Manoj K Singh, Hema Gogia, Preeti Madan, Sandhya Kabra, Sujeet K Singh, Partha Rakshit	https://www.gisaid.org/	June, 2021
hCoV-19/India/DL-NCDC-2509253/2021	betacoronavirus	EPI_ISL_2461393	April, 2021	Asia	India	Delhi	Asia	India	Delhi	genome	29773	Human	41-50	Male	B.1.617.2	G	National Centre for Disease Control (NCDC) Biotechnology Division, Delhi	NCDC Delhi, Biotechnology Division INSACOG	Radhakrishnan V. S, Robin Marwal, Mahesh S Dhar, Kalaiarasan Ponnusamy, Meena Datta, Priyanka Singh, Uma Sharma, Hemlata Lall, Manoj K Singh, Hema Gogia, Preeti Madan, Sandhya Kabra, Sujeet K Singh, Partha Rakshit	https://www.gisaid.org/	June, 2021
hCoV-19/India/DL-NCDC-2509381/2021	betacoronavirus	EPI_ISL_2461394	April, 2021	Asia	India	Delhi	Asia	India	Delhi	genome	29796	Human	81-90	Female	B.1.617.2	G	National Centre for Disease Control (NCDC) Biotechnology Division, Delhi	NCDC Delhi, Biotechnology Division INSACOG	Radhakrishnan V. S, Robin Marwal, Mahesh S Dhar, Kalaiarasan Ponnusamy, Meena Datta, Priyanka Singh, Uma Sharma, Hemlata Lall, Manoj K Singh, Hema Gogia, Preeti Madan, Sandhya Kabra, Sujeet K Singh, Partha Rakshit	https://www.gisaid.org/	June, 2021
hCoV-19/India/DL-NCDC-25093/2021	betacoronavirus	EPI_ISL_2461395	April, 2021	Asia	India	Delhi	Asia	India	Delhi	genome	29774	Human	11-20	Male	B.1.617.2	G	National Centre for Disease Control (NCDC) Biotechnology Division, Delhi	NCDC Delhi, Biotechnology Division INSACOG	Manoj K Singh, Radhakrishnan V. S, Robin Marwal, Mahesh S Dhar, Kalaiarasan Ponnusamy, Meena Datta, Priyanka Singh, Uma Sharma, Hemlata Lall, Hema Gogia, Preeti Madan, Sandhya Kabra, Sujeet K Singh, Partha Rakshit	https://www.gisaid.org/	June, 2021
hCoV-19/India/DL-NCDC-25094/2021	betacoronavirus	EPI_ISL_2461396	April, 2021	Asia	India	Delhi	Asia	India	Delhi	genome	29774	Human	21-30	Male	B.1.617.2	G	National Centre for Disease Control (NCDC) Biotechnology Division, Delhi	NCDC Delhi, Biotechnology Division INSACOG	Manoj K Singh, Radhakrishnan V. S, Robin Marwal, Mahesh S Dhar, Kalaiarasan Ponnusamy, Meena Datta, Priyanka Singh, Uma Sharma, Hemlata Lall, Hema Gogia, Preeti Madan, Sandhya Kabra, Sujeet K Singh, Partha Rakshit	https://www.gisaid.org/	June, 2021
hCoV-19/India/DL-NCDC-250911/2021	betacoronavirus	EPI_ISL_2461397	April, 2021	Asia	India	Delhi	Asia	India	Delhi	genome	29779	Human	61-70	Female	B.1.617.2	G	National Centre for Disease Control (NCDC) Biotechnology Division, Delhi	NCDC Delhi, Biotechnology Division INSACOG	Manoj K Singh, Radhakrishnan V. S, Robin Marwal, Mahesh S Dhar, Kalaiarasan Ponnusamy, Meena Datta, Priyanka Singh, Uma Sharma, Hemlata Lall, Hema Gogia, Preeti Madan, Sandhya Kabra, Sujeet K Singh, Partha Rakshit	https://www.gisaid.org/	June, 2021
hCoV-19/India/DL-NCDC-250916/2021	betacoronavirus	EPI_ISL_2461398	April, 2021	Asia	India	Delhi	Asia	India	Delhi	genome	29776	Human	61-70	Male	B.1.617.2	G	National Centre for Disease Control (NCDC) Biotechnology Division, Delhi	NCDC Delhi, Biotechnology Division INSACOG	Manoj K Singh, Radhakrishnan V. S, Robin Marwal, Mahesh S Dhar, Kalaiarasan Ponnusamy, Meena Datta, Priyanka Singh, Uma Sharma, Hemlata Lall, Hema Gogia, Preeti Madan, Sandhya Kabra, Sujeet K Singh, Partha Rakshit	https://www.gisaid.org/	June, 2021
hCoV-19/India/DL-NCDC-250918/2021	betacoronavirus	EPI_ISL_2461399	April, 2021	Asia	India	Delhi	Asia	India	Delhi	genome	29785	Human	61-70	Female	B.1.617.2	G	National Centre for Disease Control (NCDC) Biotechnology Division, Delhi	NCDC Delhi, Biotechnology Division INSACOG	Manoj K Singh, Radhakrishnan V. S, Robin Marwal, Mahesh S Dhar, Kalaiarasan Ponnusamy, Meena Datta, Priyanka Singh, Uma Sharma, Hemlata Lall, Hema Gogia, Preeti Madan, Sandhya Kabra, Sujeet K Singh, Partha Rakshit	https://www.gisaid.org/	June, 2021
hCoV-19/India/DL-NCDC-250920/2021	betacoronavirus	EPI_ISL_2461400	April, 2021	Asia	India	Delhi	Asia	India	Delhi	genome	29786	Human	61-70	Female	B.1.617.2	G	National Centre for Disease Control (NCDC) Biotechnology Division, Delhi	NCDC Delhi, Biotechnology Division INSACOG	Manoj K Singh, Radhakrishnan V. S, Robin Marwal, Mahesh S Dhar, Kalaiarasan Ponnusamy, Meena Datta, Priyanka Singh, Uma Sharma, Hemlata Lall, Hema Gogia, Preeti Madan, Sandhya Kabra, Sujeet K Singh, Partha Rakshit	https://www.gisaid.org/	June, 2021
hCoV-19/India/DL-NCDC-250921/2021	betacoronavirus	EPI_ISL_2461401	April, 2021	Asia	India	Delhi	Asia	India	Delhi	genome	29778	Human	61-70	Female	B.1.617.2	G	National Centre for Disease Control (NCDC) Biotechnology Division, Delhi	NCDC Delhi, Biotechnology Division INSACOG	Manoj K Singh, Radhakrishnan V. S, Robin Marwal, Mahesh S Dhar, Kalaiarasan Ponnusamy, Meena Datta, Priyanka Singh, Uma Sharma, Hemlata Lall, Hema Gogia, Preeti Madan, Sandhya Kabra, Sujeet K Singh, Partha Rakshit	https://www.gisaid.org/	June, 2021
hCoV-19/India/DL-NCDC-250922/2021	betacoronavirus	EPI_ISL_2461402	April, 2021	Asia	India	Delhi	Asia	India	Delhi	genome	29779	Human	51-60	Female	B.1.617.2	G	National Centre for Disease Control (NCDC) Biotechnology Division, Delhi	NCDC Delhi, Biotechnology Division INSACOG	Manoj K Singh, Radhakrishnan V. S, Robin Marwal, Mahesh S Dhar, Kalaiarasan Ponnusamy, Meena Datta, Priyanka Singh, Uma Sharma, Hemlata Lall, Hema Gogia, Preeti Madan, Sandhya Kabra, Sujeet K Singh, Partha Rakshit	https://www.gisaid.org/	June, 2021
hCoV-19/India/DL-NCDC-250923/2021	betacoronavirus	EPI_ISL_2461403	April, 2021	Asia	India	Delhi	Asia	India	Delhi	genome	29781	Human	51-60	Female	B.1.617.2	G	National Centre for Disease Control (NCDC) Biotechnology Division, Delhi	NCDC Delhi, Biotechnology Division INSACOG	Manoj K Singh, Radhakrishnan V. S, Robin Marwal, Mahesh S Dhar, Kalaiarasan Ponnusamy, Meena Datta, Priyanka Singh, Uma Sharma, Hemlata Lall, Hema Gogia, Preeti Madan, Sandhya Kabra, Sujeet K Singh, Partha Rakshit	https://www.gisaid.org/	June, 2021
hCoV-19/India/DL-NCDC-250926/2021	betacoronavirus	EPI_ISL_2461404	April, 2021	Asia	India	Delhi	Asia	India	Delhi	genome	29776	Human	51-60	Female	B.1.617.2	G	National Centre for Disease Control (NCDC) Biotechnology Division, Delhi	NCDC Delhi, Biotechnology Division INSACOG	Manoj K Singh, Radhakrishnan V. S, Robin Marwal, Mahesh S Dhar, Kalaiarasan Ponnusamy, Meena Datta, Priyanka Singh, Uma Sharma, Hemlata Lall, Hema Gogia, Preeti Madan, Sandhya Kabra, Sujeet K Singh, Partha Rakshit	https://www.gisaid.org/	June, 2021
hCoV-19/India/DL-NCDC-250931/2021	betacoronavirus	EPI_ISL_2461405	April, 2021	Asia	India	Delhi	Asia	India	Delhi	genome	29774	Human	51-60	Female	B.1.617.2	G	National Centre for Disease Control (NCDC) Biotechnology Division, Delhi	NCDC Delhi, Biotechnology Division INSACOG	Manoj K Singh, Radhakrishnan V. S, Robin Marwal, Mahesh S Dhar, Kalaiarasan Ponnusamy, Meena Datta, Priyanka Singh, Uma Sharma, Hemlata Lall, Hema Gogia, Preeti Madan, Sandhya Kabra, Sujeet K Singh, Partha Rakshit	https://www.gisaid.org/	June, 2021
hCoV-19/India/DL-NCDC-250933/2021	betacoronavirus	EPI_ISL_2461406	April, 2021	Asia	India	Delhi	Asia	India	Delhi	genome	29776	Human	51-60	Male	B.1.617.2	G	National Centre for Disease Control (NCDC) Biotechnology Division, Delhi	NCDC Delhi, Biotechnology Division INSACOG	Manoj K Singh, Radhakrishnan V. S, Robin Marwal, Mahesh S Dhar, Kalaiarasan Ponnusamy, Meena Datta, Priyanka Singh, Uma Sharma, Hemlata Lall, Hema Gogia, Preeti Madan, Sandhya Kabra, Sujeet K Singh, Partha Rakshit	https://www.gisaid.org/	June, 2021
hCoV-19/India/DL-NCDC-250949/2021	betacoronavirus	EPI_ISL_2461407	April, 2021	Asia	India	Delhi	Asia	India	Delhi	genome	29784	Human	31-40	Female	B.1.617.2	G	National Centre for Disease Control (NCDC) Biotechnology Division, Delhi	NCDC Delhi, Biotechnology Division INSACOG	Manoj K Singh, Radhakrishnan V. S, Robin Marwal, Mahesh S Dhar, Kalaiarasan Ponnusamy, Meena Datta, Priyanka Singh, Uma Sharma, Hemlata Lall, Hema Gogia, Preeti Madan, Sandhya Kabra, Sujeet K Singh, Partha Rakshit	https://www.gisaid.org/	June, 2021
hCoV-19/India/DL-NCDC-250956/2021	betacoronavirus	EPI_ISL_2461408	April, 2021	Asia	India	Delhi	Asia	India	Delhi	genome	29778	Human	31-40	Female	B.1.617.2	G	National Centre for Disease Control (NCDC) Biotechnology Division, Delhi	NCDC Delhi, Biotechnology Division INSACOG	Manoj K Singh, Radhakrishnan V. S, Robin Marwal, Mahesh S Dhar, Kalaiarasan Ponnusamy, Meena Datta, Priyanka Singh, Uma Sharma, Hemlata Lall, Hema Gogia, Preeti Madan, Sandhya Kabra, Sujeet K Singh, Partha Rakshit	https://www.gisaid.org/	June, 2021
hCoV-19/India/DL-NCDC-250958/2021	betacoronavirus	EPI_ISL_2461409	April, 2021	Asia	India	Delhi	Asia	India	Delhi	genome	29784	Human	31-40	Male	B.1.617.2	G	National Centre for Disease Control (NCDC) Biotechnology Division, Delhi	NCDC Delhi, Biotechnology Division INSACOG	Manoj K Singh, Radhakrishnan V. S, Robin Marwal, Mahesh S Dhar, Kalaiarasan Ponnusamy, Meena Datta, Priyanka Singh, Uma Sharma, Hemlata Lall, Hema Gogia, Preeti Madan, Sandhya Kabra, Sujeet K Singh, Partha Rakshit	https://www.gisaid.org/	June, 2021
hCoV-19/India/DL-NCDC-250961/2021	betacoronavirus	EPI_ISL_2461410	April, 2021	Asia	India	Delhi	Asia	India	Delhi	genome	29777	Human	31-40	Female	B.1.617.2	G	National Centre for Disease Control (NCDC) Biotechnology Division, Delhi	NCDC Delhi, Biotechnology Division INSACOG	Manoj K Singh, Radhakrishnan V. S, Robin Marwal, Mahesh S Dhar, Kalaiarasan Ponnusamy, Meena Datta, Priyanka Singh, Uma Sharma, Hemlata Lall, Hema Gogia, Preeti Madan, Sandhya Kabra, Sujeet K Singh, Partha Rakshit	https://www.gisaid.org/	June, 2021
hCoV-19/India/DL-NCDC-250962/2021	betacoronavirus	EPI_ISL_2461411	April, 2021	Asia	India	Delhi	Asia	India	Delhi	genome	29784	Human	31-40	Female	B.1.617.2	G	National Centre for Disease Control (NCDC) Biotechnology Division, Delhi	NCDC Delhi, Biotechnology Division INSACOG	Manoj K Singh, Radhakrishnan V. S, Robin Marwal, Mahesh S Dhar, Kalaiarasan Ponnusamy, Meena Datta, Priyanka Singh, Uma Sharma, Hemlata Lall, Hema Gogia, Preeti Madan, Sandhya Kabra, Sujeet K Singh, Partha Rakshit	https://www.gisaid.org/	June, 2021
hCoV-19/India/DL-NCDC-250966/2021	betacoronavirus	EPI_ISL_2461412	April, 2021	Asia	India	Delhi	Asia	India	Delhi	genome	29774	Human	21-30	Male	B.1.617.2	G	National Centre for Disease Control (NCDC) Biotechnology Division, Delhi	NCDC Delhi, Biotechnology Division INSACOG	Manoj K Singh, Radhakrishnan V. S, Robin Marwal, Mahesh S Dhar, Kalaiarasan Ponnusamy, Meena Datta, Priyanka Singh, Uma Sharma, Hemlata Lall, Hema Gogia, Preeti Madan, Sandhya Kabra, Sujeet K Singh, Partha Rakshit	https://www.gisaid.org/	June, 2021
hCoV-19/India/DL-NCDC-250968/2021	betacoronavirus	EPI_ISL_2461414	April, 2021	Asia	India	Delhi	Asia	India	Delhi	genome	29781	Human	21-30	Female	B.1.617.2	G	National Centre for Disease Control (NCDC) Biotechnology Division, Delhi	NCDC Delhi, Biotechnology Division INSACOG	Manoj K Singh, Radhakrishnan V. S, Robin Marwal, Mahesh S Dhar, Kalaiarasan Ponnusamy, Meena Datta, Priyanka Singh, Uma Sharma, Hemlata Lall, Hema Gogia, Preeti Madan, Sandhya Kabra, Sujeet K Singh, Partha Rakshit	https://www.gisaid.org/	June, 2021
hCoV-19/India/DL-NCDC-250971/2021	betacoronavirus	EPI_ISL_2461415	April, 2021	Asia	India	Delhi	Asia	India	Delhi	genome	29778	Human	21-30	Male	B.1.617.2	G	National Centre for Disease Control (NCDC) Biotechnology Division, Delhi	NCDC Delhi, Biotechnology Division INSACOG	Manoj K Singh, Radhakrishnan V. S, Robin Marwal, Mahesh S Dhar, Kalaiarasan Ponnusamy, Meena Datta, Priyanka Singh, Uma Sharma, Hemlata Lall, Hema Gogia, Preeti Madan, Sandhya Kabra, Sujeet K Singh, Partha Rakshit	https://www.gisaid.org/	June, 2021
hCoV-19/India/DL-NCDC-250973/2021	betacoronavirus	EPI_ISL_2461416	April, 2021	Asia	India	Delhi	Asia	India	Delhi	genome	29781	Human	21-30	Male	B.1.617.2	G	National Centre for Disease Control (NCDC) Biotechnology Division, Delhi	NCDC Delhi, Biotechnology Division INSACOG	Manoj K Singh, Radhakrishnan V. S, Robin Marwal, Mahesh S Dhar, Kalaiarasan Ponnusamy, Meena Datta, Priyanka Singh, Uma Sharma, Hemlata Lall, Hema Gogia, Preeti Madan, Sandhya Kabra, Sujeet K Singh, Partha Rakshit	https://www.gisaid.org/	June, 2021
hCoV-19/India/DL-NCDC-250980/2021	betacoronavirus	EPI_ISL_2461417	April, 2021	Asia	India	Delhi	Asia	India	Delhi	genome	29790	Human	1-10	Female	B.1.617.2	G	National Centre for Disease Control (NCDC) Biotechnology Division, Delhi	NCDC Delhi, Biotechnology Division INSACOG	Manoj K Singh, Radhakrishnan V. S, Robin Marwal, Mahesh S Dhar, Kalaiarasan Ponnusamy, Meena Datta, Priyanka Singh, Uma Sharma, Hemlata Lall, Hema Gogia, Preeti Madan, Sandhya Kabra, Sujeet K Singh, Partha Rakshit	https://www.gisaid.org/	June, 2021
hCoV-19/India/DL-NCDC-250990/2021	betacoronavirus	EPI_ISL_2461420	April, 2021	Asia	India	Delhi	Asia	India	Delhi	genome	29783	Human	21-30	Male	B.1.617.2	G	National Centre for Disease Control (NCDC) Biotechnology Division, Delhi	NCDC Delhi, Biotechnology Division INSACOG	Manoj K Singh, Radhakrishnan V. S, Robin Marwal, Mahesh S Dhar, Kalaiarasan Ponnusamy, Meena Datta, Priyanka Singh, Uma Sharma, Hemlata Lall, Hema Gogia, Preeti Madan, Sandhya Kabra, Sujeet K Singh, Partha Rakshit	https://www.gisaid.org/	June, 2021
hCoV-19/India/DL-NCDC-250998/2021	betacoronavirus	EPI_ISL_2461421	April, 2021	Asia	India	Delhi	Asia	India	Delhi	genome	29791	Human	31-40	Male	B.1.617.2	G	National Centre for Disease Control (NCDC) Biotechnology Division, Delhi	NCDC Delhi, Biotechnology Division INSACOG	Manoj K Singh, Radhakrishnan V. S, Robin Marwal, Mahesh S Dhar, Kalaiarasan Ponnusamy, Meena Datta, Priyanka Singh, Uma Sharma, Hemlata Lall, Hema Gogia, Preeti Madan, Sandhya Kabra, Sujeet K Singh, Partha Rakshit	https://www.gisaid.org/	June, 2021
hCoV-19/India/DL-NCDC-2509106/2021	betacoronavirus	EPI_ISL_2461422	April, 2021	Asia	India	Delhi	Asia	India	Delhi	genome	29778	Human	51-60	Male	B.1.617.2	G	National Centre for Disease Control (NCDC) Biotechnology Division, Delhi	NCDC Delhi, Biotechnology Division INSACOG	Radhakrishnan V. S, Robin Marwal, Mahesh S Dhar, Kalaiarasan Ponnusamy, Meena Datta, Priyanka Singh, Uma Sharma, Hemlata Lall, Manoj K Singh, Hema Gogia, Preeti Madan, Sandhya Kabra, Sujeet K Singh, Partha Rakshit	https://www.gisaid.org/	June, 2021
hCoV-19/India/DL-NCDC-2509111/2021	betacoronavirus	EPI_ISL_2461423	April, 2021	Asia	India	Delhi	Asia	India	Delhi	genome	29781	Human	21-30	Male	B.1.617.2	G	National Centre for Disease Control (NCDC) Biotechnology Division, Delhi	NCDC Delhi, Biotechnology Division INSACOG	Radhakrishnan V. S, Robin Marwal, Mahesh S Dhar, Kalaiarasan Ponnusamy, Meena Datta, Priyanka Singh, Uma Sharma, Hemlata Lall, Manoj K Singh, Hema Gogia, Preeti Madan, Sandhya Kabra, Sujeet K Singh, Partha Rakshit	https://www.gisaid.org/	June, 2021
hCoV-19/India/DL-NCDC-2509112/2021	betacoronavirus	EPI_ISL_2461424	April, 2021	Asia	India	Delhi	Asia	India	Delhi	genome	29785	Human	71-80	Male	B.1.617.2	G	National Centre for Disease Control (NCDC) Biotechnology Division, Delhi	NCDC Delhi, Biotechnology Division INSACOG	Radhakrishnan V. S, Robin Marwal, Mahesh S Dhar, Kalaiarasan Ponnusamy, Meena Datta, Priyanka Singh, Uma Sharma, Hemlata Lall, Manoj K Singh, Hema Gogia, Preeti Madan, Sandhya Kabra, Sujeet K Singh, Partha Rakshit	https://www.gisaid.org/	June, 2021
hCoV-19/India/DL-NCDC-2509113/2021	betacoronavirus	EPI_ISL_2461425	April, 2021	Asia	India	Delhi	Asia	India	Delhi	genome	29799	Human	41-50	Female	B.1.617.2	G	National Centre for Disease Control (NCDC) Biotechnology Division, Delhi	NCDC Delhi, Biotechnology Division INSACOG	Radhakrishnan V. S, Robin Marwal, Mahesh S Dhar, Kalaiarasan Ponnusamy, Meena Datta, Priyanka Singh, Uma Sharma, Hemlata Lall, Manoj K Singh, Hema Gogia, Preeti Madan, Sandhya Kabra, Sujeet K Singh, Partha Rakshit	https://www.gisaid.org/	June, 2021
hCoV-19/India/DL-NCDC-2509114/2021	betacoronavirus	EPI_ISL_2461426	April, 2021	Asia	India	Delhi	Asia	India	Delhi	genome	29792	Human	41-50	Female	B.1.617.2	G	National Centre for Disease Control (NCDC) Biotechnology Division, Delhi	NCDC Delhi, Biotechnology Division INSACOG	Radhakrishnan V. S, Robin Marwal, Mahesh S Dhar, Kalaiarasan Ponnusamy, Meena Datta, Priyanka Singh, Uma Sharma, Hemlata Lall, Manoj K Singh, Hema Gogia, Preeti Madan, Sandhya Kabra, Sujeet K Singh, Partha Rakshit	https://www.gisaid.org/	June, 2021
hCoV-19/India/DL-NCDC-2509130/2021	betacoronavirus	EPI_ISL_2461427	April, 2021	Asia	India	Delhi	Asia	India	Delhi	genome	29776	Human	71-80	Male	B.1.617.2	G	National Centre for Disease Control (NCDC) Biotechnology Division, Delhi	NCDC Delhi, Biotechnology Division INSACOG	Radhakrishnan V. S, Robin Marwal, Mahesh S Dhar, Kalaiarasan Ponnusamy, Meena Datta, Priyanka Singh, Uma Sharma, Hemlata Lall, Manoj K Singh, Hema Gogia, Preeti Madan, Sandhya Kabra, Sujeet K Singh, Partha Rakshit	https://www.gisaid.org/	June, 2021
hCoV-19/India/DL-NCDC-2509131/2021	betacoronavirus	EPI_ISL_2461428	April, 2021	Asia	India	Delhi	Asia	India	Delhi	genome	29775	Human	21-30	Male	B.1.617.2	G	National Centre for Disease Control (NCDC) Biotechnology Division, Delhi	NCDC Delhi, Biotechnology Division INSACOG	Radhakrishnan V. S, Robin Marwal, Mahesh S Dhar, Kalaiarasan Ponnusamy, Meena Datta, Priyanka Singh, Uma Sharma, Hemlata Lall, Manoj K Singh, Hema Gogia, Preeti Madan, Sandhya Kabra, Sujeet K Singh, Partha Rakshit	https://www.gisaid.org/	June, 2021
hCoV-19/India/DL-NCDC-2509139/2021	betacoronavirus	EPI_ISL_2461429	April, 2021	Asia	India	Delhi	Asia	India	Delhi	genome	29776	Human	21-30	Female	B.1.617.2	G	National Centre for Disease Control (NCDC) Biotechnology Division, Delhi	NCDC Delhi, Biotechnology Division INSACOG	Radhakrishnan V. S, Robin Marwal, Mahesh S Dhar, Kalaiarasan Ponnusamy, Meena Datta, Priyanka Singh, Uma Sharma, Hemlata Lall, Manoj K Singh, Hema Gogia, Preeti Madan, Sandhya Kabra, Sujeet K Singh, Partha Rakshit	https://www.gisaid.org/	June, 2021
hCoV-19/India/DL-NCDC-2509140/2021	betacoronavirus	EPI_ISL_2461430	April, 2021	Asia	India	Delhi	Asia	India	Delhi	genome	29778	Human	41-50	Female	B.1.617.2	G	National Centre for Disease Control (NCDC) Biotechnology Division, Delhi	NCDC Delhi, Biotechnology Division INSACOG	Radhakrishnan V. S, Robin Marwal, Mahesh S Dhar, Kalaiarasan Ponnusamy, Meena Datta, Priyanka Singh, Uma Sharma, Hemlata Lall, Manoj K Singh, Hema Gogia, Preeti Madan, Sandhya Kabra, Sujeet K Singh, Partha Rakshit	https://www.gisaid.org/	June, 2021
hCoV-19/India/DL-NCDC-2509143/2021	betacoronavirus	EPI_ISL_2461431	April, 2021	Asia	India	Delhi	Asia	India	Delhi	genome	29778	Human	21-30	Male	B.1.617.2	G	National Centre for Disease Control (NCDC) Biotechnology Division, Delhi	NCDC Delhi, Biotechnology Division INSACOG	Radhakrishnan V. S, Robin Marwal, Mahesh S Dhar, Kalaiarasan Ponnusamy, Meena Datta, Priyanka Singh, Uma Sharma, Hemlata Lall, Manoj K Singh, Hema Gogia, Preeti Madan, Sandhya Kabra, Sujeet K Singh, Partha Rakshit	https://www.gisaid.org/	June, 2021
hCoV-19/India/DL-NCDC-2509144/2021	betacoronavirus	EPI_ISL_2461432	April, 2021	Asia	India	Delhi	Asia	India	Delhi	genome	29781	Human	51-60	Female	B.1.617.2	G	National Centre for Disease Control (NCDC) Biotechnology Division, Delhi	NCDC Delhi, Biotechnology Division INSACOG	Radhakrishnan V. S, Robin Marwal, Mahesh S Dhar, Kalaiarasan Ponnusamy, Meena Datta, Priyanka Singh, Uma Sharma, Hemlata Lall, Manoj K Singh, Hema Gogia, Preeti Madan, Sandhya Kabra, Sujeet K Singh, Partha Rakshit	https://www.gisaid.org/	June, 2021
hCoV-19/India/DL-NCDC-2509145/2021	betacoronavirus	EPI_ISL_2461433	April, 2021	Asia	India	Delhi	Asia	India	Delhi	genome	29779	Human	31-40	Female	B.1.617.2	G	National Centre for Disease Control (NCDC) Biotechnology Division, Delhi	NCDC Delhi, Biotechnology Division INSACOG	Radhakrishnan V. S, Robin Marwal, Mahesh S Dhar, Kalaiarasan Ponnusamy, Meena Datta, Priyanka Singh, Uma Sharma, Hemlata Lall, Manoj K Singh, Hema Gogia, Preeti Madan, Sandhya Kabra, Sujeet K Singh, Partha Rakshit	https://www.gisaid.org/	June, 2021
hCoV-19/India/DL-NCDC-2509147/2021	betacoronavirus	EPI_ISL_2461434	April, 2021	Asia	India	Delhi	Asia	India	Delhi	genome	29778	Human	21-30	Female	B.1.617.2	G	National Centre for Disease Control (NCDC) Biotechnology Division, Delhi	NCDC Delhi, Biotechnology Division INSACOG	Radhakrishnan V. S, Robin Marwal, Mahesh S Dhar, Kalaiarasan Ponnusamy, Meena Datta, Priyanka Singh, Uma Sharma, Hemlata Lall, Manoj K Singh, Hema Gogia, Preeti Madan, Sandhya Kabra, Sujeet K Singh, Partha Rakshit	https://www.gisaid.org/	June, 2021
hCoV-19/India/DL-NCDC-2509151/2021	betacoronavirus	EPI_ISL_2461435	April, 2021	Asia	India	Delhi	Asia	India	Delhi	genome	29781	Human	21-30	Male	B.1.617.2	G	National Centre for Disease Control (NCDC) Biotechnology Division, Delhi	NCDC Delhi, Biotechnology Division INSACOG	Radhakrishnan V. S, Robin Marwal, Mahesh S Dhar, Kalaiarasan Ponnusamy, Meena Datta, Priyanka Singh, Uma Sharma, Hemlata Lall, Manoj K Singh, Hema Gogia, Preeti Madan, Sandhya Kabra, Sujeet K Singh, Partha Rakshit	https://www.gisaid.org/	June, 2021
hCoV-19/India/DL-NCDC-2509152/2021	betacoronavirus	EPI_ISL_2461436	April, 2021	Asia	India	Delhi	Asia	India	Delhi	genome	29784	Human	61-70	Female	B.1.617.2	G	National Centre for Disease Control (NCDC) Biotechnology Division, Delhi	NCDC Delhi, Biotechnology Division INSACOG	Radhakrishnan V. S, Robin Marwal, Mahesh S Dhar, Kalaiarasan Ponnusamy, Meena Datta, Priyanka Singh, Uma Sharma, Hemlata Lall, Manoj K Singh, Hema Gogia, Preeti Madan, Sandhya Kabra, Sujeet K Singh, Partha Rakshit	https://www.gisaid.org/	June, 2021
hCoV-19/India/DL-NCDC-2509153/2021	betacoronavirus	EPI_ISL_2461437	April, 2021	Asia	India	Delhi	Asia	India	Delhi	genome	29774	Human	61-70	Male	B.1.617.2	G	National Centre for Disease Control (NCDC) Biotechnology Division, Delhi	NCDC Delhi, Biotechnology Division INSACOG	Radhakrishnan V. S, Robin Marwal, Mahesh S Dhar, Kalaiarasan Ponnusamy, Meena Datta, Priyanka Singh, Uma Sharma, Hemlata Lall, Manoj K Singh, Hema Gogia, Preeti Madan, Sandhya Kabra, Sujeet K Singh, Partha Rakshit	https://www.gisaid.org/	June, 2021
hCoV-19/India/DL-NCDC-2509155/2021	betacoronavirus	EPI_ISL_2461438	April, 2021	Asia	India	Delhi	Asia	India	Delhi	genome	29778	Human	61-70	Male	B.1.617.2	G	National Centre for Disease Control (NCDC) Biotechnology Division, Delhi	NCDC Delhi, Biotechnology Division INSACOG	Radhakrishnan V. S, Robin Marwal, Mahesh S Dhar, Kalaiarasan Ponnusamy, Meena Datta, Priyanka Singh, Uma Sharma, Hemlata Lall, Manoj K Singh, Hema Gogia, Preeti Madan, Sandhya Kabra, Sujeet K Singh, Partha Rakshit	https://www.gisaid.org/	June, 2021
hCoV-19/India/DL-NCDC-2509158/2021	betacoronavirus	EPI_ISL_2461439	April, 2021	Asia	India	Delhi	Asia	India	Delhi	genome	29780	Human	31-40	Female	B.1.617.2	G	National Centre for Disease Control (NCDC) Biotechnology Division, Delhi	NCDC Delhi, Biotechnology Division INSACOG	Radhakrishnan V. S, Robin Marwal, Mahesh S Dhar, Kalaiarasan Ponnusamy, Meena Datta, Priyanka Singh, Uma Sharma, Hemlata Lall, Manoj K Singh, Hema Gogia, Preeti Madan, Sandhya Kabra, Sujeet K Singh, Partha Rakshit	https://www.gisaid.org/	June, 2021
hCoV-19/India/DL-NCDC-2509159/2021	betacoronavirus	EPI_ISL_2461440	April, 2021	Asia	India	Delhi	Asia	India	Delhi	genome	29779	Human	51-60	Male	B.1.617.2	G	National Centre for Disease Control (NCDC) Biotechnology Division, Delhi	NCDC Delhi, Biotechnology Division INSACOG	Radhakrishnan V. S, Robin Marwal, Mahesh S Dhar, Kalaiarasan Ponnusamy, Meena Datta, Priyanka Singh, Uma Sharma, Hemlata Lall, Manoj K Singh, Hema Gogia, Preeti Madan, Sandhya Kabra, Sujeet K Singh, Partha Rakshit	https://www.gisaid.org/	June, 2021
hCoV-19/India/DL-NCDC-2509163/2021	betacoronavirus	EPI_ISL_2461441	April, 2021	Asia	India	Delhi	Asia	India	Delhi	genome	29776	Human	61-70	Female	B.1.617.2	G	National Centre for Disease Control (NCDC) Biotechnology Division, Delhi	NCDC Delhi, Biotechnology Division INSACOG	Radhakrishnan V. S, Robin Marwal, Mahesh S Dhar, Kalaiarasan Ponnusamy, Meena Datta, Priyanka Singh, Uma Sharma, Hemlata Lall, Manoj K Singh, Hema Gogia, Preeti Madan, Sandhya Kabra, Sujeet K Singh, Partha Rakshit	https://www.gisaid.org/	June, 2021
hCoV-19/India/DL-NCDC-2509164/2021	betacoronavirus	EPI_ISL_2461442	April, 2021	Asia	India	Delhi	Asia	India	Delhi	genome	29778	Human	51-60	Male	B.1.617.2	G	National Centre for Disease Control (NCDC) Biotechnology Division, Delhi	NCDC Delhi, Biotechnology Division INSACOG	Radhakrishnan V. S, Robin Marwal, Mahesh S Dhar, Kalaiarasan Ponnusamy, Meena Datta, Priyanka Singh, Uma Sharma, Hemlata Lall, Manoj K Singh, Hema Gogia, Preeti Madan, Sandhya Kabra, Sujeet K Singh, Partha Rakshit	https://www.gisaid.org/	June, 2021
hCoV-19/India/DL-NCDC-2509166/2021	betacoronavirus	EPI_ISL_2461443	April, 2021	Asia	India	Delhi	Asia	India	Delhi	genome	29785	Human	11-20	Male	B.1.617.2	G	National Centre for Disease Control (NCDC) Biotechnology Division, Delhi	NCDC Delhi, Biotechnology Division INSACOG	Radhakrishnan V. S, Robin Marwal, Mahesh S Dhar, Kalaiarasan Ponnusamy, Meena Datta, Priyanka Singh, Uma Sharma, Hemlata Lall, Manoj K Singh, Hema Gogia, Preeti Madan, Sandhya Kabra, Sujeet K Singh, Partha Rakshit	https://www.gisaid.org/	June, 2021
hCoV-19/India/DL-NCDC-2509170/2021	betacoronavirus	EPI_ISL_2461444	April, 2021	Asia	India	Delhi	Asia	India	Delhi	genome	29793	Human	11-20	Male	B.1.617.2	G	National Centre for Disease Control (NCDC) Biotechnology Division, Delhi	NCDC Delhi, Biotechnology Division INSACOG	Radhakrishnan V. S, Robin Marwal, Mahesh S Dhar, Kalaiarasan Ponnusamy, Meena Datta, Priyanka Singh, Uma Sharma, Hemlata Lall, Manoj K Singh, Hema Gogia, Preeti Madan, Sandhya Kabra, Sujeet K Singh, Partha Rakshit	https://www.gisaid.org/	June, 2021
hCoV-19/India/DL-NCDC-2509173/2021	betacoronavirus	EPI_ISL_2461445	April, 2021	Asia	India	Delhi	Asia	India	Delhi	genome	29784	Human	11-20	Male	B.1.617.2	G	National Centre for Disease Control (NCDC) Biotechnology Division, Delhi	NCDC Delhi, Biotechnology Division INSACOG	Radhakrishnan V. S, Robin Marwal, Mahesh S Dhar, Kalaiarasan Ponnusamy, Meena Datta, Priyanka Singh, Uma Sharma, Hemlata Lall, Manoj K Singh, Hema Gogia, Preeti Madan, Sandhya Kabra, Sujeet K Singh, Partha Rakshit	https://www.gisaid.org/	June, 2021
hCoV-19/India/DL-NCDC-2509195/2021	betacoronavirus	EPI_ISL_2461446	April, 2021	Asia	India	Delhi	Asia	India	Delhi	genome	29774	Human	1-10	Male	B.1.617.2	G	National Centre for Disease Control (NCDC) Biotechnology Division, Delhi	NCDC Delhi, Biotechnology Division INSACOG	Radhakrishnan V. S, Robin Marwal, Mahesh S Dhar, Kalaiarasan Ponnusamy, Meena Datta, Priyanka Singh, Uma Sharma, Hemlata Lall, Manoj K Singh, Hema Gogia, Preeti Madan, Sandhya Kabra, Sujeet K Singh, Partha Rakshit	https://www.gisaid.org/	June, 2021
hCoV-19/India/MP-NCDC-2509200/2021	betacoronavirus	EPI_ISL_2461447	April, 2021	Asia	India	Madhya Pradesh	Asia	India	Madhya Pradesh	genome	29769	Human	31-40	Male	B.1.617.2	G	National Centre for Disease Control (NCDC) Biotechnology Division, Delhi	NCDC Delhi, Biotechnology Division INSACOG	Radhakrishnan V. S, Robin Marwal, Mahesh S Dhar, Kalaiarasan Ponnusamy, Meena Datta, Priyanka Singh, Uma Sharma, Hemlata Lall, Manoj K Singh, Hema Gogia, Preeti Madan, Sandhya Kabra, Sujeet K Singh, Partha Rakshit	https://www.gisaid.org/	June, 2021
hCoV-19/India/MP-NCDC-2509202/2021	betacoronavirus	EPI_ISL_2461448	April, 2021	Asia	India	Madhya Pradesh	Asia	India	Madhya Pradesh	genome	29787	Human	31-40	Female	B.1.617.2	G	National Centre for Disease Control (NCDC) Biotechnology Division, Delhi	NCDC Delhi, Biotechnology Division INSACOG	Radhakrishnan V. S, Robin Marwal, Mahesh S Dhar, Kalaiarasan Ponnusamy, Meena Datta, Priyanka Singh, Uma Sharma, Hemlata Lall, Manoj K Singh, Hema Gogia, Preeti Madan, Sandhya Kabra, Sujeet K Singh, Partha Rakshit	https://www.gisaid.org/	June, 2021
hCoV-19/India/MP-NCDC-2509206/2021	betacoronavirus	EPI_ISL_2461449	April, 2021	Asia	India	Madhya Pradesh	Asia	India	Madhya Pradesh	genome	29778	Human	41-50	Female	B.1.617.2	G	National Centre for Disease Control (NCDC) Biotechnology Division, Delhi	NCDC Delhi, Biotechnology Division INSACOG	Radhakrishnan V. S, Robin Marwal, Mahesh S Dhar, Kalaiarasan Ponnusamy, Meena Datta, Priyanka Singh, Uma Sharma, Hemlata Lall, Manoj K Singh, Hema Gogia, Preeti Madan, Sandhya Kabra, Sujeet K Singh, Partha Rakshit	https://www.gisaid.org/	June, 2021
hCoV-19/India/MP-NCDC-2509209/2021	betacoronavirus	EPI_ISL_2461450	April, 2021	Asia	India	Madhya Pradesh	Asia	India	Madhya Pradesh	genome	29774	Human	11-20	Male	B.1.617.2	G	National Centre for Disease Control (NCDC) Biotechnology Division, Delhi	NCDC Delhi, Biotechnology Division INSACOG	Radhakrishnan V. S, Robin Marwal, Mahesh S Dhar, Kalaiarasan Ponnusamy, Meena Datta, Priyanka Singh, Uma Sharma, Hemlata Lall, Manoj K Singh, Hema Gogia, Preeti Madan, Sandhya Kabra, Sujeet K Singh, Partha Rakshit	https://www.gisaid.org/	June, 2021
hCoV-19/India/MP-NCDC-2509210/2021	betacoronavirus	EPI_ISL_2461451	April, 2021	Asia	India	Madhya Pradesh	Asia	India	Madhya Pradesh	genome	29778	Human	21-30	Male	B.1.617.2	G	National Centre for Disease Control (NCDC) Biotechnology Division, Delhi	NCDC Delhi, Biotechnology Division INSACOG	Radhakrishnan V. S, Robin Marwal, Mahesh S Dhar, Kalaiarasan Ponnusamy, Meena Datta, Priyanka Singh, Uma Sharma, Hemlata Lall, Manoj K Singh, Hema Gogia, Preeti Madan, Sandhya Kabra, Sujeet K Singh, Partha Rakshit	https://www.gisaid.org/	June, 2021
hCoV-19/India/MP-NCDC-2509212/2021	betacoronavirus	EPI_ISL_2461452	April, 2021	Asia	India	Madhya Pradesh	Asia	India	Madhya Pradesh	genome	29776	Human	21-30	Female	B.1.617.2	G	National Centre for Disease Control (NCDC) Biotechnology Division, Delhi	NCDC Delhi, Biotechnology Division INSACOG	Radhakrishnan V. S, Robin Marwal, Mahesh S Dhar, Kalaiarasan Ponnusamy, Meena Datta, Priyanka Singh, Uma Sharma, Hemlata Lall, Manoj K Singh, Hema Gogia, Preeti Madan, Sandhya Kabra, Sujeet K Singh, Partha Rakshit	https://www.gisaid.org/	June, 2021
hCoV-19/India/MP-NCDC-2509214/2021	betacoronavirus	EPI_ISL_2461453	April, 2021	Asia	India	Madhya Pradesh	Asia	India	Madhya Pradesh	genome	29778	Human	31-40	Female	B.1.617.2	G	National Centre for Disease Control (NCDC) Biotechnology Division, Delhi	NCDC Delhi, Biotechnology Division INSACOG	Radhakrishnan V. S, Robin Marwal, Mahesh S Dhar, Kalaiarasan Ponnusamy, Meena Datta, Priyanka Singh, Uma Sharma, Hemlata Lall, Manoj K Singh, Hema Gogia, Preeti Madan, Sandhya Kabra, Sujeet K Singh, Partha Rakshit	https://www.gisaid.org/	June, 2021
hCoV-19/India/MP-NCDC-2509218/2021	betacoronavirus	EPI_ISL_2461454	April, 2021	Asia	India	Madhya Pradesh	Asia	India	Madhya Pradesh	genome	29789	Human	21-30	Female	B.1.617.2	G	National Centre for Disease Control (NCDC) Biotechnology Division, Delhi	NCDC Delhi, Biotechnology Division INSACOG	Radhakrishnan V. S, Robin Marwal, Mahesh S Dhar, Kalaiarasan Ponnusamy, Meena Datta, Priyanka Singh, Uma Sharma, Hemlata Lall, Manoj K Singh, Hema Gogia, Preeti Madan, Sandhya Kabra, Sujeet K Singh, Partha Rakshit	https://www.gisaid.org/	June, 2021
hCoV-19/India/MP-NCDC-2509221/2021	betacoronavirus	EPI_ISL_2461455	April, 2021	Asia	India	Madhya Pradesh	Asia	India	Madhya Pradesh	genome	29769	Human	71-80	Male	B.1.617.2	G	National Centre for Disease Control (NCDC) Biotechnology Division, Delhi	NCDC Delhi, Biotechnology Division INSACOG	Radhakrishnan V. S, Robin Marwal, Mahesh S Dhar, Kalaiarasan Ponnusamy, Meena Datta, Priyanka Singh, Uma Sharma, Hemlata Lall, Manoj K Singh, Hema Gogia, Preeti Madan, Sandhya Kabra, Sujeet K Singh, Partha Rakshit	https://www.gisaid.org/	June, 2021
hCoV-19/India/MP-NCDC-2509222/2021	betacoronavirus	EPI_ISL_2461456	April, 2021	Asia	India	Madhya Pradesh	Asia	India	Madhya Pradesh	genome	29780	Human	41-50	Male	B.1.617.2	G	National Centre for Disease Control (NCDC) Biotechnology Division, Delhi	NCDC Delhi, Biotechnology Division INSACOG	Radhakrishnan V. S, Robin Marwal, Mahesh S Dhar, Kalaiarasan Ponnusamy, Meena Datta, Priyanka Singh, Uma Sharma, Hemlata Lall, Manoj K Singh, Hema Gogia, Preeti Madan, Sandhya Kabra, Sujeet K Singh, Partha Rakshit	https://www.gisaid.org/	June, 2021
hCoV-19/India/MP-NCDC-2509232/2021	betacoronavirus	EPI_ISL_2461457	April, 2021	Asia	India	Madhya Pradesh	Asia	India	Madhya Pradesh	genome	29784	Human	21-30	Male	B.1.617.2	G	National Centre for Disease Control (NCDC) Biotechnology Division, Delhi	NCDC Delhi, Biotechnology Division INSACOG	Radhakrishnan V. S, Robin Marwal, Mahesh S Dhar, Kalaiarasan Ponnusamy, Meena Datta, Priyanka Singh, Uma Sharma, Hemlata Lall, Manoj K Singh, Hema Gogia, Preeti Madan, Sandhya Kabra, Sujeet K Singh, Partha Rakshit	https://www.gisaid.org/	June, 2021
hCoV-19/India/MP-NCDC-2509233/2021	betacoronavirus	EPI_ISL_2461458	April, 2021	Asia	India	Madhya Pradesh	Asia	India	Madhya Pradesh	genome	29776	Human	51-60	Male	B.1.617.2	G	National Centre for Disease Control (NCDC) Biotechnology Division, Delhi	NCDC Delhi, Biotechnology Division INSACOG	Radhakrishnan V. S, Robin Marwal, Mahesh S Dhar, Kalaiarasan Ponnusamy, Meena Datta, Priyanka Singh, Uma Sharma, Hemlata Lall, Manoj K Singh, Hema Gogia, Preeti Madan, Sandhya Kabra, Sujeet K Singh, Partha Rakshit	https://www.gisaid.org/	June, 2021
hCoV-19/India/MP-NCDC-2509235/2021	betacoronavirus	EPI_ISL_2461459	April, 2021	Asia	India	Madhya Pradesh	Asia	India	Madhya Pradesh	genome	29788	Human	31-40	Male	B.1.617.2	G	National Centre for Disease Control (NCDC) Biotechnology Division, Delhi	NCDC Delhi, Biotechnology Division INSACOG	Radhakrishnan V. S, Robin Marwal, Mahesh S Dhar, Kalaiarasan Ponnusamy, Meena Datta, Priyanka Singh, Uma Sharma, Hemlata Lall, Manoj K Singh, Hema Gogia, Preeti Madan, Sandhya Kabra, Sujeet K Singh, Partha Rakshit	https://www.gisaid.org/	June, 2021
hCoV-19/India/MP-NCDC-2509241/2021	betacoronavirus	EPI_ISL_2461460	April, 2021	Asia	India	Madhya Pradesh	Asia	India	Madhya Pradesh	genome	29774	Human	31-40	Female	B.1.617.2	G	National Centre for Disease Control (NCDC) Biotechnology Division, Delhi	NCDC Delhi, Biotechnology Division INSACOG	Radhakrishnan V. S, Robin Marwal, Mahesh S Dhar, Kalaiarasan Ponnusamy, Meena Datta, Priyanka Singh, Uma Sharma, Hemlata Lall, Manoj K Singh, Hema Gogia, Preeti Madan, Sandhya Kabra, Sujeet K Singh, Partha Rakshit	https://www.gisaid.org/	June, 2021
hCoV-19/India/DL-NCDC-2509285/2021	betacoronavirus	EPI_ISL_2461461	April, 2021	Asia	India	Delhi	Asia	India	Delhi	genome	29792	Human	61-70	Male	B.1.617.2	G	National Centre for Disease Control (NCDC) Biotechnology Division, Delhi	NCDC Delhi, Biotechnology Division INSACOG	Radhakrishnan V. S, Robin Marwal, Mahesh S Dhar, Kalaiarasan Ponnusamy, Meena Datta, Priyanka Singh, Uma Sharma, Hemlata Lall, Manoj K Singh, Hema Gogia, Preeti Madan, Sandhya Kabra, Sujeet K Singh, Partha Rakshit	https://www.gisaid.org/	June, 2021
hCoV-19/India/DL-NCDC-2509286/2021	betacoronavirus	EPI_ISL_2461462	April, 2021	Asia	India	Delhi	Asia	India	Delhi	genome	29774	Human	41-50	Female	B.1.617.2	G	National Centre for Disease Control (NCDC) Biotechnology Division, Delhi	NCDC Delhi, Biotechnology Division INSACOG	Radhakrishnan V. S, Robin Marwal, Mahesh S Dhar, Kalaiarasan Ponnusamy, Meena Datta, Priyanka Singh, Uma Sharma, Hemlata Lall, Manoj K Singh, Hema Gogia, Preeti Madan, Sandhya Kabra, Sujeet K Singh, Partha Rakshit	https://www.gisaid.org/	June, 2021
hCoV-19/India/DL-NCDC-2509289/2021	betacoronavirus	EPI_ISL_2461463	April, 2021	Asia	India	Delhi	Asia	India	Delhi	genome	29785	Human	1-10	Female	B.1.617.2	G	National Centre for Disease Control (NCDC) Biotechnology Division, Delhi	NCDC Delhi, Biotechnology Division INSACOG	Radhakrishnan V. S, Robin Marwal, Mahesh S Dhar, Kalaiarasan Ponnusamy, Meena Datta, Priyanka Singh, Uma Sharma, Hemlata Lall, Manoj K Singh, Hema Gogia, Preeti Madan, Sandhya Kabra, Sujeet K Singh, Partha Rakshit	https://www.gisaid.org/	June, 2021
hCoV-19/India/DL-NCDC-2509290/2021	betacoronavirus	EPI_ISL_2461464	April, 2021	Asia	India	Delhi	Asia	India	Delhi	genome	29775	Human	1-10	Male	B.1.617.2	G	National Centre for Disease Control (NCDC) Biotechnology Division, Delhi	NCDC Delhi, Biotechnology Division INSACOG	Radhakrishnan V. S, Robin Marwal, Mahesh S Dhar, Kalaiarasan Ponnusamy, Meena Datta, Priyanka Singh, Uma Sharma, Hemlata Lall, Manoj K Singh, Hema Gogia, Preeti Madan, Sandhya Kabra, Sujeet K Singh, Partha Rakshit	https://www.gisaid.org/	June, 2021
hCoV-19/India/DL-NCDC-2509299/2021	betacoronavirus	EPI_ISL_2461465	April, 2021	Asia	India	Delhi	Asia	India	Delhi	genome	29787	Human	81-90	Female	B.1.617.2	G	National Centre for Disease Control (NCDC) Biotechnology Division, Delhi	NCDC Delhi, Biotechnology Division INSACOG	Radhakrishnan V. S, Robin Marwal, Mahesh S Dhar, Kalaiarasan Ponnusamy, Meena Datta, Priyanka Singh, Uma Sharma, Hemlata Lall, Manoj K Singh, Hema Gogia, Preeti Madan, Sandhya Kabra, Sujeet K Singh, Partha Rakshit	https://www.gisaid.org/	June, 2021
hCoV-19/India/DL-NCDC-2509307/2021	betacoronavirus	EPI_ISL_2461466	April, 2021	Asia	India	Delhi	Asia	India	Delhi	genome	29791	Human	11-20	Male	B.1.617.2	G	National Centre for Disease Control (NCDC) Biotechnology Division, Delhi	NCDC Delhi, Biotechnology Division INSACOG	Radhakrishnan V. S, Robin Marwal, Mahesh S Dhar, Kalaiarasan Ponnusamy, Meena Datta, Priyanka Singh, Uma Sharma, Hemlata Lall, Manoj K Singh, Hema Gogia, Preeti Madan, Sandhya Kabra, Sujeet K Singh, Partha Rakshit	https://www.gisaid.org/	June, 2021
hCoV-19/India/JK-NCDC-2509312/2021	betacoronavirus	EPI_ISL_2461467	April, 2021	Asia	India	Jammu and Kashmir	Asia	India	Jammu and Kashmir	genome	29796	Human	61-70	Female	B.1.617.2	G	National Centre for Disease Control (NCDC) Biotechnology Division, Delhi	NCDC Delhi, Biotechnology Division INSACOG	Radhakrishnan V. S, Robin Marwal, Mahesh S Dhar, Kalaiarasan Ponnusamy, Meena Datta, Priyanka Singh, Uma Sharma, Hemlata Lall, Manoj K Singh, Hema Gogia, Preeti Madan, Sandhya Kabra, Sujeet K Singh, Partha Rakshit	https://www.gisaid.org/	June, 2021
hCoV-19/India/JK-NCDC-2509319/2021	betacoronavirus	EPI_ISL_2461468	April, 2021	Asia	India	Jammu and Kashmir	Asia	India	Jammu and Kashmir	genome	29799	Human	41-50	Male	B.1.617.2	G	National Centre for Disease Control (NCDC) Biotechnology Division, Delhi	NCDC Delhi, Biotechnology Division INSACOG	Radhakrishnan V. S, Robin Marwal, Mahesh S Dhar, Kalaiarasan Ponnusamy, Meena Datta, Priyanka Singh, Uma Sharma, Hemlata Lall, Manoj K Singh, Hema Gogia, Preeti Madan, Sandhya Kabra, Sujeet K Singh, Partha Rakshit	https://www.gisaid.org/	June, 2021
hCoV-19/India/JK-NCDC-2509324/2021	betacoronavirus	EPI_ISL_2461469	April, 2021	Asia	India	Jammu and Kashmir	Asia	India	Jammu and Kashmir	genome	29784	Human	31-40	Male	B.1.617.2	G	National Centre for Disease Control (NCDC) Biotechnology Division, Delhi	NCDC Delhi, Biotechnology Division INSACOG	Radhakrishnan V. S, Robin Marwal, Mahesh S Dhar, Kalaiarasan Ponnusamy, Meena Datta, Priyanka Singh, Uma Sharma, Hemlata Lall, Manoj K Singh, Hema Gogia, Preeti Madan, Sandhya Kabra, Sujeet K Singh, Partha Rakshit	https://www.gisaid.org/	June, 2021
hCoV-19/India/JK-NCDC-2509325/2021	betacoronavirus	EPI_ISL_2461470	April, 2021	Asia	India	Jammu and Kashmir	Asia	India	Jammu and Kashmir	genome	29799	Human	51-60	Female	B.1.617.2	G	National Centre for Disease Control (NCDC) Biotechnology Division, Delhi	NCDC Delhi, Biotechnology Division INSACOG	Radhakrishnan V. S, Robin Marwal, Mahesh S Dhar, Kalaiarasan Ponnusamy, Meena Datta, Priyanka Singh, Uma Sharma, Hemlata Lall, Manoj K Singh, Hema Gogia, Preeti Madan, Sandhya Kabra, Sujeet K Singh, Partha Rakshit	https://www.gisaid.org/	June, 2021
hCoV-19/India/CH-NCDC-2509359/2021	betacoronavirus	EPI_ISL_2461471	April, 2021	Asia	India	Chandigarh	Asia	India	Chandigarh	genome	29790	Human	11-20	Female	B.1.617.2	G	National Centre for Disease Control (NCDC) Biotechnology Division, Delhi	NCDC Delhi, Biotechnology Division INSACOG	Radhakrishnan V. S, Robin Marwal, Mahesh S Dhar, Kalaiarasan Ponnusamy, Meena Datta, Priyanka Singh, Uma Sharma, Hemlata Lall, Manoj K Singh, Hema Gogia, Preeti Madan, Sandhya Kabra, Sujeet K Singh, Partha Rakshit	https://www.gisaid.org/	June, 2021
hCoV-19/India/DL-NCDC-2509368/2021	betacoronavirus	EPI_ISL_2461472	April, 2021	Asia	India	Delhi	Asia	India	Delhi	genome	29785	Human	31-40	Female	B.1.617.2	G	National Centre for Disease Control (NCDC) Biotechnology Division, Delhi	NCDC Delhi, Biotechnology Division INSACOG	Radhakrishnan V. S, Robin Marwal, Mahesh S Dhar, Kalaiarasan Ponnusamy, Meena Datta, Priyanka Singh, Uma Sharma, Hemlata Lall, Manoj K Singh, Hema Gogia, Preeti Madan, Sandhya Kabra, Sujeet K Singh, Partha Rakshit	https://www.gisaid.org/	June, 2021
hCoV-19/India/DL-NCDC-2509374/2021	betacoronavirus	EPI_ISL_2461473	April, 2021	Asia	India	Delhi	Asia	India	Delhi	genome	29792	Human	71-80	Male	B.1.617.2	G	National Centre for Disease Control (NCDC) Biotechnology Division, Delhi	NCDC Delhi, Biotechnology Division INSACOG	Radhakrishnan V. S, Robin Marwal, Mahesh S Dhar, Kalaiarasan Ponnusamy, Meena Datta, Priyanka Singh, Uma Sharma, Hemlata Lall, Manoj K Singh, Hema Gogia, Preeti Madan, Sandhya Kabra, Sujeet K Singh, Partha Rakshit	https://www.gisaid.org/	June, 2021
hCoV-19/India/DL-NCDC-2509377/2021	betacoronavirus	EPI_ISL_2461474	April, 2021	Asia	India	Delhi	Asia	India	Delhi	genome	29784	Human	41-50	Male	B.1.617.2	G	National Centre for Disease Control (NCDC) Biotechnology Division, Delhi	NCDC Delhi, Biotechnology Division INSACOG	Radhakrishnan V. S, Robin Marwal, Mahesh S Dhar, Kalaiarasan Ponnusamy, Meena Datta, Priyanka Singh, Uma Sharma, Hemlata Lall, Manoj K Singh, Hema Gogia, Preeti Madan, Sandhya Kabra, Sujeet K Singh, Partha Rakshit	https://www.gisaid.org/	June, 2021
hCoV-19/India/DL-NCDC-2509378/2021	betacoronavirus	EPI_ISL_2461475	April, 2021	Asia	India	Delhi	Asia	India	Delhi	genome	29800	Human	21-30	Male	B.1.617.2	G	National Centre for Disease Control (NCDC) Biotechnology Division, Delhi	NCDC Delhi, Biotechnology Division INSACOG	Radhakrishnan V. S, Robin Marwal, Mahesh S Dhar, Kalaiarasan Ponnusamy, Meena Datta, Priyanka Singh, Uma Sharma, Hemlata Lall, Manoj K Singh, Hema Gogia, Preeti Madan, Sandhya Kabra, Sujeet K Singh, Partha Rakshit	https://www.gisaid.org/	June, 2021
hCoV-19/India/DL-NCDC-2509197/2021	betacoronavirus	EPI_ISL_2461476	April, 2021	Asia	India	Delhi	Asia	India	Delhi	genome	29777	Human	21-30	Female	B.1.617.1	G	National Centre for Disease Control (NCDC) Biotechnology Division, Delhi	NCDC Delhi, Biotechnology Division INSACOG	Radhakrishnan V. S, Robin Marwal, Mahesh S Dhar, Kalaiarasan Ponnusamy, Meena Datta, Priyanka Singh, Uma Sharma, Hemlata Lall, Manoj K Singh, Hema Gogia, Preeti Madan, Sandhya Kabra, Sujeet K Singh, Partha Rakshit	https://www.gisaid.org/	June, 2021
hCoV-19/India/DL-NCDC-250942/2021	betacoronavirus	EPI_ISL_2461477	April, 2021	Asia	India	Delhi	Asia	India	Delhi	genome	29786	Human	41-50	Male	B.1.617.1	G	National Centre for Disease Control (NCDC) Biotechnology Division, Delhi	NCDC Delhi, Biotechnology Division INSACOG	Manoj K Singh, Radhakrishnan V. S, Robin Marwal, Mahesh S Dhar, Kalaiarasan Ponnusamy, Meena Datta, Priyanka Singh, Uma Sharma, Hemlata Lall, Hema Gogia, Preeti Madan, Sandhya Kabra, Sujeet K Singh, Partha Rakshit	https://www.gisaid.org/	June, 2021
hCoV-19/India/DL-NCDC-250975/2021	betacoronavirus	EPI_ISL_2461478	April, 2021	Asia	India	Delhi	Asia	India	Delhi	genome	29790	Human	21-30	Male	B.1.617.1	G	National Centre for Disease Control (NCDC) Biotechnology Division, Delhi	NCDC Delhi, Biotechnology Division INSACOG	Manoj K Singh, Radhakrishnan V. S, Robin Marwal, Mahesh S Dhar, Kalaiarasan Ponnusamy, Meena Datta, Priyanka Singh, Uma Sharma, Hemlata Lall, Hema Gogia, Preeti Madan, Sandhya Kabra, Sujeet K Singh, Partha Rakshit	https://www.gisaid.org/	June, 2021
hCoV-19/India/DL-NCDC-2509102/2021	betacoronavirus	EPI_ISL_2461479	April, 2021	Asia	India	Delhi	Asia	India	Delhi	genome	29797	Human	31-40	Male	B.1.617.1	G	National Centre for Disease Control (NCDC) Biotechnology Division, Delhi	NCDC Delhi, Biotechnology Division INSACOG	Manoj K Singh, Radhakrishnan V. S, Robin Marwal, Mahesh S Dhar, Kalaiarasan Ponnusamy, Meena Datta, Priyanka Singh, Uma Sharma, Hemlata Lall, Hema Gogia, Preeti Madan, Sandhya Kabra, Sujeet K Singh, Partha Rakshit	https://www.gisaid.org/	June, 2021
hCoV-19/India/DL-NCDC-2509117/2021	betacoronavirus	EPI_ISL_2461480	April, 2021	Asia	India	Delhi	Asia	India	Delhi	genome	29790	Human	51-60	Female	B.1.617.1	G	National Centre for Disease Control (NCDC) Biotechnology Division, Delhi	NCDC Delhi, Biotechnology Division INSACOG	Radhakrishnan V. S, Robin Marwal, Mahesh S Dhar, Kalaiarasan Ponnusamy, Meena Datta, Priyanka Singh, Uma Sharma, Hemlata Lall, Manoj K Singh, Hema Gogia, Preeti Madan, Sandhya Kabra, Sujeet K Singh, Partha Rakshit	https://www.gisaid.org/	June, 2021
hCoV-19/India/DL-NCDC-2509120/2021	betacoronavirus	EPI_ISL_2461481	April, 2021	Asia	India	Delhi	Asia	India	Delhi	genome	29790	Human	21-30	Female	B.1.617.1	G	National Centre for Disease Control (NCDC) Biotechnology Division, Delhi	NCDC Delhi, Biotechnology Division INSACOG	Radhakrishnan V. S, Robin Marwal, Mahesh S Dhar, Kalaiarasan Ponnusamy, Meena Datta, Priyanka Singh, Uma Sharma, Hemlata Lall, Manoj K Singh, Hema Gogia, Preeti Madan, Sandhya Kabra, Sujeet K Singh, Partha Rakshit	https://www.gisaid.org/	June, 2021
hCoV-19/India/DL-NCDC-2509132/2021	betacoronavirus	EPI_ISL_2461482	April, 2021	Asia	India	Delhi	Asia	India	Delhi	genome	29805	Human	31-40	Male	B.1.617.1	G	National Centre for Disease Control (NCDC) Biotechnology Division, Delhi	NCDC Delhi, Biotechnology Division INSACOG	Radhakrishnan V. S, Robin Marwal, Mahesh S Dhar, Kalaiarasan Ponnusamy, Meena Datta, Priyanka Singh, Uma Sharma, Hemlata Lall, Manoj K Singh, Hema Gogia, Preeti Madan, Sandhya Kabra, Sujeet K Singh, Partha Rakshit	https://www.gisaid.org/	June, 2021
hCoV-19/India/DL-NCDC-2509136/2021	betacoronavirus	EPI_ISL_2461483	April, 2021	Asia	India	Delhi	Asia	India	Delhi	genome	29792	Human	21-30	Female	B.1.617.1	G	National Centre for Disease Control (NCDC) Biotechnology Division, Delhi	NCDC Delhi, Biotechnology Division INSACOG	Radhakrishnan V. S, Robin Marwal, Mahesh S Dhar, Kalaiarasan Ponnusamy, Meena Datta, Priyanka Singh, Uma Sharma, Hemlata Lall, Manoj K Singh, Hema Gogia, Preeti Madan, Sandhya Kabra, Sujeet K Singh, Partha Rakshit	https://www.gisaid.org/	June, 2021
hCoV-19/India/DL-NCDC-2509146/2021	betacoronavirus	EPI_ISL_2461484	April, 2021	Asia	India	Delhi	Asia	India	Delhi	genome	29792	Human	21-30	Male	B.1.617.1	G	National Centre for Disease Control (NCDC) Biotechnology Division, Delhi	NCDC Delhi, Biotechnology Division INSACOG	Radhakrishnan V. S, Robin Marwal, Mahesh S Dhar, Kalaiarasan Ponnusamy, Meena Datta, Priyanka Singh, Uma Sharma, Hemlata Lall, Manoj K Singh, Hema Gogia, Preeti Madan, Sandhya Kabra, Sujeet K Singh, Partha Rakshit	https://www.gisaid.org/	June, 2021
hCoV-19/India/DL-NCDC-2509154/2021	betacoronavirus	EPI_ISL_2461485	April, 2021	Asia	India	Delhi	Asia	India	Delhi	genome	29788	Human	31-40	Female	B.1.617.1	G	National Centre for Disease Control (NCDC) Biotechnology Division, Delhi	NCDC Delhi, Biotechnology Division INSACOG	Radhakrishnan V. S, Robin Marwal, Mahesh S Dhar, Kalaiarasan Ponnusamy, Meena Datta, Priyanka Singh, Uma Sharma, Hemlata Lall, Manoj K Singh, Hema Gogia, Preeti Madan, Sandhya Kabra, Sujeet K Singh, Partha Rakshit	https://www.gisaid.org/	June, 2021
hCoV-19/India/DL-NCDC-2509156/2021	betacoronavirus	EPI_ISL_2461486	April, 2021	Asia	India	Delhi	Asia	India	Delhi	genome	29797	Human	31-40	Male	B.1.617.1	G	National Centre for Disease Control (NCDC) Biotechnology Division, Delhi	NCDC Delhi, Biotechnology Division INSACOG	Radhakrishnan V. S, Robin Marwal, Mahesh S Dhar, Kalaiarasan Ponnusamy, Meena Datta, Priyanka Singh, Uma Sharma, Hemlata Lall, Manoj K Singh, Hema Gogia, Preeti Madan, Sandhya Kabra, Sujeet K Singh, Partha Rakshit	https://www.gisaid.org/	June, 2021
hCoV-19/India/DL-NCDC-2509157/2021	betacoronavirus	EPI_ISL_2461487	April, 2021	Asia	India	Delhi	Asia	India	Delhi	genome	29807	Human	41-50	Male	B.1.617.1	G	National Centre for Disease Control (NCDC) Biotechnology Division, Delhi	NCDC Delhi, Biotechnology Division INSACOG	Radhakrishnan V. S, Robin Marwal, Mahesh S Dhar, Kalaiarasan Ponnusamy, Meena Datta, Priyanka Singh, Uma Sharma, Hemlata Lall, Manoj K Singh, Hema Gogia, Preeti Madan, Sandhya Kabra, Sujeet K Singh, Partha Rakshit	https://www.gisaid.org/	June, 2021
hCoV-19/India/DL-NCDC-2509160/2021	betacoronavirus	EPI_ISL_2461488	April, 2021	Asia	India	Delhi	Asia	India	Delhi	genome	29790	Human	31-40	Male	B.1.617.1	G	National Centre for Disease Control (NCDC) Biotechnology Division, Delhi	NCDC Delhi, Biotechnology Division INSACOG	Radhakrishnan V. S, Robin Marwal, Mahesh S Dhar, Kalaiarasan Ponnusamy, Meena Datta, Priyanka Singh, Uma Sharma, Hemlata Lall, Manoj K Singh, Hema Gogia, Preeti Madan, Sandhya Kabra, Sujeet K Singh, Partha Rakshit	https://www.gisaid.org/	June, 2021
hCoV-19/India/DL-NCDC-2509162/2021	betacoronavirus	EPI_ISL_2461489	April, 2021	Asia	India	Delhi	Asia	India	Delhi	genome	29782	Human	31-40	Female	B.1.617.1	G	National Centre for Disease Control (NCDC) Biotechnology Division, Delhi	NCDC Delhi, Biotechnology Division INSACOG	Radhakrishnan V. S, Robin Marwal, Mahesh S Dhar, Kalaiarasan Ponnusamy, Meena Datta, Priyanka Singh, Uma Sharma, Hemlata Lall, Manoj K Singh, Hema Gogia, Preeti Madan, Sandhya Kabra, Sujeet K Singh, Partha Rakshit	https://www.gisaid.org/	June, 2021
hCoV-19/India/DL-NCDC-2109211/2021	betacoronavirus	EPI_ISL_2502300	April, 2021	Asia	India	Delhi	Asia	India	Delhi	genome	29774	Human	21-30	Male	B.1.617.2	G	National Centre for Disease Control (NCDC) Biotechnology Division, Delhi	NCDC Delhi, Biotechnology Division INSACOG	Uma Sharma, Hemlata Lall, Manoj K Singh, Radhakrishnan V. S, Robin Marwal, Mahesh S Dhar, Kalaiarasan Ponnusamy, Meena Datta, Priyanka Singh, Hema Gogia, Preeti Madan, Sandhya Kabra, Sujeet K Singh, Partha Rakshit	https://www.gisaid.org/	June, 2021
hCoV-19/India/DL-NCDC-2109339/2021	betacoronavirus	EPI_ISL_2502301	April, 2021	Asia	India	Delhi	Asia	India	Delhi	genome	29783	Human	31-40	Female	B.1.617.2	G	National Centre for Disease Control (NCDC) Biotechnology Division, Delhi	NCDC Delhi, Biotechnology Division INSACOG	Uma Sharma, Hemlata Lall, Manoj K Singh, Radhakrishnan V. S, Robin Marwal, Mahesh S Dhar, Kalaiarasan Ponnusamy, Meena Datta, Priyanka Singh, Hema Gogia, Preeti Madan, Sandhya Kabra, Sujeet K Singh, Partha Rakshit	https://www.gisaid.org/	June, 2021
hCoV-19/India/AS-1829800092896/2021	betacoronavirus	EPI_ISL_2502308	April, 2021	Asia	India	Assam	Asia	India	Assam	genome	29769	Human	21-30	Female	B.1.617.2	G	INSACOG-Assam	National Institute of Biomedical Genomics – INSACOG	Arindam Maitra, Ajanta Sharma, Nidhan Kumar Biswas, Lahari Saikia, Sreedhar Chinnaswamy, Kailash Chamuah, Saumitra Das	https://www.gisaid.org/	June, 2021
hCoV-19/India/AS-1828300215368/2021	betacoronavirus	EPI_ISL_2502309	April, 2021	Asia	India	Assam	Asia	India	Assam	genome	29764	Human	31-40	Male	B.1.617.2	G	INSACOG-Assam	National Institute of Biomedical Genomics – INSACOG	Arindam Maitra, Ajanta Sharma, Nidhan Kumar Biswas, Lahari Saikia, Sreedhar Chinnaswamy, Kailash Chamuah, Saumitra Das	https://www.gisaid.org/	June, 2021
hCoV-19/India/AS-1861801470627/2021	betacoronavirus	EPI_ISL_2502310	April, 2021	Asia	India	Assam	Asia	India	Assam	genome	29781	Human	11-20	Female	B.1.617.1	G	INSACOG-Assam	National Institute of Biomedical Genomics – INSACOG	Arindam Maitra, Ajanta Sharma, Nidhan Kumar Biswas, Lahari Saikia, Sreedhar Chinnaswamy, Kailash Chamuah, Saumitra Das	https://www.gisaid.org/	June, 2021
hCoV-19/India/AS-1828300196359/2021	betacoronavirus	EPI_ISL_2502311	April, 2021	Asia	India	Assam	Asia	India	Assam	genome	29769	Human	11-20	Female	B.1.617.2	G	INSACOG-Assam	National Institute of Biomedical Genomics – INSACOG	Arindam Maitra, Ajanta Sharma, Nidhan Kumar Biswas, Lahari Saikia, Sreedhar Chinnaswamy, Kailash Chamuah, Saumitra Das	https://www.gisaid.org/	June, 2021
hCoV-19/India/AS-1828300198459/2021	betacoronavirus	EPI_ISL_2502312	April, 2021	Asia	India	Assam	Asia	India	Assam	genome	29769	Human	51-60	Male	B.1.617.2	G	INSACOG-Assam	National Institute of Biomedical Genomics – INSACOG	Arindam Maitra, Ajanta Sharma, Nidhan Kumar Biswas, Lahari Saikia, Sreedhar Chinnaswamy, Kailash Chamuah, Saumitra Das	https://www.gisaid.org/	June, 2021
hCoV-19/India/AS-1861801485648/2021	betacoronavirus	EPI_ISL_2502313	April, 2021	Asia	India	Assam	Asia	India	Assam	genome	29781	Human	11-20	Female	B.1.617.1	G	INSACOG-Assam	National Institute of Biomedical Genomics – INSACOG	Arindam Maitra, Ajanta Sharma, Nidhan Kumar Biswas, Lahari Saikia, Sreedhar Chinnaswamy, Kailash Chamuah, Saumitra Das	https://www.gisaid.org/	June, 2021
hCoV-19/India/AS-1828300199689/2021	betacoronavirus	EPI_ISL_2502314	April, 2021	Asia	India	Assam	Asia	India	Assam	genome	29823	Human	61-70	Male	B.1.617.1	G	INSACOG-Assam	National Institute of Biomedical Genomics – INSACOG	Arindam Maitra, Ajanta Sharma, Nidhan Kumar Biswas, Lahari Saikia, Sreedhar Chinnaswamy, Kailash Chamuah, Saumitra Das	https://www.gisaid.org/	June, 2021
hCoV-19/India/AS-1828300199712/2021	betacoronavirus	EPI_ISL_2502315	April, 2021	Asia	India	Assam	Asia	India	Assam	genome	29781	Human	81-90	Female	B.1.617.1	G	INSACOG-Assam	National Institute of Biomedical Genomics – INSACOG	Arindam Maitra, Ajanta Sharma, Nidhan Kumar Biswas, Lahari Saikia, Sreedhar Chinnaswamy, Kailash Chamuah, Saumitra Das	https://www.gisaid.org/	June, 2021
hCoV-19/India/AS-1861801492764/2021	betacoronavirus	EPI_ISL_2502316	April, 2021	Asia	India	Assam	Asia	India	Assam	genome	29781	Human	31-40	Male	B.1.617.1	G	INSACOG-Assam	National Institute of Biomedical Genomics – INSACOG	Arindam Maitra, Ajanta Sharma, Nidhan Kumar Biswas, Lahari Saikia, Sreedhar Chinnaswamy, Kailash Chamuah, Saumitra Das	https://www.gisaid.org/	June, 2021
hCoV-19/India/AS-1861801501159/2021	betacoronavirus	EPI_ISL_2502317	April, 2021	Asia	India	Assam	Asia	India	Assam	genome	29781	Human	51-60	Male	B.1.617.1	G	INSACOG-Assam	National Institute of Biomedical Genomics – INSACOG	Arindam Maitra, Ajanta Sharma, Nidhan Kumar Biswas, Lahari Saikia, Sreedhar Chinnaswamy, Kailash Chamuah, Saumitra Das	https://www.gisaid.org/	June, 2021
hCoV-19/India/AS-1861801500807/2021	betacoronavirus	EPI_ISL_2502318	April, 2021	Asia	India	Assam	Asia	India	Assam	genome	29781	Human	21-30	Female	B.1.617.1	G	INSACOG-Assam	National Institute of Biomedical Genomics – INSACOG	Arindam Maitra, Ajanta Sharma, Nidhan Kumar Biswas, Lahari Saikia, Sreedhar Chinnaswamy, Kailash Chamuah, Saumitra Das	https://www.gisaid.org/	June, 2021
hCoV-19/India/AS-1828300203116/2021	betacoronavirus	EPI_ISL_2502319	April, 2021	Asia	India	Assam	Asia	India	Assam	genome	29769	Human	21-30	Male	B.1.617.2	G	INSACOG-Assam	National Institute of Biomedical Genomics – INSACOG	Arindam Maitra, Ajanta Sharma, Nidhan Kumar Biswas, Lahari Saikia, Sreedhar Chinnaswamy, Kailash Chamuah, Saumitra Das	https://www.gisaid.org/	June, 2021
hCoV-19/India/AS-1828300203801/2021	betacoronavirus	EPI_ISL_2502320	April, 2021	Asia	India	Assam	Asia	India	Assam	genome	29781	Human	41-50	Male	B.1.617.1	G	INSACOG-Assam	National Institute of Biomedical Genomics – INSACOG	Arindam Maitra, Ajanta Sharma, Nidhan Kumar Biswas, Lahari Saikia, Sreedhar Chinnaswamy, Kailash Chamuah, Saumitra Das	https://www.gisaid.org/	June, 2021
hCoV-19/India/AS-1828300203861/2021	betacoronavirus	EPI_ISL_2502321	April, 2021	Asia	India	Assam	Asia	India	Assam	genome	29769	Human	41-50	Female	B.1.617.2	G	INSACOG-Assam	National Institute of Biomedical Genomics – INSACOG	Arindam Maitra, Ajanta Sharma, Nidhan Kumar Biswas, Lahari Saikia, Sreedhar Chinnaswamy, Kailash Chamuah, Saumitra Das	https://www.gisaid.org/	June, 2021
hCoV-19/India/AS-1828300203868/2021	betacoronavirus	EPI_ISL_2502322	April, 2021	Asia	India	Assam	Asia	India	Assam	genome	29769	Human	11-20	Female	B.1.617.2	G	INSACOG-Assam	National Institute of Biomedical Genomics – INSACOG	Arindam Maitra, Ajanta Sharma, Nidhan Kumar Biswas, Lahari Saikia, Sreedhar Chinnaswamy, Kailash Chamuah, Saumitra Das	https://www.gisaid.org/	June, 2021
hCoV-19/India/AS-1829100380587/2021	betacoronavirus	EPI_ISL_2502323	April, 2021	Asia	India	Assam	Asia	India	Assam	genome	29769	Human	31-40	Female	B.1.617.2	G	INSACOG-Assam	National Institute of Biomedical Genomics – INSACOG	Arindam Maitra, Ajanta Sharma, Nidhan Kumar Biswas, Lahari Saikia, Sreedhar Chinnaswamy, Kailash Chamuah, Saumitra Das	https://www.gisaid.org/	June, 2021
hCoV-19/India/AS-1829100380868/2021	betacoronavirus	EPI_ISL_2502324	April, 2021	Asia	India	Assam	Asia	India	Assam	genome	29781	Human	11-20	Female	B.1.617.1	G	INSACOG-Assam	National Institute of Biomedical Genomics – INSACOG	Arindam Maitra, Ajanta Sharma, Nidhan Kumar Biswas, Lahari Saikia, Sreedhar Chinnaswamy, Kailash Chamuah, Saumitra Das	https://www.gisaid.org/	June, 2021
hCoV-19/India/AS-1829100380858/2021	betacoronavirus	EPI_ISL_2502325	April, 2021	Asia	India	Assam	Asia	India	Assam	genome	29781	Human	41-50	Female	B.1.617.1	G	INSACOG-Assam	National Institute of Biomedical Genomics – INSACOG	Arindam Maitra, Ajanta Sharma, Nidhan Kumar Biswas, Lahari Saikia, Sreedhar Chinnaswamy, Kailash Chamuah, Saumitra Das	https://www.gisaid.org/	June, 2021
hCoV-19/India/AS-1828300206096/2021	betacoronavirus	EPI_ISL_2502326	April, 2021	Asia	India	Assam	Asia	India	Assam	genome	29769	Human	41-50	Female	B.1.617.2	G	INSACOG-Assam	National Institute of Biomedical Genomics – INSACOG	Arindam Maitra, Ajanta Sharma, Nidhan Kumar Biswas, Lahari Saikia, Sreedhar Chinnaswamy, Kailash Chamuah, Saumitra Das	https://www.gisaid.org/	June, 2021
hCoV-19/India/AS-1828300208581/2021	betacoronavirus	EPI_ISL_2502327	April, 2021	Asia	India	Assam	Asia	India	Assam	genome	29769	Human	31-40	Female	B.1.617.2	G	INSACOG-Assam	National Institute of Biomedical Genomics – INSACOG	Arindam Maitra, Ajanta Sharma, Nidhan Kumar Biswas, Lahari Saikia, Sreedhar Chinnaswamy, Kailash Chamuah, Saumitra Das	https://www.gisaid.org/	June, 2021
hCoV-19/India/AS-1828500210568/2021	betacoronavirus	EPI_ISL_2502328	April, 2021	Asia	India	Assam	Asia	India	Assam	genome	29812	Human	61-70	Female	B.1.617.1	G	INSACOG-Assam	National Institute of Biomedical Genomics – INSACOG	Arindam Maitra, Ajanta Sharma, Nidhan Kumar Biswas, Lahari Saikia, Sreedhar Chinnaswamy, Kailash Chamuah, Saumitra Das	https://www.gisaid.org/	June, 2021
hCoV-19/India/AS-1861801585903/2021	betacoronavirus	EPI_ISL_2502329	April, 2021	Asia	India	Assam	Asia	India	Assam	genome	29769	Human	21-30	Male	B.1.617.2	G	INSACOG-Assam	National Institute of Biomedical Genomics – INSACOG	Arindam Maitra, Ajanta Sharma, Nidhan Kumar Biswas, Lahari Saikia, Sreedhar Chinnaswamy, Kailash Chamuah, Saumitra Das	https://www.gisaid.org/	June, 2021
hCoV-19/India/AS-1861801582651/2021	betacoronavirus	EPI_ISL_2502330	April, 2021	Asia	India	Assam	Asia	India	Assam	genome	29761	Human	51-60	Male	B.1.617.2	G	INSACOG-Assam	National Institute of Biomedical Genomics – INSACOG	Arindam Maitra, Ajanta Sharma, Nidhan Kumar Biswas, Lahari Saikia, Sreedhar Chinnaswamy, Kailash Chamuah, Saumitra Das	https://www.gisaid.org/	June, 2021
hCoV-19/India/AS-1861801594729/2021	betacoronavirus	EPI_ISL_2502331	April, 2021	Asia	India	Assam	Asia	India	Assam	genome	29770	Human	41-50	Female	B.1.617.2	G	INSACOG-Assam	National Institute of Biomedical Genomics – INSACOG	Arindam Maitra, Ajanta Sharma, Nidhan Kumar Biswas, Lahari Saikia, Sreedhar Chinnaswamy, Kailash Chamuah, Saumitra Das	https://www.gisaid.org/	June, 2021
hCoV-19/India/AS-1861801617771/2021	betacoronavirus	EPI_ISL_2502332	April, 2021	Asia	India	Assam	Asia	India	Assam	genome	29767	Human	41-50	Female	B.1.617.2	G	INSACOG-Assam	National Institute of Biomedical Genomics – INSACOG	Arindam Maitra, Ajanta Sharma, Nidhan Kumar Biswas, Lahari Saikia, Sreedhar Chinnaswamy, Kailash Chamuah, Saumitra Das	https://www.gisaid.org/	June, 2021
hCoV-19/India/AS-1829100394343/2021	betacoronavirus	EPI_ISL_2502333	April, 2021	Asia	India	Assam	Asia	India	Assam	genome	29769	Human	41-50	Male	B.1.617.2	G	INSACOG-Assam	National Institute of Biomedical Genomics – INSACOG	Arindam Maitra, Ajanta Sharma, Nidhan Kumar Biswas, Lahari Saikia, Sreedhar Chinnaswamy, Kailash Chamuah, Saumitra Das	https://www.gisaid.org/	June, 2021
hCoV-19/India/AS-1829100401493/2021	betacoronavirus	EPI_ISL_2502334	April, 2021	Asia	India	Assam	Asia	India	Assam	genome	29756	Human	21-30	Female	B.1.617.2	G	INSACOG-Assam	National Institute of Biomedical Genomics – INSACOG	Arindam Maitra, Ajanta Sharma, Nidhan Kumar Biswas, Lahari Saikia, Sreedhar Chinnaswamy, Kailash Chamuah, Saumitra Das	https://www.gisaid.org/	June, 2021
hCoV-19/India/AS-1829100400513/2021	betacoronavirus	EPI_ISL_2502335	April, 2021	Asia	India	Assam	Asia	India	Assam	genome	29769	Human	41-50	Male	B.1.617.2	G	INSACOG-Assam	National Institute of Biomedical Genomics – INSACOG	Arindam Maitra, Ajanta Sharma, Nidhan Kumar Biswas, Lahari Saikia, Sreedhar Chinnaswamy, Kailash Chamuah, Saumitra Das	https://www.gisaid.org/	June, 2021
hCoV-19/India/AS-1829100400550/2021	betacoronavirus	EPI_ISL_2502336	April, 2021	Asia	India	Assam	Asia	India	Assam	genome	29630	Human	21-30	Male	B.1.617.2	G	INSACOG-Assam	National Institute of Biomedical Genomics – INSACOG	Arindam Maitra, Ajanta Sharma, Nidhan Kumar Biswas, Lahari Saikia, Sreedhar Chinnaswamy, Kailash Chamuah, Saumitra Das	https://www.gisaid.org/	June, 2021
hCoV-19/India/AS-1829100400557/2021	betacoronavirus	EPI_ISL_2502337	April, 2021	Asia	India	Assam	Asia	India	Assam	genome	29769	Human	21-30	Male	B.1.617.2	G	INSACOG-Assam	National Institute of Biomedical Genomics – INSACOG	Arindam Maitra, Ajanta Sharma, Nidhan Kumar Biswas, Lahari Saikia, Sreedhar Chinnaswamy, Kailash Chamuah, Saumitra Das	https://www.gisaid.org/	June, 2021
hCoV-19/India/AS-1829100400569/2021	betacoronavirus	EPI_ISL_2502338	April, 2021	Asia	India	Assam	Asia	India	Assam	genome	29769	Human	21-30	Male	B.1.617.2	G	INSACOG-Assam	National Institute of Biomedical Genomics – INSACOG	Arindam Maitra, Ajanta Sharma, Nidhan Kumar Biswas, Lahari Saikia, Sreedhar Chinnaswamy, Kailash Chamuah, Saumitra Das	https://www.gisaid.org/	June, 2021
hCoV-19/India/AS-1828300224053/2021	betacoronavirus	EPI_ISL_2502339	April, 2021	Asia	India	Assam	Asia	India	Assam	genome	29769	Human	1-10	Female	B.1.617.2	G	INSACOG-Assam	National Institute of Biomedical Genomics – INSACOG	Arindam Maitra, Ajanta Sharma, Nidhan Kumar Biswas, Lahari Saikia, Sreedhar Chinnaswamy, Kailash Chamuah, Saumitra Das	https://www.gisaid.org/	June, 2021
hCoV-19/India/AS-1828300223289/2021	betacoronavirus	EPI_ISL_2502340	April, 2021	Asia	India	Assam	Asia	India	Assam	genome	29769	Human	21-30	Female	B.1.617.2	G	INSACOG-Assam	National Institute of Biomedical Genomics – INSACOG	Arindam Maitra, Ajanta Sharma, Nidhan Kumar Biswas, Lahari Saikia, Sreedhar Chinnaswamy, Kailash Chamuah, Saumitra Das	https://www.gisaid.org/	June, 2021
hCoV-19/India/AS-1828300223239/2021	betacoronavirus	EPI_ISL_2502341	April, 2021	Asia	India	Assam	Asia	India	Assam	genome	29781	Human	11-20	Male	B.1.617.1	G	INSACOG-Assam	National Institute of Biomedical Genomics – INSACOG	Arindam Maitra, Ajanta Sharma, Nidhan Kumar Biswas, Lahari Saikia, Sreedhar Chinnaswamy, Kailash Chamuah, Saumitra Das	https://www.gisaid.org/	June, 2021
hCoV-19/India/AS-1828300223294/2021	betacoronavirus	EPI_ISL_2502342	April, 2021	Asia	India	Assam	Asia	India	Assam	genome	29769	Human	31-40	Female	B.1.617.2	G	INSACOG-Assam	National Institute of Biomedical Genomics – INSACOG	Arindam Maitra, Ajanta Sharma, Nidhan Kumar Biswas, Lahari Saikia, Sreedhar Chinnaswamy, Kailash Chamuah, Saumitra Das	https://www.gisaid.org/	June, 2021
hCoV-19/India/AS-1828300223303/2021	betacoronavirus	EPI_ISL_2502343	April, 2021	Asia	India	Assam	Asia	India	Assam	genome	29769	Human	1-10	Male	B.1.617.2	G	INSACOG-Assam	National Institute of Biomedical Genomics – INSACOG	Arindam Maitra, Ajanta Sharma, Nidhan Kumar Biswas, Lahari Saikia, Sreedhar Chinnaswamy, Kailash Chamuah, Saumitra Das	https://www.gisaid.org/	June, 2021
hCoV-19/India/AS-1828300223313/2021	betacoronavirus	EPI_ISL_2502344	April, 2021	Asia	India	Assam	Asia	India	Assam	genome	29775	Human	11-20	Female	B.1.617.2	G	INSACOG-Assam	National Institute of Biomedical Genomics – INSACOG	Arindam Maitra, Ajanta Sharma, Nidhan Kumar Biswas, Lahari Saikia, Sreedhar Chinnaswamy, Kailash Chamuah, Saumitra Das	https://www.gisaid.org/	June, 2021
hCoV-19/India/AS-1828300223336/2021	betacoronavirus	EPI_ISL_2502345	April, 2021	Asia	India	Assam	Asia	India	Assam	genome	29769	Human	81-90	Female	B.1.617.2	G	INSACOG-Assam	National Institute of Biomedical Genomics – INSACOG	Arindam Maitra, Ajanta Sharma, Nidhan Kumar Biswas, Lahari Saikia, Sreedhar Chinnaswamy, Kailash Chamuah, Saumitra Das	https://www.gisaid.org/	June, 2021
hCoV-19/India/AS-1829600144469/2021	betacoronavirus	EPI_ISL_2502346	April, 2021	Asia	India	Assam	Asia	India	Assam	genome	29770	Human	31-40	Female	B.1.617.2	G	INSACOG-Assam	National Institute of Biomedical Genomics – INSACOG	Arindam Maitra, Ajanta Sharma, Nidhan Kumar Biswas, Lahari Saikia, Sreedhar Chinnaswamy, Kailash Chamuah, Saumitra Das	https://www.gisaid.org/	June, 2021
hCoV-19/India/AS-1829600145889/2021	betacoronavirus	EPI_ISL_2502347	April, 2021	Asia	India	Assam	Asia	India	Assam	genome	29769	Human	1-10	Male	B.1.617.2	G	INSACOG-Assam	National Institute of Biomedical Genomics – INSACOG	Arindam Maitra, Ajanta Sharma, Nidhan Kumar Biswas, Lahari Saikia, Sreedhar Chinnaswamy, Kailash Chamuah, Saumitra Das	https://www.gisaid.org/	June, 2021
hCoV-19/India/AS-1829600144306/2021	betacoronavirus	EPI_ISL_2502348	April, 2021	Asia	India	Assam	Asia	India	Assam	genome	29776	Human	41-50	Female	B.1.617.1	G	INSACOG-Assam	National Institute of Biomedical Genomics – INSACOG	Arindam Maitra, Ajanta Sharma, Nidhan Kumar Biswas, Lahari Saikia, Sreedhar Chinnaswamy, Kailash Chamuah, Saumitra Das	https://www.gisaid.org/	June, 2021
hCoV-19/India/AS-1829600144418/2021	betacoronavirus	EPI_ISL_2502349	April, 2021	Asia	India	Assam	Asia	India	Assam	genome	29781	Human	11-20	Female	B.1.617.1	G	INSACOG-Assam	National Institute of Biomedical Genomics – INSACOG	Arindam Maitra, Ajanta Sharma, Nidhan Kumar Biswas, Lahari Saikia, Sreedhar Chinnaswamy, Kailash Chamuah, Saumitra Das	https://www.gisaid.org/	June, 2021
hCoV-19/India/AS-1829600144571/2021	betacoronavirus	EPI_ISL_2502350	April, 2021	Asia	India	Assam	Asia	India	Assam	genome	29769	Human	61-70	Male	B.1.617.2	G	INSACOG-Assam	National Institute of Biomedical Genomics – INSACOG	Arindam Maitra, Ajanta Sharma, Nidhan Kumar Biswas, Lahari Saikia, Sreedhar Chinnaswamy, Kailash Chamuah, Saumitra Das	https://www.gisaid.org/	June, 2021
hCoV-19/India/AS-1829800102363/2021	betacoronavirus	EPI_ISL_2502351	April, 2021	Asia	India	Assam	Asia	India	Assam	genome	29769	Human	11-20	Male	B.1.617.2	G	INSACOG-Assam	National Institute of Biomedical Genomics – INSACOG	Arindam Maitra, Ajanta Sharma, Nidhan Kumar Biswas, Lahari Saikia, Sreedhar Chinnaswamy, Kailash Chamuah, Saumitra Das	https://www.gisaid.org/	June, 2021
hCoV-19/India/AS-1829800102368/2021	betacoronavirus	EPI_ISL_2502352	April, 2021	Asia	India	Assam	Asia	India	Assam	genome	29769	Human	31-40	Male	B.1.617.2	G	INSACOG-Assam	National Institute of Biomedical Genomics – INSACOG	Arindam Maitra, Ajanta Sharma, Nidhan Kumar Biswas, Lahari Saikia, Sreedhar Chinnaswamy, Kailash Chamuah, Saumitra Das	https://www.gisaid.org/	June, 2021
hCoV-19/India/AS-1829800102872/2021	betacoronavirus	EPI_ISL_2502354	April, 2021	Asia	India	Assam	Asia	India	Assam	genome	29781	Human	31-40	Male	B.1.617.1	G	INSACOG-Assam	National Institute of Biomedical Genomics – INSACOG	Arindam Maitra, Ajanta Sharma, Nidhan Kumar Biswas, Lahari Saikia, Sreedhar Chinnaswamy, Kailash Chamuah, Saumitra Das	https://www.gisaid.org/	June, 2021
hCoV-19/India/AS-1829100421233/2021	betacoronavirus	EPI_ISL_2502355	April, 2021	Asia	India	Assam	Asia	India	Assam	genome	29769	Human	61-70	Female	B.1.617.2	G	INSACOG-Assam	National Institute of Biomedical Genomics – INSACOG	Arindam Maitra, Ajanta Sharma, Nidhan Kumar Biswas, Lahari Saikia, Sreedhar Chinnaswamy, Kailash Chamuah, Saumitra Das	https://www.gisaid.org/	June, 2021
hCoV-19/India/AS-1829100421238/2021	betacoronavirus	EPI_ISL_2502356	April, 2021	Asia	India	Assam	Asia	India	Assam	genome	29769	Human	11-20	Male	B.1.617.2	G	INSACOG-Assam	National Institute of Biomedical Genomics – INSACOG	Arindam Maitra, Ajanta Sharma, Nidhan Kumar Biswas, Lahari Saikia, Sreedhar Chinnaswamy, Kailash Chamuah, Saumitra Das	https://www.gisaid.org/	June, 2021
hCoV-19/India/AS-1829100418930/2021	betacoronavirus	EPI_ISL_2502357	April, 2021	Asia	India	Assam	Asia	India	Assam	genome	29769	Human	21-30	Male	B.1.617.2	G	INSACOG-Assam	National Institute of Biomedical Genomics – INSACOG	Arindam Maitra, Ajanta Sharma, Nidhan Kumar Biswas, Lahari Saikia, Sreedhar Chinnaswamy, Kailash Chamuah, Saumitra Das	https://www.gisaid.org/	June, 2021
hCoV-19/India/AS-1828300225523/2021	betacoronavirus	EPI_ISL_2502358	April, 2021	Asia	India	Assam	Asia	India	Assam	genome	29769	Human	51-60	Male	B.1.617.2	G	INSACOG-Assam	National Institute of Biomedical Genomics – INSACOG	Arindam Maitra, Ajanta Sharma, Nidhan Kumar Biswas, Lahari Saikia, Sreedhar Chinnaswamy, Kailash Chamuah, Saumitra Das	https://www.gisaid.org/	June, 2021
hCoV-19/India/AS-1828300225389/2021	betacoronavirus	EPI_ISL_2502359	April, 2021	Asia	India	Assam	Asia	India	Assam	genome	29775	Human	11-20	Male	B.1.617.2	G	INSACOG-Assam	National Institute of Biomedical Genomics – INSACOG	Arindam Maitra, Ajanta Sharma, Nidhan Kumar Biswas, Lahari Saikia, Sreedhar Chinnaswamy, Kailash Chamuah, Saumitra Das	https://www.gisaid.org/	June, 2021
hCoV-19/India/AS-1828300226196/2021	betacoronavirus	EPI_ISL_2502360	April, 2021	Asia	India	Assam	Asia	India	Assam	genome	29776	Human	11-20	Female	B.1.617.1	G	INSACOG-Assam	National Institute of Biomedical Genomics – INSACOG	Arindam Maitra, Ajanta Sharma, Nidhan Kumar Biswas, Lahari Saikia, Sreedhar Chinnaswamy, Kailash Chamuah, Saumitra Das	https://www.gisaid.org/	June, 2021
hCoV-19/India/AS-1828700244899/2021	betacoronavirus	EPI_ISL_2502361	April, 2021	Asia	India	Assam	Asia	India	Assam	genome	29769	Human	21-30	Female	B.1.617.2	G	INSACOG-Assam	National Institute of Biomedical Genomics – INSACOG	Arindam Maitra, Ajanta Sharma, Nidhan Kumar Biswas, Lahari Saikia, Sreedhar Chinnaswamy, Kailash Chamuah, Saumitra Das	https://www.gisaid.org/	June, 2021
hCoV-19/India/AS-1828500213184/2021	betacoronavirus	EPI_ISL_2502362	April, 2021	Asia	India	Assam	Asia	India	Assam	genome	29781	Human	31-40	Male	B.1.617.1	G	INSACOG-Assam	National Institute of Biomedical Genomics – INSACOG	Arindam Maitra, Ajanta Sharma, Nidhan Kumar Biswas, Lahari Saikia, Sreedhar Chinnaswamy, Kailash Chamuah, Saumitra Das	https://www.gisaid.org/	June, 2021
hCoV-19/India/AS-1828500219115/2021	betacoronavirus	EPI_ISL_2502363	April, 2021	Asia	India	Assam	Asia	India	Assam	genome	29769	Human	1-10	Female	B.1.617.2	G	INSACOG-Assam	National Institute of Biomedical Genomics – INSACOG	Arindam Maitra, Ajanta Sharma, Nidhan Kumar Biswas, Lahari Saikia, Sreedhar Chinnaswamy, Kailash Chamuah, Saumitra Das	https://www.gisaid.org/	June, 2021
hCoV-19/India/AS-1828700256380/2021	betacoronavirus	EPI_ISL_2502364	April, 2021	Asia	India	Assam	Asia	India	Assam	genome	29769	Human	31-40	Male	B.1.617.2	G	INSACOG-Assam	National Institute of Biomedical Genomics – INSACOG	Arindam Maitra, Ajanta Sharma, Nidhan Kumar Biswas, Lahari Saikia, Sreedhar Chinnaswamy, Kailash Chamuah, Saumitra Das	https://www.gisaid.org/	June, 2021
hCoV-19/India/AS-1828700256374/2021	betacoronavirus	EPI_ISL_2502365	April, 2021	Asia	India	Assam	Asia	India	Assam	genome	29769	Human	51-60	Male	B.1.617.2	G	INSACOG-Assam	National Institute of Biomedical Genomics – INSACOG	Arindam Maitra, Ajanta Sharma, Nidhan Kumar Biswas, Lahari Saikia, Sreedhar Chinnaswamy, Kailash Chamuah, Saumitra Das	https://www.gisaid.org/	June, 2021
hCoV-19/India/AS-1828300215446/2021	betacoronavirus	EPI_ISL_2502367	April, 2021	Asia	India	Assam	Asia	India	Assam	genome	29622	Human	51-60	Male	B.1.617.2	G	INSACOG-Assam	National Institute of Biomedical Genomics – INSACOG	Arindam Maitra, Ajanta Sharma, Nidhan Kumar Biswas, Lahari Saikia, Sreedhar Chinnaswamy, Kailash Chamuah, Saumitra Das	https://www.gisaid.org/	June, 2021
hCoV-19/India/CT-AIIMS-Raipur-L237/2021	betacoronavirus	EPI_ISL_1731751	April, 2021	Asia	India	Chhattisgarh	Asia	India	Chhattisgarh	genome	29763	Human	41-50	Male	B.1.1.7	GRY	State Virus Research and Diagnostic Laboratory (VRDL), AIIMS Raipur	State Virus Research and Diagnostic Laboratory (VRDL), AIIMS Raipur	Pushpendra Singh, Kuldeep Sharma, Priyanka Singh, Somya Sharma, Sanjay Singh Negi, Anudita Bhargava	https://www.gisaid.org/	April, 2021
hCoV-19/India/CT-AIIMS-Raipur-L3552/2021	betacoronavirus	EPI_ISL_1731752	April, 2021	Asia	India	Chhattisgarh	Asia	India	Chhattisgarh	genome	29769	Human	31-40	Male	B.1.617.2	G	State Virus Research and Diagnostic Laboratory (VRDL), AIIMS Raipur	State Virus Research and Diagnostic Laboratory (VRDL), AIIMS Raipur	Pushpendra Singh, Kuldeep Sharma, Priyanka Singh, Somya Sharma, Sanjay Singh Negi, Anudita Bhargava	https://www.gisaid.org/	April, 2021
hCoV-19/India/CT-AIIMS-Raipur-L3551/2021	betacoronavirus	EPI_ISL_1731753	April, 2021	Asia	India	Chhattisgarh	Asia	India	Chhattisgarh	genome	29769	Human	31-40	Male	B.1.617.2	G	State Virus Research and Diagnostic Laboratory (VRDL), AIIMS Raipur	State Virus Research and Diagnostic Laboratory (VRDL), AIIMS Raipur	Pushpendra Singh, Kuldeep Sharma, Priyanka Singh, Somya Sharma, Sanjay Singh Negi, Anudita Bhargava	https://www.gisaid.org/	April, 2021
hCoV-19/India/CT-AIIMS-Raipur-L5286/2021	betacoronavirus	EPI_ISL_1731754	April, 2021	Asia	India	Chhattisgarh	Asia	India	Chhattisgarh	genome	29769	Human	31-40	Male	B.1.617.2	G	State Virus Research and Diagnostic Laboratory (VRDL), AIIMS Raipur	State Virus Research and Diagnostic Laboratory (VRDL), AIIMS Raipur	Pushpendra Singh, Kuldeep Sharma, Priyanka Singh, Somya Sharma, Sanjay Singh Negi, Anudita Bhargava	https://www.gisaid.org/	April, 2021
hCoV-19/India/CT-AIIMS-Raipur-L15928/2021	betacoronavirus	EPI_ISL_1731755	April, 2021	Asia	India	Chhattisgarh	Asia	India	Chhattisgarh	genome	29547	Human	31-40	Male	B.1.617.2	G	State Virus Research and Diagnostic Laboratory (VRDL), AIIMS Raipur	State Virus Research and Diagnostic Laboratory (VRDL), AIIMS Raipur	Pushpendra Singh, Kuldeep Sharma, Priyanka Singh, Somya Sharma, Sanjay Singh Negi, Anudita Bhargava	https://www.gisaid.org/	April, 2021
hCoV-19/India/CT-AIIMS-Raipur-L4454/2021	betacoronavirus	EPI_ISL_1731757	April, 2021	Asia	India	Chhattisgarh	Asia	India	Chhattisgarh	genome	29781	Human	31-40	Male	B.1.617.1	G	State Virus Research and Diagnostic Laboratory (VRDL), AIIMS Raipur	State Virus Research and Diagnostic Laboratory (VRDL), AIIMS Raipur	Pushpendra Singh, Kuldeep Sharma, Priyanka Singh, Somya Sharma, Sanjay Singh Negi, Anudita Bhargava	https://www.gisaid.org/	April, 2021
hCoV-19/India/AP-CCMB-BN178/2021	betacoronavirus	EPI_ISL_1838603	April, 2021	Asia	India	Andhra Pradesh	Asia	India	Andhra Pradesh	genome	29806	Human	Unknown	unknown	B.1.617.2	G	CSIR-Centre for Cellular and Molecular Biology	CSIR-Centre for Cellular and Molecular Biology-INSACOG	Payel Mukherjee,Lamuk Zaveri,Tulasi Nagabandi, Ara Sreenivas,Shreekant Verma, Amareshwar Vodapalli ,Blessy B John,Viswagithe S L,B Himasri,Valli Nagalakshmi Undamatla,Onkar Kulkarni,Sofia Banu,Archana Bharadwaj Siva,Sharath Chandra Thota,Karthik Bharadwaj Tallapaka,Rakesh K Mishra,Divya Tej Sowpati	https://www.gisaid.org/	May, 2021
hCoV-19/India/AP-CCMB-BN179/2021	betacoronavirus	EPI_ISL_1838604	April, 2021	Asia	India	Andhra Pradesh	Asia	India	Andhra Pradesh	genome	29806	Human	Unknown	unknown	B.1.617.2	G	CSIR-Centre for Cellular and Molecular Biology	CSIR-Centre for Cellular and Molecular Biology-INSACOG	Payel Mukherjee,Lamuk Zaveri,Tulasi Nagabandi, Ara Sreenivas,Shreekant Verma, Amareshwar Vodapalli ,Blessy B John,Viswagithe S L,B Himasri,Valli Nagalakshmi Undamatla,Onkar Kulkarni,Sofia Banu,Archana Bharadwaj Siva,Sharath Chandra Thota,Karthik Bharadwaj Tallapaka,Rakesh K Mishra,Divya Tej Sowpati	https://www.gisaid.org/	May, 2021
hCoV-19/India/AP-CCMB-BN180/2021	betacoronavirus	EPI_ISL_1838605	April, 2021	Asia	India	Andhra Pradesh	Asia	India	Andhra Pradesh	genome	29805	Human	Unknown	unknown	B.1.617.1	G	CSIR-Centre for Cellular and Molecular Biology	CSIR-Centre for Cellular and Molecular Biology-INSACOG	Payel Mukherjee,Lamuk Zaveri,Tulasi Nagabandi, Ara Sreenivas,Shreekant Verma, Amareshwar Vodapalli ,Blessy B John,Viswagithe S L,B Himasri,Valli Nagalakshmi Undamatla,Onkar Kulkarni,Sofia Banu,Archana Bharadwaj Siva,Sharath Chandra Thota,Karthik Bharadwaj Tallapaka,Rakesh K Mishra,Divya Tej Sowpati	https://www.gisaid.org/	May, 2021
hCoV-19/India/AP-CCMB-BN181/2021	betacoronavirus	EPI_ISL_1838606	April, 2021	Asia	India	Andhra Pradesh	Asia	India	Andhra Pradesh	genome	29806	Human	Unknown	unknown	B.1.617.2	G	CSIR-Centre for Cellular and Molecular Biology	CSIR-Centre for Cellular and Molecular Biology-INSACOG	Payel Mukherjee,Lamuk Zaveri,Tulasi Nagabandi, Ara Sreenivas,Shreekant Verma, Amareshwar Vodapalli ,Blessy B John,Viswagithe S L,B Himasri,Valli Nagalakshmi Undamatla,Onkar Kulkarni,Sofia Banu,Archana Bharadwaj Siva,Sharath Chandra Thota,Karthik Bharadwaj Tallapaka,Rakesh K Mishra,Divya Tej Sowpati	https://www.gisaid.org/	May, 2021
hCoV-19/India/AP-CCMB-BN182/2021	betacoronavirus	EPI_ISL_1838607	April, 2021	Asia	India	Andhra Pradesh	Asia	India	Andhra Pradesh	genome	29806	Human	Unknown	unknown	B.1.617.2	G	CSIR-Centre for Cellular and Molecular Biology	CSIR-Centre for Cellular and Molecular Biology-INSACOG	Payel Mukherjee,Lamuk Zaveri,Tulasi Nagabandi, Ara Sreenivas,Shreekant Verma, Amareshwar Vodapalli ,Blessy B John,Viswagithe S L,B Himasri,Valli Nagalakshmi Undamatla,Onkar Kulkarni,Sofia Banu,Archana Bharadwaj Siva,Sharath Chandra Thota,Karthik Bharadwaj Tallapaka,Rakesh K Mishra,Divya Tej Sowpati	https://www.gisaid.org/	May, 2021
hCoV-19/India/AP-CCMB-BN183/2021	betacoronavirus	EPI_ISL_1838608	April, 2021	Asia	India	Andhra Pradesh	Asia	India	Andhra Pradesh	genome	29806	Human	Unknown	unknown	B.1.617.2	G	CSIR-Centre for Cellular and Molecular Biology	CSIR-Centre for Cellular and Molecular Biology-INSACOG	Payel Mukherjee,Lamuk Zaveri,Tulasi Nagabandi, Ara Sreenivas,Shreekant Verma, Amareshwar Vodapalli ,Blessy B John,Viswagithe S L,B Himasri,Valli Nagalakshmi Undamatla,Onkar Kulkarni,Sofia Banu,Archana Bharadwaj Siva,Sharath Chandra Thota,Karthik Bharadwaj Tallapaka,Rakesh K Mishra,Divya Tej Sowpati	https://www.gisaid.org/	May, 2021
hCoV-19/India/AP-CCMB-BN184/2021	betacoronavirus	EPI_ISL_1838609	April, 2021	Asia	India	Andhra Pradesh	Asia	India	Andhra Pradesh	genome	29805	Human	Unknown	unknown	B.1.617.2	G	CSIR-Centre for Cellular and Molecular Biology	CSIR-Centre for Cellular and Molecular Biology-INSACOG	Payel Mukherjee,Lamuk Zaveri,Tulasi Nagabandi, Ara Sreenivas,Shreekant Verma, Amareshwar Vodapalli ,Blessy B John,Viswagithe S L,B Himasri,Valli Nagalakshmi Undamatla,Onkar Kulkarni,Sofia Banu,Archana Bharadwaj Siva,Sharath Chandra Thota,Karthik Bharadwaj Tallapaka,Rakesh K Mishra,Divya Tej Sowpati	https://www.gisaid.org/	May, 2021
hCoV-19/India/AP-CCMB-BN185/2021	betacoronavirus	EPI_ISL_1838610	April, 2021	Asia	India	Andhra Pradesh	Asia	India	Andhra Pradesh	genome	29805	Human	Unknown	unknown	B.1.617.1	G	CSIR-Centre for Cellular and Molecular Biology	CSIR-Centre for Cellular and Molecular Biology-INSACOG	Payel Mukherjee,Lamuk Zaveri,Tulasi Nagabandi, Ara Sreenivas,Shreekant Verma, Amareshwar Vodapalli ,Blessy B John,Viswagithe S L,B Himasri,Valli Nagalakshmi Undamatla,Onkar Kulkarni,Sofia Banu,Archana Bharadwaj Siva,Sharath Chandra Thota,Karthik Bharadwaj Tallapaka,Rakesh K Mishra,Divya Tej Sowpati	https://www.gisaid.org/	May, 2021
hCoV-19/India/AP-CCMB-BN186/2021	betacoronavirus	EPI_ISL_1838611	April, 2021	Asia	India	Andhra Pradesh	Asia	India	Andhra Pradesh	genome	29806	Human	Unknown	unknown	B.1.617.2	G	CSIR-Centre for Cellular and Molecular Biology	CSIR-Centre for Cellular and Molecular Biology-INSACOG	Payel Mukherjee,Lamuk Zaveri,Tulasi Nagabandi, Ara Sreenivas,Shreekant Verma, Amareshwar Vodapalli ,Blessy B John,Viswagithe S L,B Himasri,Valli Nagalakshmi Undamatla,Onkar Kulkarni,Sofia Banu,Archana Bharadwaj Siva,Sharath Chandra Thota,Karthik Bharadwaj Tallapaka,Rakesh K Mishra,Divya Tej Sowpati	https://www.gisaid.org/	May, 2021
hCoV-19/India/AP-CCMB-BN187/2021	betacoronavirus	EPI_ISL_1838612	April, 2021	Asia	India	Andhra Pradesh	Asia	India	Andhra Pradesh	genome	29806	Human	Unknown	unknown	B.1.617.2	G	CSIR-Centre for Cellular and Molecular Biology	CSIR-Centre for Cellular and Molecular Biology-INSACOG	Payel Mukherjee,Lamuk Zaveri,Tulasi Nagabandi, Ara Sreenivas,Shreekant Verma, Amareshwar Vodapalli ,Blessy B John,Viswagithe S L,B Himasri,Valli Nagalakshmi Undamatla,Onkar Kulkarni,Sofia Banu,Archana Bharadwaj Siva,Sharath Chandra Thota,Karthik Bharadwaj Tallapaka,Rakesh K Mishra,Divya Tej Sowpati	https://www.gisaid.org/	May, 2021
hCoV-19/India/AP-CCMB-BN188/2021	betacoronavirus	EPI_ISL_1838613	April, 2021	Asia	India	Andhra Pradesh	Asia	India	Andhra Pradesh	genome	29806	Human	Unknown	unknown	B.1.617.2	G	CSIR-Centre for Cellular and Molecular Biology	CSIR-Centre for Cellular and Molecular Biology-INSACOG	Payel Mukherjee,Lamuk Zaveri,Tulasi Nagabandi, Ara Sreenivas,Shreekant Verma, Amareshwar Vodapalli ,Blessy B John,Viswagithe S L,B Himasri,Valli Nagalakshmi Undamatla,Onkar Kulkarni,Sofia Banu,Archana Bharadwaj Siva,Sharath Chandra Thota,Karthik Bharadwaj Tallapaka,Rakesh K Mishra,Divya Tej Sowpati	https://www.gisaid.org/	May, 2021
hCoV-19/India/AP-CCMB-BN189/2021	betacoronavirus	EPI_ISL_1838614	April, 2021	Asia	India	Andhra Pradesh	Asia	India	Andhra Pradesh	genome	29806	Human	Unknown	unknown	B.1.617.2	G	CSIR-Centre for Cellular and Molecular Biology	CSIR-Centre for Cellular and Molecular Biology-INSACOG	Payel Mukherjee,Lamuk Zaveri,Tulasi Nagabandi, Ara Sreenivas,Shreekant Verma, Amareshwar Vodapalli ,Blessy B John,Viswagithe S L,B Himasri,Valli Nagalakshmi Undamatla,Onkar Kulkarni,Sofia Banu,Archana Bharadwaj Siva,Sharath Chandra Thota,Karthik Bharadwaj Tallapaka,Rakesh K Mishra,Divya Tej Sowpati	https://www.gisaid.org/	May, 2021
hCoV-19/India/AP-CCMB-BN190/2021	betacoronavirus	EPI_ISL_1838615	April, 2021	Asia	India	Andhra Pradesh	Asia	India	Andhra Pradesh	genome	29805	Human	Unknown	unknown	B.1.617.1	G	CSIR-Centre for Cellular and Molecular Biology	CSIR-Centre for Cellular and Molecular Biology-INSACOG	Payel Mukherjee,Lamuk Zaveri,Tulasi Nagabandi, Ara Sreenivas,Shreekant Verma, Amareshwar Vodapalli ,Blessy B John,Viswagithe S L,B Himasri,Valli Nagalakshmi Undamatla,Onkar Kulkarni,Sofia Banu,Archana Bharadwaj Siva,Sharath Chandra Thota,Karthik Bharadwaj Tallapaka,Rakesh K Mishra,Divya Tej Sowpati	https://www.gisaid.org/	May, 2021
hCoV-19/India/AP-CCMB-BN191/2021	betacoronavirus	EPI_ISL_1838616	April, 2021	Asia	India	Andhra Pradesh	Asia	India	Andhra Pradesh	genome	29805	Human	Unknown	unknown	B.1.617.1	G	CSIR-Centre for Cellular and Molecular Biology	CSIR-Centre for Cellular and Molecular Biology-INSACOG	Payel Mukherjee,Lamuk Zaveri,Tulasi Nagabandi, Ara Sreenivas,Shreekant Verma, Amareshwar Vodapalli ,Blessy B John,Viswagithe S L,B Himasri,Valli Nagalakshmi Undamatla,Onkar Kulkarni,Sofia Banu,Archana Bharadwaj Siva,Sharath Chandra Thota,Karthik Bharadwaj Tallapaka,Rakesh K Mishra,Divya Tej Sowpati	https://www.gisaid.org/	May, 2021
hCoV-19/India/AP-CCMB-BN192/2021	betacoronavirus	EPI_ISL_1838617	April, 2021	Asia	India	Andhra Pradesh	Asia	India	Andhra Pradesh	genome	29806	Human	Unknown	unknown	B.1.36.29	GH	CSIR-Centre for Cellular and Molecular Biology	CSIR-Centre for Cellular and Molecular Biology-INSACOG	Payel Mukherjee,Lamuk Zaveri,Tulasi Nagabandi, Ara Sreenivas,Shreekant Verma, Amareshwar Vodapalli ,Blessy B John,Viswagithe S L,B Himasri,Valli Nagalakshmi Undamatla,Onkar Kulkarni,Sofia Banu,Archana Bharadwaj Siva,Sharath Chandra Thota,Karthik Bharadwaj Tallapaka,Rakesh K Mishra,Divya Tej Sowpati	https://www.gisaid.org/	May, 2021
hCoV-19/India/AP-CCMB-BN193/2021	betacoronavirus	EPI_ISL_1838618	April, 2021	Asia	India	Andhra Pradesh	Asia	India	Andhra Pradesh	genome	29805	Human	Unknown	unknown	B.1.617.1	G	CSIR-Centre for Cellular and Molecular Biology	CSIR-Centre for Cellular and Molecular Biology-INSACOG	Payel Mukherjee,Lamuk Zaveri,Tulasi Nagabandi, Ara Sreenivas,Shreekant Verma, Amareshwar Vodapalli ,Blessy B John,Viswagithe S L,B Himasri,Valli Nagalakshmi Undamatla,Onkar Kulkarni,Sofia Banu,Archana Bharadwaj Siva,Sharath Chandra Thota,Karthik Bharadwaj Tallapaka,Rakesh K Mishra,Divya Tej Sowpati	https://www.gisaid.org/	May, 2021
hCoV-19/India/AP-CCMB-BN194/2021	betacoronavirus	EPI_ISL_1838619	April, 2021	Asia	India	Andhra Pradesh	Asia	India	Andhra Pradesh	genome	29803	Human	Unknown	unknown	B.1.1.7	GR	CSIR-Centre for Cellular and Molecular Biology	CSIR-Centre for Cellular and Molecular Biology-INSACOG	Payel Mukherjee,Lamuk Zaveri,Tulasi Nagabandi, Ara Sreenivas,Shreekant Verma, Amareshwar Vodapalli ,Blessy B John,Viswagithe S L,B Himasri,Valli Nagalakshmi Undamatla,Onkar Kulkarni,Sofia Banu,Archana Bharadwaj Siva,Sharath Chandra Thota,Karthik Bharadwaj Tallapaka,Rakesh K Mishra,Divya Tej Sowpati	https://www.gisaid.org/	May, 2021
hCoV-19/India/AP-CCMB-BN195/2021	betacoronavirus	EPI_ISL_1838620	April, 2021	Asia	India	Andhra Pradesh	Asia	India	Andhra Pradesh	genome	29803	Human	Unknown	unknown	B.1.1.7	GR	CSIR-Centre for Cellular and Molecular Biology	CSIR-Centre for Cellular and Molecular Biology-INSACOG	Payel Mukherjee,Lamuk Zaveri,Tulasi Nagabandi, Ara Sreenivas,Shreekant Verma, Amareshwar Vodapalli ,Blessy B John,Viswagithe S L,B Himasri,Valli Nagalakshmi Undamatla,Onkar Kulkarni,Sofia Banu,Archana Bharadwaj Siva,Sharath Chandra Thota,Karthik Bharadwaj Tallapaka,Rakesh K Mishra,Divya Tej Sowpati	https://www.gisaid.org/	May, 2021
hCoV-19/India/AP-CCMB-BN196/2021	betacoronavirus	EPI_ISL_1838621	April, 2021	Asia	India	Andhra Pradesh	Asia	India	Andhra Pradesh	genome	29803	Human	Unknown	unknown	B.1.1.7	GR	CSIR-Centre for Cellular and Molecular Biology	CSIR-Centre for Cellular and Molecular Biology-INSACOG	Payel Mukherjee,Lamuk Zaveri,Tulasi Nagabandi, Ara Sreenivas,Shreekant Verma, Amareshwar Vodapalli ,Blessy B John,Viswagithe S L,B Himasri,Valli Nagalakshmi Undamatla,Onkar Kulkarni,Sofia Banu,Archana Bharadwaj Siva,Sharath Chandra Thota,Karthik Bharadwaj Tallapaka,Rakesh K Mishra,Divya Tej Sowpati	https://www.gisaid.org/	May, 2021
hCoV-19/India/AP-CCMB-BN197/2021	betacoronavirus	EPI_ISL_1838622	April, 2021	Asia	India	Andhra Pradesh	Asia	India	Andhra Pradesh	genome	29803	Human	Unknown	unknown	B.1.1.7	GR	CSIR-Centre for Cellular and Molecular Biology	CSIR-Centre for Cellular and Molecular Biology-INSACOG	Payel Mukherjee,Lamuk Zaveri,Tulasi Nagabandi, Ara Sreenivas,Shreekant Verma, Amareshwar Vodapalli ,Blessy B John,Viswagithe S L,B Himasri,Valli Nagalakshmi Undamatla,Onkar Kulkarni,Sofia Banu,Archana Bharadwaj Siva,Sharath Chandra Thota,Karthik Bharadwaj Tallapaka,Rakesh K Mishra,Divya Tej Sowpati	https://www.gisaid.org/	May, 2021
hCoV-19/India/AP-CCMB-BN198/2021	betacoronavirus	EPI_ISL_1838623	April, 2021	Asia	India	Andhra Pradesh	Asia	India	Andhra Pradesh	genome	29806	Human	Unknown	unknown	B.1	GH	CSIR-Centre for Cellular and Molecular Biology	CSIR-Centre for Cellular and Molecular Biology-INSACOG	Payel Mukherjee,Lamuk Zaveri,Tulasi Nagabandi, Ara Sreenivas,Shreekant Verma, Amareshwar Vodapalli ,Blessy B John,Viswagithe S L,B Himasri,Valli Nagalakshmi Undamatla,Onkar Kulkarni,Sofia Banu,Archana Bharadwaj Siva,Sharath Chandra Thota,Karthik Bharadwaj Tallapaka,Rakesh K Mishra,Divya Tej Sowpati	https://www.gisaid.org/	May, 2021
hCoV-19/India/AP-CCMB-BN199/2021	betacoronavirus	EPI_ISL_1838624	April, 2021	Asia	India	Andhra Pradesh	Asia	India	Andhra Pradesh	genome	29805	Human	Unknown	unknown	B.1.617.1	G	CSIR-Centre for Cellular and Molecular Biology	CSIR-Centre for Cellular and Molecular Biology-INSACOG	Payel Mukherjee,Lamuk Zaveri,Tulasi Nagabandi, Ara Sreenivas,Shreekant Verma, Amareshwar Vodapalli ,Blessy B John,Viswagithe S L,B Himasri,Valli Nagalakshmi Undamatla,Onkar Kulkarni,Sofia Banu,Archana Bharadwaj Siva,Sharath Chandra Thota,Karthik Bharadwaj Tallapaka,Rakesh K Mishra,Divya Tej Sowpati	https://www.gisaid.org/	May, 2021
hCoV-19/India/AP-CCMB-BN200/2021	betacoronavirus	EPI_ISL_1838625	April, 2021	Asia	India	Andhra Pradesh	Asia	India	Andhra Pradesh	genome	29805	Human	Unknown	unknown	B.1.617.1	G	CSIR-Centre for Cellular and Molecular Biology	CSIR-Centre for Cellular and Molecular Biology-INSACOG	Payel Mukherjee,Lamuk Zaveri,Tulasi Nagabandi, Ara Sreenivas,Shreekant Verma, Amareshwar Vodapalli ,Blessy B John,Viswagithe S L,B Himasri,Valli Nagalakshmi Undamatla,Onkar Kulkarni,Sofia Banu,Archana Bharadwaj Siva,Sharath Chandra Thota,Karthik Bharadwaj Tallapaka,Rakesh K Mishra,Divya Tej Sowpati	https://www.gisaid.org/	May, 2021
hCoV-19/India/AP-CCMB-BN201/2021	betacoronavirus	EPI_ISL_1838626	April, 2021	Asia	India	Andhra Pradesh	Asia	India	Andhra Pradesh	genome	29805	Human	Unknown	unknown	B.1.617.1	G	CSIR-Centre for Cellular and Molecular Biology	CSIR-Centre for Cellular and Molecular Biology-INSACOG	Payel Mukherjee,Lamuk Zaveri,Tulasi Nagabandi, Ara Sreenivas,Shreekant Verma, Amareshwar Vodapalli ,Blessy B John,Viswagithe S L,B Himasri,Valli Nagalakshmi Undamatla,Onkar Kulkarni,Sofia Banu,Archana Bharadwaj Siva,Sharath Chandra Thota,Karthik Bharadwaj Tallapaka,Rakesh K Mishra,Divya Tej Sowpati	https://www.gisaid.org/	May, 2021
hCoV-19/India/AP-CCMB-BN202/2021	betacoronavirus	EPI_ISL_1838627	April, 2021	Asia	India	Andhra Pradesh	Asia	India	Andhra Pradesh	genome	29805	Human	Unknown	unknown	B.1.617.1	G	CSIR-Centre for Cellular and Molecular Biology	CSIR-Centre for Cellular and Molecular Biology-INSACOG	Payel Mukherjee,Lamuk Zaveri,Tulasi Nagabandi, Ara Sreenivas,Shreekant Verma, Amareshwar Vodapalli ,Blessy B John,Viswagithe S L,B Himasri,Valli Nagalakshmi Undamatla,Onkar Kulkarni,Sofia Banu,Archana Bharadwaj Siva,Sharath Chandra Thota,Karthik Bharadwaj Tallapaka,Rakesh K Mishra,Divya Tej Sowpati	https://www.gisaid.org/	May, 2021
hCoV-19/India/AP-CCMB-BN203/2021	betacoronavirus	EPI_ISL_1838628	April, 2021	Asia	India	Andhra Pradesh	Asia	India	Andhra Pradesh	genome	29805	Human	Unknown	unknown	B.1.617.1	G	CSIR-Centre for Cellular and Molecular Biology	CSIR-Centre for Cellular and Molecular Biology-INSACOG	Payel Mukherjee,Lamuk Zaveri,Tulasi Nagabandi, Ara Sreenivas,Shreekant Verma, Amareshwar Vodapalli ,Blessy B John,Viswagithe S L,B Himasri,Valli Nagalakshmi Undamatla,Onkar Kulkarni,Sofia Banu,Archana Bharadwaj Siva,Sharath Chandra Thota,Karthik Bharadwaj Tallapaka,Rakesh K Mishra,Divya Tej Sowpati	https://www.gisaid.org/	May, 2021
hCoV-19/India/AP-CCMB-BN204/2021	betacoronavirus	EPI_ISL_1838629	April, 2021	Asia	India	Andhra Pradesh	Asia	India	Andhra Pradesh	genome	29806	Human	Unknown	unknown	B.1.36.29	GH	CSIR-Centre for Cellular and Molecular Biology	CSIR-Centre for Cellular and Molecular Biology-INSACOG	Payel Mukherjee,Lamuk Zaveri,Tulasi Nagabandi, Ara Sreenivas,Shreekant Verma, Amareshwar Vodapalli ,Blessy B John,Viswagithe S L,B Himasri,Valli Nagalakshmi Undamatla,Onkar Kulkarni,Sofia Banu,Archana Bharadwaj Siva,Sharath Chandra Thota,Karthik Bharadwaj Tallapaka,Rakesh K Mishra,Divya Tej Sowpati	https://www.gisaid.org/	May, 2021
hCoV-19/India/AP-CCMB-BN205/2021	betacoronavirus	EPI_ISL_1838630	April, 2021	Asia	India	Andhra Pradesh	Asia	India	Andhra Pradesh	genome	29805	Human	Unknown	unknown	B.1.617.1	G	CSIR-Centre for Cellular and Molecular Biology	CSIR-Centre for Cellular and Molecular Biology-INSACOG	Payel Mukherjee,Lamuk Zaveri,Tulasi Nagabandi, Ara Sreenivas,Shreekant Verma, Amareshwar Vodapalli ,Blessy B John,Viswagithe S L,B Himasri,Valli Nagalakshmi Undamatla,Onkar Kulkarni,Sofia Banu,Archana Bharadwaj Siva,Sharath Chandra Thota,Karthik Bharadwaj Tallapaka,Rakesh K Mishra,Divya Tej Sowpati	https://www.gisaid.org/	May, 2021
hCoV-19/India/AP-CCMB-BN206/2021	betacoronavirus	EPI_ISL_1838631	April, 2021	Asia	India	Andhra Pradesh	Asia	India	Andhra Pradesh	genome	29806	Human	Unknown	unknown	B.1.1.354	GR	CSIR-Centre for Cellular and Molecular Biology	CSIR-Centre for Cellular and Molecular Biology-INSACOG	Payel Mukherjee,Lamuk Zaveri,Tulasi Nagabandi, Ara Sreenivas,Shreekant Verma, Amareshwar Vodapalli ,Blessy B John,Viswagithe S L,B Himasri,Valli Nagalakshmi Undamatla,Onkar Kulkarni,Sofia Banu,Archana Bharadwaj Siva,Sharath Chandra Thota,Karthik Bharadwaj Tallapaka,Rakesh K Mishra,Divya Tej Sowpati	https://www.gisaid.org/	May, 2021
hCoV-19/India/AP-CCMB-BN207/2021	betacoronavirus	EPI_ISL_1838632	April, 2021	Asia	India	Andhra Pradesh	Asia	India	Andhra Pradesh	genome	29805	Human	Unknown	unknown	B.1.617.1	G	CSIR-Centre for Cellular and Molecular Biology	CSIR-Centre for Cellular and Molecular Biology-INSACOG	Payel Mukherjee,Lamuk Zaveri,Tulasi Nagabandi, Ara Sreenivas,Shreekant Verma, Amareshwar Vodapalli ,Blessy B John,Viswagithe S L,B Himasri,Valli Nagalakshmi Undamatla,Onkar Kulkarni,Sofia Banu,Archana Bharadwaj Siva,Sharath Chandra Thota,Karthik Bharadwaj Tallapaka,Rakesh K Mishra,Divya Tej Sowpati	https://www.gisaid.org/	May, 2021
hCoV-19/India/AP-CCMB-BN208/2021	betacoronavirus	EPI_ISL_1838633	April, 2021	Asia	India	Andhra Pradesh	Asia	India	Andhra Pradesh	genome	29805	Human	Unknown	unknown	B.1.617.1	G	CSIR-Centre for Cellular and Molecular Biology	CSIR-Centre for Cellular and Molecular Biology-INSACOG	Payel Mukherjee,Lamuk Zaveri,Tulasi Nagabandi, Ara Sreenivas,Shreekant Verma, Amareshwar Vodapalli ,Blessy B John,Viswagithe S L,B Himasri,Valli Nagalakshmi Undamatla,Onkar Kulkarni,Sofia Banu,Archana Bharadwaj Siva,Sharath Chandra Thota,Karthik Bharadwaj Tallapaka,Rakesh K Mishra,Divya Tej Sowpati	https://www.gisaid.org/	May, 2021
hCoV-19/India/AP-CCMB-BN209/2021	betacoronavirus	EPI_ISL_1838634	April, 2021	Asia	India	Andhra Pradesh	Asia	India	Andhra Pradesh	genome	29805	Human	Unknown	unknown	B.1.617.1	G	CSIR-Centre for Cellular and Molecular Biology	CSIR-Centre for Cellular and Molecular Biology-INSACOG	Payel Mukherjee,Lamuk Zaveri,Tulasi Nagabandi, Ara Sreenivas,Shreekant Verma, Amareshwar Vodapalli ,Blessy B John,Viswagithe S L,B Himasri,Valli Nagalakshmi Undamatla,Onkar Kulkarni,Sofia Banu,Archana Bharadwaj Siva,Sharath Chandra Thota,Karthik Bharadwaj Tallapaka,Rakesh K Mishra,Divya Tej Sowpati	https://www.gisaid.org/	May, 2021
hCoV-19/India/AP-CCMB-BN210/2021	betacoronavirus	EPI_ISL_1838635	April, 2021	Asia	India	Andhra Pradesh	Asia	India	Andhra Pradesh	genome	29805	Human	Unknown	unknown	B.1.617.1	G	CSIR-Centre for Cellular and Molecular Biology	CSIR-Centre for Cellular and Molecular Biology-INSACOG	Payel Mukherjee,Lamuk Zaveri,Tulasi Nagabandi, Ara Sreenivas,Shreekant Verma, Amareshwar Vodapalli ,Blessy B John,Viswagithe S L,B Himasri,Valli Nagalakshmi Undamatla,Onkar Kulkarni,Sofia Banu,Archana Bharadwaj Siva,Sharath Chandra Thota,Karthik Bharadwaj Tallapaka,Rakesh K Mishra,Divya Tej Sowpati	https://www.gisaid.org/	May, 2021
hCoV-19/India/AP-CCMB-BN211/2021	betacoronavirus	EPI_ISL_1838636	April, 2021	Asia	India	Andhra Pradesh	Asia	India	Andhra Pradesh	genome	29803	Human	Unknown	unknown	B.1.1.7	GR	CSIR-Centre for Cellular and Molecular Biology	CSIR-Centre for Cellular and Molecular Biology-INSACOG	Payel Mukherjee,Lamuk Zaveri,Tulasi Nagabandi, Ara Sreenivas,Shreekant Verma, Amareshwar Vodapalli ,Blessy B John,Viswagithe S L,B Himasri,Valli Nagalakshmi Undamatla,Onkar Kulkarni,Sofia Banu,Archana Bharadwaj Siva,Sharath Chandra Thota,Karthik Bharadwaj Tallapaka,Rakesh K Mishra,Divya Tej Sowpati	https://www.gisaid.org/	May, 2021
hCoV-19/India/AP-CCMB-BN212/2021	betacoronavirus	EPI_ISL_1838637	April, 2021	Asia	India	Andhra Pradesh	Asia	India	Andhra Pradesh	genome	29805	Human	Unknown	unknown	B.1.617.1	G	CSIR-Centre for Cellular and Molecular Biology	CSIR-Centre for Cellular and Molecular Biology-INSACOG	Payel Mukherjee,Lamuk Zaveri,Tulasi Nagabandi, Ara Sreenivas,Shreekant Verma, Amareshwar Vodapalli ,Blessy B John,Viswagithe S L,B Himasri,Valli Nagalakshmi Undamatla,Onkar Kulkarni,Sofia Banu,Archana Bharadwaj Siva,Sharath Chandra Thota,Karthik Bharadwaj Tallapaka,Rakesh K Mishra,Divya Tej Sowpati	https://www.gisaid.org/	May, 2021
hCoV-19/India/AP-CCMB-BN214/2021	betacoronavirus	EPI_ISL_1838638	April, 2021	Asia	India	Andhra Pradesh	Asia	India	Andhra Pradesh	genome	29805	Human	Unknown	unknown	B.1.617.2	G	CSIR-Centre for Cellular and Molecular Biology	CSIR-Centre for Cellular and Molecular Biology-INSACOG	Payel Mukherjee,Lamuk Zaveri,Tulasi Nagabandi, Ara Sreenivas,Shreekant Verma, Amareshwar Vodapalli ,Blessy B John,Viswagithe S L,B Himasri,Valli Nagalakshmi Undamatla,Onkar Kulkarni,Sofia Banu,Archana Bharadwaj Siva,Sharath Chandra Thota,Karthik Bharadwaj Tallapaka,Rakesh K Mishra,Divya Tej Sowpati	https://www.gisaid.org/	May, 2021
hCoV-19/India/AP-CCMB-BN215/2021	betacoronavirus	EPI_ISL_1838639	April, 2021	Asia	India	Andhra Pradesh	Asia	India	Andhra Pradesh	genome	29805	Human	Unknown	unknown	B.1.617.1	G	CSIR-Centre for Cellular and Molecular Biology	CSIR-Centre for Cellular and Molecular Biology-INSACOG	Payel Mukherjee,Lamuk Zaveri,Tulasi Nagabandi, Ara Sreenivas,Shreekant Verma, Amareshwar Vodapalli ,Blessy B John,Viswagithe S L,B Himasri,Valli Nagalakshmi Undamatla,Onkar Kulkarni,Sofia Banu,Archana Bharadwaj Siva,Sharath Chandra Thota,Karthik Bharadwaj Tallapaka,Rakesh K Mishra,Divya Tej Sowpati	https://www.gisaid.org/	May, 2021
hCoV-19/India/AP-CCMB-BN216/2021	betacoronavirus	EPI_ISL_1838640	April, 2021	Asia	India	Andhra Pradesh	Asia	India	Andhra Pradesh	genome	29806	Human	Unknown	unknown	B.1.36.29	GH	CSIR-Centre for Cellular and Molecular Biology	CSIR-Centre for Cellular and Molecular Biology-INSACOG	Payel Mukherjee,Lamuk Zaveri,Tulasi Nagabandi, Ara Sreenivas,Shreekant Verma, Amareshwar Vodapalli ,Blessy B John,Viswagithe S L,B Himasri,Valli Nagalakshmi Undamatla,Onkar Kulkarni,Sofia Banu,Archana Bharadwaj Siva,Sharath Chandra Thota,Karthik Bharadwaj Tallapaka,Rakesh K Mishra,Divya Tej Sowpati	https://www.gisaid.org/	May, 2021
hCoV-19/India/AP-CCMB-BN217/2021	betacoronavirus	EPI_ISL_1838641	April, 2021	Asia	India	Andhra Pradesh	Asia	India	Andhra Pradesh	genome	29805	Human	Unknown	unknown	B.1.617.1	G	CSIR-Centre for Cellular and Molecular Biology	CSIR-Centre for Cellular and Molecular Biology-INSACOG	Payel Mukherjee,Lamuk Zaveri,Tulasi Nagabandi, Ara Sreenivas,Shreekant Verma, Amareshwar Vodapalli ,Blessy B John,Viswagithe S L,B Himasri,Valli Nagalakshmi Undamatla,Onkar Kulkarni,Sofia Banu,Archana Bharadwaj Siva,Sharath Chandra Thota,Karthik Bharadwaj Tallapaka,Rakesh K Mishra,Divya Tej Sowpati	https://www.gisaid.org/	May, 2021
hCoV-19/India/AP-CCMB-BN218/2021	betacoronavirus	EPI_ISL_1838642	April, 2021	Asia	India	Andhra Pradesh	Asia	India	Andhra Pradesh	genome	29805	Human	Unknown	unknown	B.1.617.2	G	CSIR-Centre for Cellular and Molecular Biology	CSIR-Centre for Cellular and Molecular Biology-INSACOG	Payel Mukherjee,Lamuk Zaveri,Tulasi Nagabandi, Ara Sreenivas,Shreekant Verma, Amareshwar Vodapalli ,Blessy B John,Viswagithe S L,B Himasri,Valli Nagalakshmi Undamatla,Onkar Kulkarni,Sofia Banu,Archana Bharadwaj Siva,Sharath Chandra Thota,Karthik Bharadwaj Tallapaka,Rakesh K Mishra,Divya Tej Sowpati	https://www.gisaid.org/	May, 2021
hCoV-19/India/AP-CCMB-BN924/2021	betacoronavirus	EPI_ISL_1838643	April, 2021	Asia	India	Andhra Pradesh	Asia	India	Andhra Pradesh	genome	29806	Human	Unknown	unknown	B.1.617.1	G	CSIR-Centre for Cellular and Molecular Biology	CSIR-Centre for Cellular and Molecular Biology-INSACOG	Payel Mukherjee,Lamuk Zaveri,Tulasi Nagabandi, Ara Sreenivas,Shreekant Verma, Amareshwar Vodapalli ,Blessy B John,Viswagithe S L,B Himasri,Valli Nagalakshmi Undamatla,Onkar Kulkarni,Sofia Banu,Archana Bharadwaj Siva,Sharath Chandra Thota,Karthik Bharadwaj Tallapaka,Rakesh K Mishra,Divya Tej Sowpati	https://www.gisaid.org/	May, 2021
hCoV-19/India/AP-CCMB-BN928/2021	betacoronavirus	EPI_ISL_1838644	April, 2021	Asia	India	Andhra Pradesh	Asia	India	Andhra Pradesh	genome	29805	Human	Unknown	unknown	B.1.617.1	G	CSIR-Centre for Cellular and Molecular Biology	CSIR-Centre for Cellular and Molecular Biology-INSACOG	Payel Mukherjee,Lamuk Zaveri,Tulasi Nagabandi, Ara Sreenivas,Shreekant Verma, Amareshwar Vodapalli ,Blessy B John,Viswagithe S L,B Himasri,Valli Nagalakshmi Undamatla,Onkar Kulkarni,Sofia Banu,Archana Bharadwaj Siva,Sharath Chandra Thota,Karthik Bharadwaj Tallapaka,Rakesh K Mishra,Divya Tej Sowpati	https://www.gisaid.org/	May, 2021
hCoV-19/India/AP-CCMB-BN929/2021	betacoronavirus	EPI_ISL_1838645	April, 2021	Asia	India	Andhra Pradesh	Asia	India	Andhra Pradesh	genome	29806	Human	Unknown	unknown	B.1.617.2	G	CSIR-Centre for Cellular and Molecular Biology	CSIR-Centre for Cellular and Molecular Biology-INSACOG	Payel Mukherjee,Lamuk Zaveri,Tulasi Nagabandi, Ara Sreenivas,Shreekant Verma, Amareshwar Vodapalli ,Blessy B John,Viswagithe S L,B Himasri,Valli Nagalakshmi Undamatla,Onkar Kulkarni,Sofia Banu,Archana Bharadwaj Siva,Sharath Chandra Thota,Karthik Bharadwaj Tallapaka,Rakesh K Mishra,Divya Tej Sowpati	https://www.gisaid.org/	May, 2021
hCoV-19/India/AP-CCMB-BN931/2021	betacoronavirus	EPI_ISL_1838646	April, 2021	Asia	India	Andhra Pradesh	Asia	India	Andhra Pradesh	genome	29806	Human	Unknown	unknown	B.1.617.2	G	CSIR-Centre for Cellular and Molecular Biology	CSIR-Centre for Cellular and Molecular Biology-INSACOG	Payel Mukherjee,Lamuk Zaveri,Tulasi Nagabandi, Ara Sreenivas,Shreekant Verma, Amareshwar Vodapalli ,Blessy B John,Viswagithe S L,B Himasri,Valli Nagalakshmi Undamatla,Onkar Kulkarni,Sofia Banu,Archana Bharadwaj Siva,Sharath Chandra Thota,Karthik Bharadwaj Tallapaka,Rakesh K Mishra,Divya Tej Sowpati	https://www.gisaid.org/	May, 2021
hCoV-19/India/AP-CCMB-BN934/2021	betacoronavirus	EPI_ISL_1838647	April, 2021	Asia	India	Andhra Pradesh	Asia	India	Andhra Pradesh	genome	29806	Human	Unknown	unknown	B.1.617.2	G	CSIR-Centre for Cellular and Molecular Biology	CSIR-Centre for Cellular and Molecular Biology-INSACOG	Payel Mukherjee,Lamuk Zaveri,Tulasi Nagabandi, Ara Sreenivas,Shreekant Verma, Amareshwar Vodapalli ,Blessy B John,Viswagithe S L,B Himasri,Valli Nagalakshmi Undamatla,Onkar Kulkarni,Sofia Banu,Archana Bharadwaj Siva,Sharath Chandra Thota,Karthik Bharadwaj Tallapaka,Rakesh K Mishra,Divya Tej Sowpati	https://www.gisaid.org/	May, 2021
hCoV-19/India/AP-CCMB-BN935/2021	betacoronavirus	EPI_ISL_1838648	April, 2021	Asia	India	Andhra Pradesh	Asia	India	Andhra Pradesh	genome	29806	Human	Unknown	unknown	B.1.617.2	G	CSIR-Centre for Cellular and Molecular Biology	CSIR-Centre for Cellular and Molecular Biology-INSACOG	Payel Mukherjee,Lamuk Zaveri,Tulasi Nagabandi, Ara Sreenivas,Shreekant Verma, Amareshwar Vodapalli ,Blessy B John,Viswagithe S L,B Himasri,Valli Nagalakshmi Undamatla,Onkar Kulkarni,Sofia Banu,Archana Bharadwaj Siva,Sharath Chandra Thota,Karthik Bharadwaj Tallapaka,Rakesh K Mishra,Divya Tej Sowpati	https://www.gisaid.org/	May, 2021
hCoV-19/India/AP-CCMB-BN936/2021	betacoronavirus	EPI_ISL_1838649	April, 2021	Asia	India	Andhra Pradesh	Asia	India	Andhra Pradesh	genome	29806	Human	Unknown	unknown	B.1.617.2	G	CSIR-Centre for Cellular and Molecular Biology	CSIR-Centre for Cellular and Molecular Biology-INSACOG	Payel Mukherjee,Lamuk Zaveri,Tulasi Nagabandi, Ara Sreenivas,Shreekant Verma, Amareshwar Vodapalli ,Blessy B John,Viswagithe S L,B Himasri,Valli Nagalakshmi Undamatla,Onkar Kulkarni,Sofia Banu,Archana Bharadwaj Siva,Sharath Chandra Thota,Karthik Bharadwaj Tallapaka,Rakesh K Mishra,Divya Tej Sowpati	https://www.gisaid.org/	May, 2021
hCoV-19/India/AP-CCMB-BN938/2021	betacoronavirus	EPI_ISL_1838650	April, 2021	Asia	India	Andhra Pradesh	Asia	India	Andhra Pradesh	genome	29806	Human	Unknown	unknown	B.1.617.2	G	CSIR-Centre for Cellular and Molecular Biology	CSIR-Centre for Cellular and Molecular Biology-INSACOG	Payel Mukherjee,Lamuk Zaveri,Tulasi Nagabandi, Ara Sreenivas,Shreekant Verma, Amareshwar Vodapalli ,Blessy B John,Viswagithe S L,B Himasri,Valli Nagalakshmi Undamatla,Onkar Kulkarni,Sofia Banu,Archana Bharadwaj Siva,Sharath Chandra Thota,Karthik Bharadwaj Tallapaka,Rakesh K Mishra,Divya Tej Sowpati	https://www.gisaid.org/	May, 2021
hCoV-19/India/AP-CCMB-BN939/2021	betacoronavirus	EPI_ISL_1838651	April, 2021	Asia	India	Andhra Pradesh	Asia	India	Andhra Pradesh	genome	29806	Human	Unknown	unknown	B.1.617.2	G	CSIR-Centre for Cellular and Molecular Biology	CSIR-Centre for Cellular and Molecular Biology-INSACOG	Payel Mukherjee,Lamuk Zaveri,Tulasi Nagabandi, Ara Sreenivas,Shreekant Verma, Amareshwar Vodapalli ,Blessy B John,Viswagithe S L,B Himasri,Valli Nagalakshmi Undamatla,Onkar Kulkarni,Sofia Banu,Archana Bharadwaj Siva,Sharath Chandra Thota,Karthik Bharadwaj Tallapaka,Rakesh K Mishra,Divya Tej Sowpati	https://www.gisaid.org/	May, 2021
hCoV-19/India/AP-CCMB-BN942/2021	betacoronavirus	EPI_ISL_1838652	April, 2021	Asia	India	Andhra Pradesh	Asia	India	Andhra Pradesh	genome	29805	Human	Unknown	unknown	B.1.617.1	G	CSIR-Centre for Cellular and Molecular Biology	CSIR-Centre for Cellular and Molecular Biology-INSACOG	Payel Mukherjee,Lamuk Zaveri,Tulasi Nagabandi, Ara Sreenivas,Shreekant Verma, Amareshwar Vodapalli ,Blessy B John,Viswagithe S L,B Himasri,Valli Nagalakshmi Undamatla,Onkar Kulkarni,Sofia Banu,Archana Bharadwaj Siva,Sharath Chandra Thota,Karthik Bharadwaj Tallapaka,Rakesh K Mishra,Divya Tej Sowpati	https://www.gisaid.org/	May, 2021
hCoV-19/India/AP-CCMB-BN943/2021	betacoronavirus	EPI_ISL_1838653	April, 2021	Asia	India	Andhra Pradesh	Asia	India	Andhra Pradesh	genome	29805	Human	Unknown	unknown	B.1.617.1	G	CSIR-Centre for Cellular and Molecular Biology	CSIR-Centre for Cellular and Molecular Biology-INSACOG	Payel Mukherjee,Lamuk Zaveri,Tulasi Nagabandi, Ara Sreenivas,Shreekant Verma, Amareshwar Vodapalli ,Blessy B John,Viswagithe S L,B Himasri,Valli Nagalakshmi Undamatla,Onkar Kulkarni,Sofia Banu,Archana Bharadwaj Siva,Sharath Chandra Thota,Karthik Bharadwaj Tallapaka,Rakesh K Mishra,Divya Tej Sowpati	https://www.gisaid.org/	May, 2021
hCoV-19/India/AP-CCMB-BN945/2021	betacoronavirus	EPI_ISL_1838654	April, 2021	Asia	India	Andhra Pradesh	Asia	India	Andhra Pradesh	genome	29805	Human	Unknown	unknown	B.1.617.1	G	CSIR-Centre for Cellular and Molecular Biology	CSIR-Centre for Cellular and Molecular Biology-INSACOG	Payel Mukherjee,Lamuk Zaveri,Tulasi Nagabandi, Ara Sreenivas,Shreekant Verma, Amareshwar Vodapalli ,Blessy B John,Viswagithe S L,B Himasri,Valli Nagalakshmi Undamatla,Onkar Kulkarni,Sofia Banu,Archana Bharadwaj Siva,Sharath Chandra Thota,Karthik Bharadwaj Tallapaka,Rakesh K Mishra,Divya Tej Sowpati	https://www.gisaid.org/	May, 2021
hCoV-19/India/AP-CCMB-BN947/2021	betacoronavirus	EPI_ISL_1838655	April, 2021	Asia	India	Andhra Pradesh	Asia	India	Andhra Pradesh	genome	29805	Human	Unknown	unknown	B.1.617.3	G	CSIR-Centre for Cellular and Molecular Biology	CSIR-Centre for Cellular and Molecular Biology-INSACOG	Payel Mukherjee,Lamuk Zaveri,Tulasi Nagabandi, Ara Sreenivas,Shreekant Verma, Amareshwar Vodapalli ,Blessy B John,Viswagithe S L,B Himasri,Valli Nagalakshmi Undamatla,Onkar Kulkarni,Sofia Banu,Archana Bharadwaj Siva,Sharath Chandra Thota,Karthik Bharadwaj Tallapaka,Rakesh K Mishra,Divya Tej Sowpati	https://www.gisaid.org/	May, 2021
hCoV-19/India/AP-CCMB-BN948/2021	betacoronavirus	EPI_ISL_1838656	April, 2021	Asia	India	Andhra Pradesh	Asia	India	Andhra Pradesh	genome	29806	Human	Unknown	unknown	B.1.617.2	G	CSIR-Centre for Cellular and Molecular Biology	CSIR-Centre for Cellular and Molecular Biology-INSACOG	Payel Mukherjee,Lamuk Zaveri,Tulasi Nagabandi, Ara Sreenivas,Shreekant Verma, Amareshwar Vodapalli ,Blessy B John,Viswagithe S L,B Himasri,Valli Nagalakshmi Undamatla,Onkar Kulkarni,Sofia Banu,Archana Bharadwaj Siva,Sharath Chandra Thota,Karthik Bharadwaj Tallapaka,Rakesh K Mishra,Divya Tej Sowpati	https://www.gisaid.org/	May, 2021
hCoV-19/India/AP-CCMB-BN950/2021	betacoronavirus	EPI_ISL_1838657	April, 2021	Asia	India	Andhra Pradesh	Asia	India	Andhra Pradesh	genome	29805	Human	Unknown	unknown	B.1.617.1	G	CSIR-Centre for Cellular and Molecular Biology	CSIR-Centre for Cellular and Molecular Biology-INSACOG	Payel Mukherjee,Lamuk Zaveri,Tulasi Nagabandi, Ara Sreenivas,Shreekant Verma, Amareshwar Vodapalli ,Blessy B John,Viswagithe S L,B Himasri,Valli Nagalakshmi Undamatla,Onkar Kulkarni,Sofia Banu,Archana Bharadwaj Siva,Sharath Chandra Thota,Karthik Bharadwaj Tallapaka,Rakesh K Mishra,Divya Tej Sowpati	https://www.gisaid.org/	May, 2021
hCoV-19/India/AP-CCMB-BN952/2021	betacoronavirus	EPI_ISL_1838658	April, 2021	Asia	India	Andhra Pradesh	Asia	India	Andhra Pradesh	genome	29803	Human	Unknown	unknown	B.1.1.7	GR	CSIR-Centre for Cellular and Molecular Biology	CSIR-Centre for Cellular and Molecular Biology-INSACOG	Payel Mukherjee,Lamuk Zaveri,Tulasi Nagabandi, Ara Sreenivas,Shreekant Verma, Amareshwar Vodapalli ,Blessy B John,Viswagithe S L,B Himasri,Valli Nagalakshmi Undamatla,Onkar Kulkarni,Sofia Banu,Archana Bharadwaj Siva,Sharath Chandra Thota,Karthik Bharadwaj Tallapaka,Rakesh K Mishra,Divya Tej Sowpati	https://www.gisaid.org/	May, 2021
hCoV-19/India/AP-CCMB-BN956/2021	betacoronavirus	EPI_ISL_1838659	April, 2021	Asia	India	Andhra Pradesh	Asia	India	Andhra Pradesh	genome	29806	Human	Unknown	unknown	B.1.617.2	G	CSIR-Centre for Cellular and Molecular Biology	CSIR-Centre for Cellular and Molecular Biology-INSACOG	Payel Mukherjee,Lamuk Zaveri,Tulasi Nagabandi, Ara Sreenivas,Shreekant Verma, Amareshwar Vodapalli ,Blessy B John,Viswagithe S L,B Himasri,Valli Nagalakshmi Undamatla,Onkar Kulkarni,Sofia Banu,Archana Bharadwaj Siva,Sharath Chandra Thota,Karthik Bharadwaj Tallapaka,Rakesh K Mishra,Divya Tej Sowpati	https://www.gisaid.org/	May, 2021
hCoV-19/India/AP-CCMB-BN960/2021	betacoronavirus	EPI_ISL_1838660	April, 2021	Asia	India	Andhra Pradesh	Asia	India	Andhra Pradesh	genome	29806	Human	Unknown	unknown	B.1.617.2	G	CSIR-Centre for Cellular and Molecular Biology	CSIR-Centre for Cellular and Molecular Biology-INSACOG	Payel Mukherjee,Lamuk Zaveri,Tulasi Nagabandi, Ara Sreenivas,Shreekant Verma, Amareshwar Vodapalli ,Blessy B John,Viswagithe S L,B Himasri,Valli Nagalakshmi Undamatla,Onkar Kulkarni,Sofia Banu,Archana Bharadwaj Siva,Sharath Chandra Thota,Karthik Bharadwaj Tallapaka,Rakesh K Mishra,Divya Tej Sowpati	https://www.gisaid.org/	May, 2021
hCoV-19/India/AP-CCMB-BN962/2021	betacoronavirus	EPI_ISL_1838661	April, 2021	Asia	India	Andhra Pradesh	Asia	India	Andhra Pradesh	genome	29805	Human	Unknown	unknown	B.1.617.1	G	CSIR-Centre for Cellular and Molecular Biology	CSIR-Centre for Cellular and Molecular Biology-INSACOG	Payel Mukherjee,Lamuk Zaveri,Tulasi Nagabandi, Ara Sreenivas,Shreekant Verma, Amareshwar Vodapalli ,Blessy B John,Viswagithe S L,B Himasri,Valli Nagalakshmi Undamatla,Onkar Kulkarni,Sofia Banu,Archana Bharadwaj Siva,Sharath Chandra Thota,Karthik Bharadwaj Tallapaka,Rakesh K Mishra,Divya Tej Sowpati	https://www.gisaid.org/	May, 2021
hCoV-19/India/AP-CCMB-BN963/2021	betacoronavirus	EPI_ISL_1838662	April, 2021	Asia	India	Andhra Pradesh	Asia	India	Andhra Pradesh	genome	29806	Human	Unknown	unknown	B.1.617.1	G	CSIR-Centre for Cellular and Molecular Biology	CSIR-Centre for Cellular and Molecular Biology-INSACOG	Payel Mukherjee,Lamuk Zaveri,Tulasi Nagabandi, Ara Sreenivas,Shreekant Verma, Amareshwar Vodapalli ,Blessy B John,Viswagithe S L,B Himasri,Valli Nagalakshmi Undamatla,Onkar Kulkarni,Sofia Banu,Archana Bharadwaj Siva,Sharath Chandra Thota,Karthik Bharadwaj Tallapaka,Rakesh K Mishra,Divya Tej Sowpati	https://www.gisaid.org/	May, 2021
hCoV-19/India/AP-CCMB-BN966/2021	betacoronavirus	EPI_ISL_1838663	April, 2021	Asia	India	Andhra Pradesh	Asia	India	Andhra Pradesh	genome	29806	Human	Unknown	unknown	B.1.1.7	GR	CSIR-Centre for Cellular and Molecular Biology	CSIR-Centre for Cellular and Molecular Biology-INSACOG	Payel Mukherjee,Lamuk Zaveri,Tulasi Nagabandi, Ara Sreenivas,Shreekant Verma, Amareshwar Vodapalli ,Blessy B John,Viswagithe S L,B Himasri,Valli Nagalakshmi Undamatla,Onkar Kulkarni,Sofia Banu,Archana Bharadwaj Siva,Sharath Chandra Thota,Karthik Bharadwaj Tallapaka,Rakesh K Mishra,Divya Tej Sowpati	https://www.gisaid.org/	May, 2021
hCoV-19/India/AP-CCMB-BN967/2021	betacoronavirus	EPI_ISL_1838664	April, 2021	Asia	India	Andhra Pradesh	Asia	India	Andhra Pradesh	genome	29803	Human	Unknown	unknown	B.1.1.7	GR	CSIR-Centre for Cellular and Molecular Biology	CSIR-Centre for Cellular and Molecular Biology-INSACOG	Payel Mukherjee,Lamuk Zaveri,Tulasi Nagabandi, Ara Sreenivas,Shreekant Verma, Amareshwar Vodapalli ,Blessy B John,Viswagithe S L,B Himasri,Valli Nagalakshmi Undamatla,Onkar Kulkarni,Sofia Banu,Archana Bharadwaj Siva,Sharath Chandra Thota,Karthik Bharadwaj Tallapaka,Rakesh K Mishra,Divya Tej Sowpati	https://www.gisaid.org/	May, 2021
hCoV-19/India/AP-CCMB-BN971/2021	betacoronavirus	EPI_ISL_1838665	April, 2021	Asia	India	Andhra Pradesh	Asia	India	Andhra Pradesh	genome	29805	Human	Unknown	unknown	B.1	G	CSIR-Centre for Cellular and Molecular Biology	CSIR-Centre for Cellular and Molecular Biology-INSACOG	Payel Mukherjee,Lamuk Zaveri,Tulasi Nagabandi, Ara Sreenivas,Shreekant Verma, Amareshwar Vodapalli ,Blessy B John,Viswagithe S L,B Himasri,Valli Nagalakshmi Undamatla,Onkar Kulkarni,Sofia Banu,Archana Bharadwaj Siva,Sharath Chandra Thota,Karthik Bharadwaj Tallapaka,Rakesh K Mishra,Divya Tej Sowpati	https://www.gisaid.org/	May, 2021
hCoV-19/India/AP-CCMB-BN972/2021	betacoronavirus	EPI_ISL_1838666	April, 2021	Asia	India	Andhra Pradesh	Asia	India	Andhra Pradesh	genome	29806	Human	Unknown	unknown	B.1.617.3	G	CSIR-Centre for Cellular and Molecular Biology	CSIR-Centre for Cellular and Molecular Biology-INSACOG	Payel Mukherjee,Lamuk Zaveri,Tulasi Nagabandi, Ara Sreenivas,Shreekant Verma, Amareshwar Vodapalli ,Blessy B John,Viswagithe S L,B Himasri,Valli Nagalakshmi Undamatla,Onkar Kulkarni,Sofia Banu,Archana Bharadwaj Siva,Sharath Chandra Thota,Karthik Bharadwaj Tallapaka,Rakesh K Mishra,Divya Tej Sowpati	https://www.gisaid.org/	May, 2021
hCoV-19/India/AP-CCMB-BN973/2021	betacoronavirus	EPI_ISL_1838667	April, 2021	Asia	India	Andhra Pradesh	Asia	India	Andhra Pradesh	genome	29805	Human	Unknown	unknown	B.1.617.1	G	CSIR-Centre for Cellular and Molecular Biology	CSIR-Centre for Cellular and Molecular Biology-INSACOG	Payel Mukherjee,Lamuk Zaveri,Tulasi Nagabandi, Ara Sreenivas,Shreekant Verma, Amareshwar Vodapalli ,Blessy B John,Viswagithe S L,B Himasri,Valli Nagalakshmi Undamatla,Onkar Kulkarni,Sofia Banu,Archana Bharadwaj Siva,Sharath Chandra Thota,Karthik Bharadwaj Tallapaka,Rakesh K Mishra,Divya Tej Sowpati	https://www.gisaid.org/	May, 2021
hCoV-19/India/AP-CCMB-BN974/2021	betacoronavirus	EPI_ISL_1838668	April, 2021	Asia	India	Andhra Pradesh	Asia	India	Andhra Pradesh	genome	29803	Human	Unknown	unknown	B.1.1.7	GR	CSIR-Centre for Cellular and Molecular Biology	CSIR-Centre for Cellular and Molecular Biology-INSACOG	Payel Mukherjee,Lamuk Zaveri,Tulasi Nagabandi, Ara Sreenivas,Shreekant Verma, Amareshwar Vodapalli ,Blessy B John,Viswagithe S L,B Himasri,Valli Nagalakshmi Undamatla,Onkar Kulkarni,Sofia Banu,Archana Bharadwaj Siva,Sharath Chandra Thota,Karthik Bharadwaj Tallapaka,Rakesh K Mishra,Divya Tej Sowpati	https://www.gisaid.org/	May, 2021
hCoV-19/India/AP-CCMB-BN976/2021	betacoronavirus	EPI_ISL_1838669	April, 2021	Asia	India	Andhra Pradesh	Asia	India	Andhra Pradesh	genome	29803	Human	Unknown	unknown	B.1.1.7	GR	CSIR-Centre for Cellular and Molecular Biology	CSIR-Centre for Cellular and Molecular Biology-INSACOG	Payel Mukherjee,Lamuk Zaveri,Tulasi Nagabandi, Ara Sreenivas,Shreekant Verma, Amareshwar Vodapalli ,Blessy B John,Viswagithe S L,B Himasri,Valli Nagalakshmi Undamatla,Onkar Kulkarni,Sofia Banu,Archana Bharadwaj Siva,Sharath Chandra Thota,Karthik Bharadwaj Tallapaka,Rakesh K Mishra,Divya Tej Sowpati	https://www.gisaid.org/	May, 2021
hCoV-19/India/AP-CCMB-BN979/2021	betacoronavirus	EPI_ISL_1838670	April, 2021	Asia	India	Andhra Pradesh	Asia	India	Andhra Pradesh	genome	29805	Human	Unknown	unknown	B.1.617.1	G	CSIR-Centre for Cellular and Molecular Biology	CSIR-Centre for Cellular and Molecular Biology-INSACOG	Payel Mukherjee,Lamuk Zaveri,Tulasi Nagabandi, Ara Sreenivas,Shreekant Verma, Amareshwar Vodapalli ,Blessy B John,Viswagithe S L,B Himasri,Valli Nagalakshmi Undamatla,Onkar Kulkarni,Sofia Banu,Archana Bharadwaj Siva,Sharath Chandra Thota,Karthik Bharadwaj Tallapaka,Rakesh K Mishra,Divya Tej Sowpati	https://www.gisaid.org/	May, 2021
hCoV-19/India/AP-CCMB-BN982/2021	betacoronavirus	EPI_ISL_1838671	April, 2021	Asia	India	Andhra Pradesh	Asia	India	Andhra Pradesh	genome	29805	Human	Unknown	unknown	B.1.617.2	G	CSIR-Centre for Cellular and Molecular Biology	CSIR-Centre for Cellular and Molecular Biology-INSACOG	Payel Mukherjee,Lamuk Zaveri,Tulasi Nagabandi, Ara Sreenivas,Shreekant Verma, Amareshwar Vodapalli ,Blessy B John,Viswagithe S L,B Himasri,Valli Nagalakshmi Undamatla,Onkar Kulkarni,Sofia Banu,Archana Bharadwaj Siva,Sharath Chandra Thota,Karthik Bharadwaj Tallapaka,Rakesh K Mishra,Divya Tej Sowpati	https://www.gisaid.org/	May, 2021
hCoV-19/India/AP-CCMB-BN985/2021	betacoronavirus	EPI_ISL_1838672	April, 2021	Asia	India	Andhra Pradesh	Asia	India	Andhra Pradesh	genome	29805	Human	Unknown	unknown	B.1.617.2	G	CSIR-Centre for Cellular and Molecular Biology	CSIR-Centre for Cellular and Molecular Biology-INSACOG	Payel Mukherjee,Lamuk Zaveri,Tulasi Nagabandi, Ara Sreenivas,Shreekant Verma, Amareshwar Vodapalli ,Blessy B John,Viswagithe S L,B Himasri,Valli Nagalakshmi Undamatla,Onkar Kulkarni,Sofia Banu,Archana Bharadwaj Siva,Sharath Chandra Thota,Karthik Bharadwaj Tallapaka,Rakesh K Mishra,Divya Tej Sowpati	https://www.gisaid.org/	May, 2021
hCoV-19/India/AP-CCMB-BN986/2021	betacoronavirus	EPI_ISL_1838673	April, 2021	Asia	India	Andhra Pradesh	Asia	India	Andhra Pradesh	genome	29806	Human	Unknown	unknown	B.1.617.2	G	CSIR-Centre for Cellular and Molecular Biology	CSIR-Centre for Cellular and Molecular Biology-INSACOG	Payel Mukherjee,Lamuk Zaveri,Tulasi Nagabandi, Ara Sreenivas,Shreekant Verma, Amareshwar Vodapalli ,Blessy B John,Viswagithe S L,B Himasri,Valli Nagalakshmi Undamatla,Onkar Kulkarni,Sofia Banu,Archana Bharadwaj Siva,Sharath Chandra Thota,Karthik Bharadwaj Tallapaka,Rakesh K Mishra,Divya Tej Sowpati	https://www.gisaid.org/	May, 2021
hCoV-19/India/AP-CCMB-BN988/2021	betacoronavirus	EPI_ISL_1838674	April, 2021	Asia	India	Andhra Pradesh	Asia	India	Andhra Pradesh	genome	29805	Human	Unknown	unknown	B.1.617.1	G	CSIR-Centre for Cellular and Molecular Biology	CSIR-Centre for Cellular and Molecular Biology-INSACOG	Payel Mukherjee,Lamuk Zaveri,Tulasi Nagabandi, Ara Sreenivas,Shreekant Verma, Amareshwar Vodapalli ,Blessy B John,Viswagithe S L,B Himasri,Valli Nagalakshmi Undamatla,Onkar Kulkarni,Sofia Banu,Archana Bharadwaj Siva,Sharath Chandra Thota,Karthik Bharadwaj Tallapaka,Rakesh K Mishra,Divya Tej Sowpati	https://www.gisaid.org/	May, 2021
hCoV-19/India/AP-CCMB-BN989/2021	betacoronavirus	EPI_ISL_1838675	April, 2021	Asia	India	Andhra Pradesh	Asia	India	Andhra Pradesh	genome	29805	Human	Unknown	unknown	B.1.617.1	G	CSIR-Centre for Cellular and Molecular Biology	CSIR-Centre for Cellular and Molecular Biology-INSACOG	Payel Mukherjee,Lamuk Zaveri,Tulasi Nagabandi, Ara Sreenivas,Shreekant Verma, Amareshwar Vodapalli ,Blessy B John,Viswagithe S L,B Himasri,Valli Nagalakshmi Undamatla,Onkar Kulkarni,Sofia Banu,Archana Bharadwaj Siva,Sharath Chandra Thota,Karthik Bharadwaj Tallapaka,Rakesh K Mishra,Divya Tej Sowpati	https://www.gisaid.org/	May, 2021
hCoV-19/India/AP-CCMB-BN990/2021	betacoronavirus	EPI_ISL_1838676	April, 2021	Asia	India	Andhra Pradesh	Asia	India	Andhra Pradesh	genome	29806	Human	Unknown	unknown	B.1.617.2	G	CSIR-Centre for Cellular and Molecular Biology	CSIR-Centre for Cellular and Molecular Biology-INSACOG	Payel Mukherjee,Lamuk Zaveri,Tulasi Nagabandi, Ara Sreenivas,Shreekant Verma, Amareshwar Vodapalli ,Blessy B John,Viswagithe S L,B Himasri,Valli Nagalakshmi Undamatla,Onkar Kulkarni,Sofia Banu,Archana Bharadwaj Siva,Sharath Chandra Thota,Karthik Bharadwaj Tallapaka,Rakesh K Mishra,Divya Tej Sowpati	https://www.gisaid.org/	May, 2021
hCoV-19/India/AP-CCMB-BN992/2021	betacoronavirus	EPI_ISL_1838677	April, 2021	Asia	India	Andhra Pradesh	Asia	India	Andhra Pradesh	genome	29806	Human	Unknown	unknown	AY.1	G	CSIR-Centre for Cellular and Molecular Biology	CSIR-Centre for Cellular and Molecular Biology-INSACOG	Payel Mukherjee,Lamuk Zaveri,Tulasi Nagabandi, Ara Sreenivas,Shreekant Verma, Amareshwar Vodapalli ,Blessy B John,Viswagithe S L,B Himasri,Valli Nagalakshmi Undamatla,Onkar Kulkarni,Sofia Banu,Archana Bharadwaj Siva,Sharath Chandra Thota,Karthik Bharadwaj Tallapaka,Rakesh K Mishra,Divya Tej Sowpati	https://www.gisaid.org/	May, 2021
hCoV-19/India/AP-CCMB-BO757/2021	betacoronavirus	EPI_ISL_1838678	April, 2021	Asia	India	Andhra Pradesh	Asia	India	Andhra Pradesh	genome	29806	Human	Unknown	unknown	B.1.617.1	G	CSIR-Centre for Cellular and Molecular Biology	CSIR-Centre for Cellular and Molecular Biology-INSACOG	Payel Mukherjee,Lamuk Zaveri,Tulasi Nagabandi, Ara Sreenivas,Shreekant Verma, Amareshwar Vodapalli ,Blessy B John,Viswagithe S L,B Himasri,Valli Nagalakshmi Undamatla,Onkar Kulkarni,Sofia Banu,Archana Bharadwaj Siva,Sharath Chandra Thota,Karthik Bharadwaj Tallapaka,Rakesh K Mishra,Divya Tej Sowpati	https://www.gisaid.org/	May, 2021
hCoV-19/India/AP-CCMB-BO759/2021	betacoronavirus	EPI_ISL_1838679	April, 2021	Asia	India	Andhra Pradesh	Asia	India	Andhra Pradesh	genome	29806	Human	Unknown	unknown	B.1.617.1	G	CSIR-Centre for Cellular and Molecular Biology	CSIR-Centre for Cellular and Molecular Biology-INSACOG	Payel Mukherjee,Lamuk Zaveri,Tulasi Nagabandi, Ara Sreenivas,Shreekant Verma, Amareshwar Vodapalli ,Blessy B John,Viswagithe S L,B Himasri,Valli Nagalakshmi Undamatla,Onkar Kulkarni,Sofia Banu,Archana Bharadwaj Siva,Sharath Chandra Thota,Karthik Bharadwaj Tallapaka,Rakesh K Mishra,Divya Tej Sowpati	https://www.gisaid.org/	May, 2021
hCoV-19/India/AP-CCMB-BO760/2021	betacoronavirus	EPI_ISL_1838680	April, 2021	Asia	India	Andhra Pradesh	Asia	India	Andhra Pradesh	genome	29806	Human	Unknown	unknown	B.1.617.1	G	CSIR-Centre for Cellular and Molecular Biology	CSIR-Centre for Cellular and Molecular Biology-INSACOG	Payel Mukherjee,Lamuk Zaveri,Tulasi Nagabandi, Ara Sreenivas,Shreekant Verma, Amareshwar Vodapalli ,Blessy B John,Viswagithe S L,B Himasri,Valli Nagalakshmi Undamatla,Onkar Kulkarni,Sofia Banu,Archana Bharadwaj Siva,Sharath Chandra Thota,Karthik Bharadwaj Tallapaka,Rakesh K Mishra,Divya Tej Sowpati	https://www.gisaid.org/	May, 2021
hCoV-19/India/AP-CCMB-BO761/2021	betacoronavirus	EPI_ISL_1838681	April, 2021	Asia	India	Andhra Pradesh	Asia	India	Andhra Pradesh	genome	29806	Human	Unknown	unknown	B.1.617.1	G	CSIR-Centre for Cellular and Molecular Biology	CSIR-Centre for Cellular and Molecular Biology-INSACOG	Payel Mukherjee,Lamuk Zaveri,Tulasi Nagabandi, Ara Sreenivas,Shreekant Verma, Amareshwar Vodapalli ,Blessy B John,Viswagithe S L,B Himasri,Valli Nagalakshmi Undamatla,Onkar Kulkarni,Sofia Banu,Archana Bharadwaj Siva,Sharath Chandra Thota,Karthik Bharadwaj Tallapaka,Rakesh K Mishra,Divya Tej Sowpati	https://www.gisaid.org/	May, 2021
hCoV-19/India/AP-CCMB-BO873/2021	betacoronavirus	EPI_ISL_1838682	April, 2021	Asia	India	Andhra Pradesh	Asia	India	Andhra Pradesh	genome	29806	Human	Unknown	unknown	B.1.617.3	G	CSIR-Centre for Cellular and Molecular Biology	CSIR-Centre for Cellular and Molecular Biology-INSACOG	Payel Mukherjee,Lamuk Zaveri,Tulasi Nagabandi, Ara Sreenivas,Shreekant Verma, Amareshwar Vodapalli ,Blessy B John,Viswagithe S L,B Himasri,Valli Nagalakshmi Undamatla,Onkar Kulkarni,Sofia Banu,Archana Bharadwaj Siva,Sharath Chandra Thota,Karthik Bharadwaj Tallapaka,Rakesh K Mishra,Divya Tej Sowpati	https://www.gisaid.org/	May, 2021
hCoV-19/India/AP-CCMB-BO874/2021	betacoronavirus	EPI_ISL_1838683	April, 2021	Asia	India	Andhra Pradesh	Asia	India	Andhra Pradesh	genome	29806	Human	Unknown	unknown	B.1.617.1	G	CSIR-Centre for Cellular and Molecular Biology	CSIR-Centre for Cellular and Molecular Biology-INSACOG	Payel Mukherjee,Lamuk Zaveri,Tulasi Nagabandi, Ara Sreenivas,Shreekant Verma, Amareshwar Vodapalli ,Blessy B John,Viswagithe S L,B Himasri,Valli Nagalakshmi Undamatla,Onkar Kulkarni,Sofia Banu,Archana Bharadwaj Siva,Sharath Chandra Thota,Karthik Bharadwaj Tallapaka,Rakesh K Mishra,Divya Tej Sowpati	https://www.gisaid.org/	May, 2021
hCoV-19/India/AP-CCMB-BO875/2021	betacoronavirus	EPI_ISL_1838684	April, 2021	Asia	India	Andhra Pradesh	Asia	India	Andhra Pradesh	genome	29806	Human	Unknown	unknown	B.1.617.3	G	CSIR-Centre for Cellular and Molecular Biology	CSIR-Centre for Cellular and Molecular Biology-INSACOG	Payel Mukherjee,Lamuk Zaveri,Tulasi Nagabandi, Ara Sreenivas,Shreekant Verma, Amareshwar Vodapalli ,Blessy B John,Viswagithe S L,B Himasri,Valli Nagalakshmi Undamatla,Onkar Kulkarni,Sofia Banu,Archana Bharadwaj Siva,Sharath Chandra Thota,Karthik Bharadwaj Tallapaka,Rakesh K Mishra,Divya Tej Sowpati	https://www.gisaid.org/	May, 2021
hCoV-19/India/AP-CCMB-BO876/2021	betacoronavirus	EPI_ISL_1838685	April, 2021	Asia	India	Andhra Pradesh	Asia	India	Andhra Pradesh	genome	29797	Human	Unknown	unknown	B.1.617.1	G	CSIR-Centre for Cellular and Molecular Biology	CSIR-Centre for Cellular and Molecular Biology-INSACOG	Payel Mukherjee,Lamuk Zaveri,Tulasi Nagabandi, Ara Sreenivas,Shreekant Verma, Amareshwar Vodapalli ,Blessy B John,Viswagithe S L,B Himasri,Valli Nagalakshmi Undamatla,Onkar Kulkarni,Sofia Banu,Archana Bharadwaj Siva,Sharath Chandra Thota,Karthik Bharadwaj Tallapaka,Rakesh K Mishra,Divya Tej Sowpati	https://www.gisaid.org/	May, 2021
hCoV-19/India/AP-CCMB-BO877/2021	betacoronavirus	EPI_ISL_1838686	April, 2021	Asia	India	Andhra Pradesh	Asia	India	Andhra Pradesh	genome	29520	Human	Unknown	unknown	None	G	CSIR-Centre for Cellular and Molecular Biology	CSIR-Centre for Cellular and Molecular Biology-INSACOG	Payel Mukherjee,Lamuk Zaveri,Tulasi Nagabandi, Ara Sreenivas,Shreekant Verma, Amareshwar Vodapalli ,Blessy B John,Viswagithe S L,B Himasri,Valli Nagalakshmi Undamatla,Onkar Kulkarni,Sofia Banu,Archana Bharadwaj Siva,Sharath Chandra Thota,Karthik Bharadwaj Tallapaka,Rakesh K Mishra,Divya Tej Sowpati	https://www.gisaid.org/	May, 2021
hCoV-19/India/AP-CCMB-BO879/2021	betacoronavirus	EPI_ISL_1838687	April, 2021	Asia	India	Andhra Pradesh	Asia	India	Andhra Pradesh	genome	29806	Human	Unknown	unknown	B.1.617.3	G	CSIR-Centre for Cellular and Molecular Biology	CSIR-Centre for Cellular and Molecular Biology-INSACOG	Payel Mukherjee,Lamuk Zaveri,Tulasi Nagabandi, Ara Sreenivas,Shreekant Verma, Amareshwar Vodapalli ,Blessy B John,Viswagithe S L,B Himasri,Valli Nagalakshmi Undamatla,Onkar Kulkarni,Sofia Banu,Archana Bharadwaj Siva,Sharath Chandra Thota,Karthik Bharadwaj Tallapaka,Rakesh K Mishra,Divya Tej Sowpati	https://www.gisaid.org/	May, 2021
hCoV-19/India/AP-CCMB-BO880/2021	betacoronavirus	EPI_ISL_1838688	April, 2021	Asia	India	Andhra Pradesh	Asia	India	Andhra Pradesh	genome	29806	Human	Unknown	unknown	B.1.617.3	G	CSIR-Centre for Cellular and Molecular Biology	CSIR-Centre for Cellular and Molecular Biology-INSACOG	Payel Mukherjee,Lamuk Zaveri,Tulasi Nagabandi, Ara Sreenivas,Shreekant Verma, Amareshwar Vodapalli ,Blessy B John,Viswagithe S L,B Himasri,Valli Nagalakshmi Undamatla,Onkar Kulkarni,Sofia Banu,Archana Bharadwaj Siva,Sharath Chandra Thota,Karthik Bharadwaj Tallapaka,Rakesh K Mishra,Divya Tej Sowpati	https://www.gisaid.org/	May, 2021
hCoV-19/India/AP-CCMB-BO881/2021	betacoronavirus	EPI_ISL_1838689	April, 2021	Asia	India	Andhra Pradesh	Asia	India	Andhra Pradesh	genome	29806	Human	Unknown	unknown	B.1.459	GH	CSIR-Centre for Cellular and Molecular Biology	CSIR-Centre for Cellular and Molecular Biology-INSACOG	Payel Mukherjee,Lamuk Zaveri,Tulasi Nagabandi, Ara Sreenivas,Shreekant Verma, Amareshwar Vodapalli ,Blessy B John,Viswagithe S L,B Himasri,Valli Nagalakshmi Undamatla,Onkar Kulkarni,Sofia Banu,Archana Bharadwaj Siva,Sharath Chandra Thota,Karthik Bharadwaj Tallapaka,Rakesh K Mishra,Divya Tej Sowpati	https://www.gisaid.org/	May, 2021
hCoV-19/India/AP-CCMB-BO882/2021	betacoronavirus	EPI_ISL_1838690	April, 2021	Asia	India	Andhra Pradesh	Asia	India	Andhra Pradesh	genome	29806	Human	Unknown	unknown	B.1.617.3	G	CSIR-Centre for Cellular and Molecular Biology	CSIR-Centre for Cellular and Molecular Biology-INSACOG	Payel Mukherjee,Lamuk Zaveri,Tulasi Nagabandi, Ara Sreenivas,Shreekant Verma, Amareshwar Vodapalli ,Blessy B John,Viswagithe S L,B Himasri,Valli Nagalakshmi Undamatla,Onkar Kulkarni,Sofia Banu,Archana Bharadwaj Siva,Sharath Chandra Thota,Karthik Bharadwaj Tallapaka,Rakesh K Mishra,Divya Tej Sowpati	https://www.gisaid.org/	May, 2021
hCoV-19/India/AP-CCMB-BO883/2021	betacoronavirus	EPI_ISL_1838691	April, 2021	Asia	India	Andhra Pradesh	Asia	India	Andhra Pradesh	genome	29638	Human	Unknown	unknown	None	G	CSIR-Centre for Cellular and Molecular Biology	CSIR-Centre for Cellular and Molecular Biology-INSACOG	Payel Mukherjee,Lamuk Zaveri,Tulasi Nagabandi, Ara Sreenivas,Shreekant Verma, Amareshwar Vodapalli ,Blessy B John,Viswagithe S L,B Himasri,Valli Nagalakshmi Undamatla,Onkar Kulkarni,Sofia Banu,Archana Bharadwaj Siva,Sharath Chandra Thota,Karthik Bharadwaj Tallapaka,Rakesh K Mishra,Divya Tej Sowpati	https://www.gisaid.org/	May, 2021
hCoV-19/India/AP-CCMB-BO884/2021	betacoronavirus	EPI_ISL_1838692	April, 2021	Asia	India	Andhra Pradesh	Asia	India	Andhra Pradesh	genome	29806	Human	Unknown	unknown	B.1.617.1	G	CSIR-Centre for Cellular and Molecular Biology	CSIR-Centre for Cellular and Molecular Biology-INSACOG	Payel Mukherjee,Lamuk Zaveri,Tulasi Nagabandi, Ara Sreenivas,Shreekant Verma, Amareshwar Vodapalli ,Blessy B John,Viswagithe S L,B Himasri,Valli Nagalakshmi Undamatla,Onkar Kulkarni,Sofia Banu,Archana Bharadwaj Siva,Sharath Chandra Thota,Karthik Bharadwaj Tallapaka,Rakesh K Mishra,Divya Tej Sowpati	https://www.gisaid.org/	May, 2021
hCoV-19/India/AP-CCMB-BO885/2021	betacoronavirus	EPI_ISL_1838693	April, 2021	Asia	India	Andhra Pradesh	Asia	India	Andhra Pradesh	genome	29806	Human	Unknown	unknown	B.1.617.2	G	CSIR-Centre for Cellular and Molecular Biology	CSIR-Centre for Cellular and Molecular Biology-INSACOG	Payel Mukherjee,Lamuk Zaveri,Tulasi Nagabandi, Ara Sreenivas,Shreekant Verma, Amareshwar Vodapalli ,Blessy B John,Viswagithe S L,B Himasri,Valli Nagalakshmi Undamatla,Onkar Kulkarni,Sofia Banu,Archana Bharadwaj Siva,Sharath Chandra Thota,Karthik Bharadwaj Tallapaka,Rakesh K Mishra,Divya Tej Sowpati	https://www.gisaid.org/	May, 2021
hCoV-19/India/AP-CCMB-BO886/2021	betacoronavirus	EPI_ISL_1838694	April, 2021	Asia	India	Andhra Pradesh	Asia	India	Andhra Pradesh	genome	29806	Human	Unknown	unknown	B.1.617.2	G	CSIR-Centre for Cellular and Molecular Biology	CSIR-Centre for Cellular and Molecular Biology-INSACOG	Payel Mukherjee,Lamuk Zaveri,Tulasi Nagabandi, Ara Sreenivas,Shreekant Verma, Amareshwar Vodapalli ,Blessy B John,Viswagithe S L,B Himasri,Valli Nagalakshmi Undamatla,Onkar Kulkarni,Sofia Banu,Archana Bharadwaj Siva,Sharath Chandra Thota,Karthik Bharadwaj Tallapaka,Rakesh K Mishra,Divya Tej Sowpati	https://www.gisaid.org/	May, 2021
hCoV-19/India/AP-CCMB-BO887/2021	betacoronavirus	EPI_ISL_1838695	April, 2021	Asia	India	Andhra Pradesh	Asia	India	Andhra Pradesh	genome	29805	Human	Unknown	unknown	B.1.617.1	G	CSIR-Centre for Cellular and Molecular Biology	CSIR-Centre for Cellular and Molecular Biology-INSACOG	Payel Mukherjee,Lamuk Zaveri,Tulasi Nagabandi, Ara Sreenivas,Shreekant Verma, Amareshwar Vodapalli ,Blessy B John,Viswagithe S L,B Himasri,Valli Nagalakshmi Undamatla,Onkar Kulkarni,Sofia Banu,Archana Bharadwaj Siva,Sharath Chandra Thota,Karthik Bharadwaj Tallapaka,Rakesh K Mishra,Divya Tej Sowpati	https://www.gisaid.org/	May, 2021
hCoV-19/India/AP-CCMB-BO888/2021	betacoronavirus	EPI_ISL_1838696	April, 2021	Asia	India	Andhra Pradesh	Asia	India	Andhra Pradesh	genome	29806	Human	Unknown	unknown	B.1.1.7	GR	CSIR-Centre for Cellular and Molecular Biology	CSIR-Centre for Cellular and Molecular Biology-INSACOG	Payel Mukherjee,Lamuk Zaveri,Tulasi Nagabandi, Ara Sreenivas,Shreekant Verma, Amareshwar Vodapalli ,Blessy B John,Viswagithe S L,B Himasri,Valli Nagalakshmi Undamatla,Onkar Kulkarni,Sofia Banu,Archana Bharadwaj Siva,Sharath Chandra Thota,Karthik Bharadwaj Tallapaka,Rakesh K Mishra,Divya Tej Sowpati	https://www.gisaid.org/	May, 2021
hCoV-19/India/AP-CCMB-BO889/2021	betacoronavirus	EPI_ISL_1838697	April, 2021	Asia	India	Andhra Pradesh	Asia	India	Andhra Pradesh	genome	29806	Human	Unknown	unknown	B.1.1	GR	CSIR-Centre for Cellular and Molecular Biology	CSIR-Centre for Cellular and Molecular Biology-INSACOG	Payel Mukherjee,Lamuk Zaveri,Tulasi Nagabandi, Ara Sreenivas,Shreekant Verma, Amareshwar Vodapalli ,Blessy B John,Viswagithe S L,B Himasri,Valli Nagalakshmi Undamatla,Onkar Kulkarni,Sofia Banu,Archana Bharadwaj Siva,Sharath Chandra Thota,Karthik Bharadwaj Tallapaka,Rakesh K Mishra,Divya Tej Sowpati	https://www.gisaid.org/	May, 2021
hCoV-19/India/AP-CCMB-BO890/2021	betacoronavirus	EPI_ISL_1838698	April, 2021	Asia	India	Andhra Pradesh	Asia	India	Andhra Pradesh	genome	29806	Human	Unknown	unknown	B.1.617.1	G	CSIR-Centre for Cellular and Molecular Biology	CSIR-Centre for Cellular and Molecular Biology-INSACOG	Payel Mukherjee,Lamuk Zaveri,Tulasi Nagabandi, Ara Sreenivas,Shreekant Verma, Amareshwar Vodapalli ,Blessy B John,Viswagithe S L,B Himasri,Valli Nagalakshmi Undamatla,Onkar Kulkarni,Sofia Banu,Archana Bharadwaj Siva,Sharath Chandra Thota,Karthik Bharadwaj Tallapaka,Rakesh K Mishra,Divya Tej Sowpati	https://www.gisaid.org/	May, 2021
hCoV-19/India/AP-CCMB-BO891/2021	betacoronavirus	EPI_ISL_1838699	April, 2021	Asia	India	Andhra Pradesh	Asia	India	Andhra Pradesh	genome	29806	Human	Unknown	unknown	B.1.1	GR	CSIR-Centre for Cellular and Molecular Biology	CSIR-Centre for Cellular and Molecular Biology-INSACOG	Payel Mukherjee,Lamuk Zaveri,Tulasi Nagabandi, Ara Sreenivas,Shreekant Verma, Amareshwar Vodapalli ,Blessy B John,Viswagithe S L,B Himasri,Valli Nagalakshmi Undamatla,Onkar Kulkarni,Sofia Banu,Archana Bharadwaj Siva,Sharath Chandra Thota,Karthik Bharadwaj Tallapaka,Rakesh K Mishra,Divya Tej Sowpati	https://www.gisaid.org/	May, 2021
hCoV-19/India/CT-AIIMS-Raipur-L-1225/2021	betacoronavirus	EPI_ISL_1914597	April, 2021	Asia	India	Chhattisgarh	Asia	India	Chhattisgarh	genome	29866	Human	41-50	Female	B.1.617.2	G	State Virus Research and Diagnostic Laboratory (VRDL), AIIMS Raipur	State Virus Research and Diagnostic Laboratory (VRDL), AIIMS Raipur	Pushpendra Singh, Kuldeep Sharma, Priyanka Singh, Somya Sharma, Sanjay Singh Negi, Anudita Bhargava	https://www.gisaid.org/	May, 2021
hCoV-19/India/CT-AIIMS-Raipur-L-4548/2021	betacoronavirus	EPI_ISL_1914598	April, 2021	Asia	India	Chhattisgarh	Asia	India	Chhattisgarh	genome	29836	Human	61-70	Female	B.1.617.2	G	State Virus Research and Diagnostic Laboratory (VRDL), AIIMS Raipur	State Virus Research and Diagnostic Laboratory (VRDL), AIIMS Raipur	Pushpendra Singh, Kuldeep Sharma, Priyanka Singh, Somya Sharma, Sanjay Singh Negi, Anudita Bhargava	https://www.gisaid.org/	May, 2021
hCoV-19/India/GJ-ICMR-NIV-INSACOG-GSEQ-3020/2021	betacoronavirus	EPI_ISL_1928571	April, 2021	Asia	India	Gujarat	Asia	India	Gujarat	genome	29788	Human	41-50	Male	B.1.617.2	G	ICMR-National Institute of Virology - INSACOG	NIV Influenza	Dr. Varsha Potdar	https://www.gisaid.org/	May, 2021
hCoV-19/India/GJ-ICMR-NIV-INSACOG-GSEQ-3019/2021	betacoronavirus	EPI_ISL_1928572	April, 2021	Asia	India	Gujarat	Asia	India	Gujarat	genome	29778	Human	51-60	Male	B.1.617.2	G	ICMR-National Institute of Virology - INSACOG	NIV Influenza	Dr. Varsha Potdar	https://www.gisaid.org/	May, 2021
hCoV-19/India/GJ-ICMR-NIV-INSACOG-GSEQ-3016/2021	betacoronavirus	EPI_ISL_1928573	April, 2021	Asia	India	Gujarat	Asia	India	Gujarat	genome	29779	Human	51-60	Male	B.1.617.2	G	ICMR-National Institute of Virology - INSACOG	NIV Influenza	Dr. Varsha Potdar	https://www.gisaid.org/	May, 2021
hCoV-19/India/GJ-ICMR-NIV-INSACOG-GSEQ-3008/2021	betacoronavirus	EPI_ISL_1928575	April, 2021	Asia	India	Gujarat	Asia	India	Gujarat	genome	29788	Human	41-50	Female	B.1.617.2	G	ICMR-National Institute of Virology - INSACOG	NIV Influenza	Dr. Varsha Potdar	https://www.gisaid.org/	May, 2021
hCoV-19/India/GJ-ICMR-NIV-INSACOG-GSEQ-2999/2021	betacoronavirus	EPI_ISL_1928576	April, 2021	Asia	India	Gujarat	Asia	India	Gujarat	genome	29786	Human	81-90	Male	B.1.617.2	G	ICMR-National Institute of Virology - INSACOG	NIV Influenza	Dr. Varsha Potdar	https://www.gisaid.org/	May, 2021
hCoV-19/India/GJ-ICMR-NIV-INSACOG-GSEQ-2989/2021	betacoronavirus	EPI_ISL_1928578	April, 2021	Asia	India	Gujarat	Asia	India	Gujarat	genome	29788	Human	21-30	Female	B.1.617.2	G	ICMR-National Institute of Virology - INSACOG	NIV Influenza	Dr. Varsha Potdar	https://www.gisaid.org/	May, 2021
hCoV-19/India/MH-ICMR-NIV-INSACOG-GSEQ-3176/2021	betacoronavirus	EPI_ISL_1928579	April, 2021	Asia	India	Maharashtra	Asia	India	Maharashtra	genome	29772	Human	21-30	Female	B.1.617.2	G	ICMR-National Institute of Virology - INSACOG	NIV Influenza	Dr. Varsha Potdar	https://www.gisaid.org/	May, 2021
hCoV-19/India/MH-ICMR-NIV-INSACOG-GSEQ-2923/2021	betacoronavirus	EPI_ISL_1928581	April, 2021	Asia	India	Maharashtra	Asia	India	Maharashtra	genome	29788	Human	61-70	Female	B.1.617.2	G	ICMR-National Institute of Virology - INSACOG	NIV Influenza	Dr. Varsha Potdar	https://www.gisaid.org/	May, 2021
hCoV-19/India/MH-ICMR-NIV-INSACOG-GSEQ-2922/2021	betacoronavirus	EPI_ISL_1928583	April, 2021	Asia	India	Maharashtra	Asia	India	Maharashtra	genome	29772	Human	31-40	Male	B.1.617.2	G	ICMR-National Institute of Virology - INSACOG	NIV Influenza	Dr. Varsha Potdar	https://www.gisaid.org/	May, 2021
hCoV-19/India/MH-ICMR-NIV-INSACOG-GSEQ-2920/2021	betacoronavirus	EPI_ISL_1928584	April, 2021	Asia	India	Maharashtra	Asia	India	Maharashtra	genome	29788	Human	11-20	Male	B.1.617.2	G	ICMR-National Institute of Virology - INSACOG	NIV Influenza	Dr. Varsha Potdar	https://www.gisaid.org/	May, 2021
hCoV-19/India/MH-ICMR-NIV-INSACOG-GSEQ-2919/2021	betacoronavirus	EPI_ISL_1928586	April, 2021	Asia	India	Maharashtra	Asia	India	Maharashtra	genome	29745	Human	31-40	Male	B.1.617.2	G	ICMR-National Institute of Virology - INSACOG	NIV Influenza	Dr. Varsha Potdar	https://www.gisaid.org/	May, 2021
hCoV-19/India/GJ-ICMR-NIV-INSACOG-GSEQ-3132/2021	betacoronavirus	EPI_ISL_1928587	April, 2021	Asia	India	Gujarat	Asia	India	Gujarat	genome	29788	Human	41-50	Male	B.1.1.7	GR	ICMR-National Institute of Virology - INSACOG	NIV Influenza	Dr. Varsha Potdar	https://www.gisaid.org/	May, 2021
hCoV-19/India/GJ-ICMR-NIV-INSACOG-GSEQ-3131/2021	betacoronavirus	EPI_ISL_1928588	April, 2021	Asia	India	Gujarat	Asia	India	Gujarat	genome	29788	Human	61-70	Male	B.1.617.2	G	ICMR-National Institute of Virology - INSACOG	NIV Influenza	Dr. Varsha Potdar	https://www.gisaid.org/	May, 2021
hCoV-19/India/GJ-ICMR-NIV-INSACOG-GSEQ-3112/2021	betacoronavirus	EPI_ISL_1928590	April, 2021	Asia	India	Gujarat	Asia	India	Gujarat	genome	29788	Human	21-30	Male	B.1.617.2	G	ICMR-National Institute of Virology - INSACOG	NIV Influenza	Dr. Varsha Potdar	https://www.gisaid.org/	May, 2021
hCoV-19/India/GJ-ICMR-NIV-INSACOG-GSEQ-3101/2021	betacoronavirus	EPI_ISL_1928592	April, 2021	Asia	India	Gujarat	Asia	India	Gujarat	genome	29788	Human	51-60	Female	B.1.617.2	G	ICMR-National Institute of Virology - INSACOG	NIV Influenza	Dr. Varsha Potdar	https://www.gisaid.org/	May, 2021
hCoV-19/India/MH-ICMR-NIV-INSACOG-GSEQ-3195/2021	betacoronavirus	EPI_ISL_1928593	April, 2021	Asia	India	Maharashtra	Asia	India	Maharashtra	genome	29772	Human	51-60	Female	B.1.617.2	G	ICMR-National Institute of Virology - INSACOG	NIV Influenza	Dr. Varsha Potdar	https://www.gisaid.org/	May, 2021
hCoV-19/India/MH-ICMR-NIV-INSACOG-GSEQ-3182/2021	betacoronavirus	EPI_ISL_1928595	April, 2021	Asia	India	Maharashtra	Asia	India	Maharashtra	genome	29644	Human	41-50	Male	B.1.617.2	G	ICMR-National Institute of Virology - INSACOG	NIV Influenza	Dr. Varsha Potdar	https://www.gisaid.org/	May, 2021
hCoV-19/India/MH-ICMR-NIV-INSACOG-GSEQ-2931/2021	betacoronavirus	EPI_ISL_1928596	April, 2021	Asia	India	Maharashtra	Asia	India	Maharashtra	genome	29788	Human	21-30	Female	B.1.617.2	G	ICMR-National Institute of Virology - INSACOG	NIV Influenza	Dr. Varsha Potdar	https://www.gisaid.org/	May, 2021
hCoV-19/India/MH-ICMR-NIV-INSACOG-GSEQ-2927/2021	betacoronavirus	EPI_ISL_1928598	April, 2021	Asia	India	Maharashtra	Asia	India	Maharashtra	genome	29788	Human	31-40	Male	B.1.617.2	G	ICMR-National Institute of Virology - INSACOG	NIV Influenza	Dr. Varsha Potdar	https://www.gisaid.org/	May, 2021
hCoV-19/India/GJ-ICMR-NIV-INSACOG-GSEQ-2973/2021	betacoronavirus	EPI_ISL_1928599	April, 2021	Asia	India	Gujarat	Asia	India	Gujarat	genome	29788	Human	31-40	Male	B.1.617.2	G	ICMR-National Institute of Virology - INSACOG	NIV Influenza	Dr. Varsha Potdar	https://www.gisaid.org/	May, 2021
hCoV-19/India/GJ-ICMR-NIV-INSACOG-GSEQ-2972/2021	betacoronavirus	EPI_ISL_1928601	April, 2021	Asia	India	Gujarat	Asia	India	Gujarat	genome	29786	Human	41-50	Male	B.1.617.2	G	ICMR-National Institute of Virology - INSACOG	NIV Influenza	Dr. Varsha Potdar	https://www.gisaid.org/	May, 2021
hCoV-19/India/GJ-ICMR-NIV-INSACOG-GSEQ-2970/2021	betacoronavirus	EPI_ISL_1928602	April, 2021	Asia	India	Gujarat	Asia	India	Gujarat	genome	29788	Human	31-40	Female	B.1.617.2	G	ICMR-National Institute of Virology - INSACOG	NIV Influenza	Dr. Varsha Potdar	https://www.gisaid.org/	May, 2021
hCoV-19/India/GJ-ICMR-NIV-INSACOG-GSEQ-2969/2021	betacoronavirus	EPI_ISL_1928603	April, 2021	Asia	India	Gujarat	Asia	India	Gujarat	genome	29788	Human	21-30	Male	B.1.617.2	G	ICMR-National Institute of Virology - INSACOG	NIV Influenza	Dr. Varsha Potdar	https://www.gisaid.org/	May, 2021
hCoV-19/India/GJ-ICMR-NIV-INSACOG-GSEQ-2966/2021	betacoronavirus	EPI_ISL_1928605	April, 2021	Asia	India	Gujarat	Asia	India	Gujarat	genome	29788	Human	31-40	Male	B.1.617.2	G	ICMR-National Institute of Virology - INSACOG	NIV Influenza	Dr. Varsha Potdar	https://www.gisaid.org/	May, 2021
hCoV-19/India/GJ-ICMR-NIV-INSACOG-GSEQ-2964/2021	betacoronavirus	EPI_ISL_1928607	April, 2021	Asia	India	Gujarat	Asia	India	Gujarat	genome	29788	Human	21-30	Female	B.1.617.2	G	ICMR-National Institute of Virology - INSACOG	NIV Influenza	Dr. Varsha Potdar	https://www.gisaid.org/	May, 2021
hCoV-19/India/MH-ICMR-NIV-INSACOG-GSEQ-2941/2021	betacoronavirus	EPI_ISL_1928608	April, 2021	Asia	India	Maharashtra	Asia	India	Maharashtra	genome	29780	Human	61-70	Male	B.1.617.2	G	ICMR-National Institute of Virology - INSACOG	NIV Influenza	Dr. Varsha Potdar	https://www.gisaid.org/	May, 2021
hCoV-19/India/MH-ICMR-NIV-INSACOG-GSEQ-2940/2021	betacoronavirus	EPI_ISL_1928610	April, 2021	Asia	India	Maharashtra	Asia	India	Maharashtra	genome	29788	Human	41-50	Male	B.1.617.2	G	ICMR-National Institute of Virology - INSACOG	NIV Influenza	Dr. Varsha Potdar	https://www.gisaid.org/	May, 2021
hCoV-19/India/MH-ICMR-NIV-INSACOG-GSEQ-2939/2021	betacoronavirus	EPI_ISL_1928611	April, 2021	Asia	India	Maharashtra	Asia	India	Maharashtra	genome	29743	Human	61-70	Male	B.1.617.2	G	ICMR-National Institute of Virology - INSACOG	NIV Influenza	Dr. Varsha Potdar	https://www.gisaid.org/	May, 2021
hCoV-19/India/MH-ICMR-NIV-INSACOG-GSEQ-2937/2021	betacoronavirus	EPI_ISL_1928613	April, 2021	Asia	India	Maharashtra	Asia	India	Maharashtra	genome	29772	Human	51-60	Male	B.1.617.2	G	ICMR-National Institute of Virology - INSACOG	NIV Influenza	Dr. Varsha Potdar	https://www.gisaid.org/	May, 2021
hCoV-19/India/MH-ICMR-NIV-INSACOG-GSEQ-2935/2021	betacoronavirus	EPI_ISL_1928614	April, 2021	Asia	India	Maharashtra	Asia	India	Maharashtra	genome	29774	Human	61-70	Male	B.1.617.2	G	ICMR-National Institute of Virology - INSACOG	NIV Influenza	Dr. Varsha Potdar	https://www.gisaid.org/	May, 2021
hCoV-19/India/MH-ICMR-NIV-INSACOG-GSEQ-3201/2021	betacoronavirus	EPI_ISL_1928615	April, 2021	Asia	India	Maharashtra	Asia	India	Maharashtra	genome	29705	Human	31-40	Female	B.1.617.2	G	ICMR-National Institute of Virology - INSACOG	NIV Influenza	Dr. Varsha Potdar	https://www.gisaid.org/	May, 2021
hCoV-19/India/MH-ICMR-NIV-INSACOG-GSEQ-3190/2021	betacoronavirus	EPI_ISL_1928617	April, 2021	Asia	India	Maharashtra	Asia	India	Maharashtra	genome	29608	Human	41-50	Female	B.1.617.2	G	ICMR-National Institute of Virology - INSACOG	NIV Influenza	Dr. Varsha Potdar	https://www.gisaid.org/	May, 2021
hCoV-19/India/MH-ICMR-NIV-INSACOG-GSEQ-3188/2021	betacoronavirus	EPI_ISL_1928618	April, 2021	Asia	India	Maharashtra	Asia	India	Maharashtra	genome	29778	Human	41-50	Male	B.1.617.2	G	ICMR-National Institute of Virology - INSACOG	NIV Influenza	Dr. Varsha Potdar	https://www.gisaid.org/	May, 2021
hCoV-19/India/MH-ICMR-NIV-INSACOG-GSEQ-2947/2021	betacoronavirus	EPI_ISL_1928620	April, 2021	Asia	India	Maharashtra	Asia	India	Maharashtra	genome	29786	Human	41-50	Male	B.1.617.2	G	ICMR-National Institute of Virology - INSACOG	NIV Influenza	Dr. Varsha Potdar	https://www.gisaid.org/	May, 2021
hCoV-19/India/MH-ICMR-NIV-INSACOG-GSEQ-2945/2021	betacoronavirus	EPI_ISL_1928622	April, 2021	Asia	India	Maharashtra	Asia	India	Maharashtra	genome	29788	Human	11-20	Male	B.1.617.2	G	ICMR-National Institute of Virology - INSACOG	NIV Influenza	Dr. Varsha Potdar	https://www.gisaid.org/	May, 2021
hCoV-19/India/MH-ICMR-NIV-INSACOG-GSEQ-2944/2021	betacoronavirus	EPI_ISL_1928623	April, 2021	Asia	India	Maharashtra	Asia	India	Maharashtra	genome	29788	Human	71-80	Female	B.1.617.2	G	ICMR-National Institute of Virology - INSACOG	NIV Influenza	Dr. Varsha Potdar	https://www.gisaid.org/	May, 2021
hCoV-19/India/MH-ICMR-NIV-INSACOG-GSEQ-2943/2021	betacoronavirus	EPI_ISL_1928624	April, 2021	Asia	India	Maharashtra	Asia	India	Maharashtra	genome	29788	Human	51-60	Male	B.1.617.2	G	ICMR-National Institute of Virology - INSACOG	NIV Influenza	Dr. Varsha Potdar	https://www.gisaid.org/	May, 2021
hCoV-19/India/MH-ICMR-NIV-INSACOG-GSEQ-2942/2021	betacoronavirus	EPI_ISL_1928626	April, 2021	Asia	India	Maharashtra	Asia	India	Maharashtra	genome	29788	Human	21-30	Female	B.1.617.2	G	ICMR-National Institute of Virology - INSACOG	NIV Influenza	Dr. Varsha Potdar	https://www.gisaid.org/	May, 2021
hCoV-19/India/GJ-ICMR-NIV-INSACOG-GSEQ-2986/2021	betacoronavirus	EPI_ISL_1928627	April, 2021	Asia	India	Gujarat	Asia	India	Gujarat	genome	29771	Human	41-50	Female	B.1.617.2	G	ICMR-National Institute of Virology - INSACOG	NIV Influenza	Dr. Varsha Potdar	https://www.gisaid.org/	May, 2021
hCoV-19/India/GJ-ICMR-NIV-INSACOG-GSEQ-2985/2021	betacoronavirus	EPI_ISL_1928629	April, 2021	Asia	India	Gujarat	Asia	India	Gujarat	genome	29774	Human	31-40	Female	B.1.617.2	G	ICMR-National Institute of Virology - INSACOG	NIV Influenza	Dr. Varsha Potdar	https://www.gisaid.org/	May, 2021
hCoV-19/India/GJ-ICMR-NIV-INSACOG-GSEQ-2983/2021	betacoronavirus	EPI_ISL_1928631	April, 2021	Asia	India	Gujarat	Asia	India	Gujarat	genome	29788	Human	71-80	Male	B.1.617.2	G	ICMR-National Institute of Virology - INSACOG	NIV Influenza	Dr. Varsha Potdar	https://www.gisaid.org/	May, 2021
hCoV-19/India/GJ-ICMR-NIV-INSACOG-GSEQ-2975/2021	betacoronavirus	EPI_ISL_1928632	April, 2021	Asia	India	Gujarat	Asia	India	Gujarat	genome	29770	Human	31-40	Male	B.1.617.2	G	ICMR-National Institute of Virology - INSACOG	NIV Influenza	Dr. Varsha Potdar	https://www.gisaid.org/	May, 2021
hCoV-19/India/MH-ICMR-NIV-INSACOG-GSEQ-2955/2021	betacoronavirus	EPI_ISL_1928633	April, 2021	Asia	India	Maharashtra	Asia	India	Maharashtra	genome	29770	Human	21-30	Female	B.1.617.2	G	ICMR-National Institute of Virology - INSACOG	NIV Influenza	Dr. Varsha Potdar	https://www.gisaid.org/	May, 2021
hCoV-19/India/MH-ICMR-NIV-INSACOG-GSEQ-2951/2021	betacoronavirus	EPI_ISL_1928635	April, 2021	Asia	India	Maharashtra	Asia	India	Maharashtra	genome	29774	Human	31-40	Female	B.1.617.2	G	ICMR-National Institute of Virology - INSACOG	NIV Influenza	Dr. Varsha Potdar	https://www.gisaid.org/	May, 2021
hCoV-19/India/MH-ICMR-NIV-INSACOG-GSEQ-2949/2021	betacoronavirus	EPI_ISL_1928636	April, 2021	Asia	India	Maharashtra	Asia	India	Maharashtra	genome	29773	Human	51-60	Male	B.1.617.2	G	ICMR-National Institute of Virology - INSACOG	NIV Influenza	Dr. Varsha Potdar	https://www.gisaid.org/	May, 2021
hCoV-19/India/GJ-ICMR-NIV-INSACOG-GSEQ-2980/2021	betacoronavirus	EPI_ISL_1928638	April, 2021	Asia	India	Gujarat	Asia	India	Gujarat	genome	29788	Human	41-50	Male	B.1.617.2	G	ICMR-National Institute of Virology - INSACOG	NIV Influenza	Dr. Varsha Potdar	https://www.gisaid.org/	May, 2021
hCoV-19/India/GJ-ICMR-NIV-INSACOG-GSEQ-2979/2021	betacoronavirus	EPI_ISL_1928639	April, 2021	Asia	India	Gujarat	Asia	India	Gujarat	genome	29788	Human	31-40	Male	B.1.617.2	G	ICMR-National Institute of Virology - INSACOG	NIV Influenza	Dr. Varsha Potdar	https://www.gisaid.org/	May, 2021
hCoV-19/India/GJ-ICMR-NIV-INSACOG-GSEQ-2976/2021	betacoronavirus	EPI_ISL_1928641	April, 2021	Asia	India	Gujarat	Asia	India	Gujarat	genome	29785	Human	31-40	Male	B.1.617.2	G	ICMR-National Institute of Virology - INSACOG	NIV Influenza	Dr. Varsha Potdar	https://www.gisaid.org/	May, 2021
hCoV-19/India/MH-ICMR-NIV-INSACOG-GSEQ-2963/2021	betacoronavirus	EPI_ISL_1928642	April, 2021	Asia	India	Maharashtra	Asia	India	Maharashtra	genome	29788	Human	21-30	Male	B.1.617.2	G	ICMR-National Institute of Virology - INSACOG	NIV Influenza	Dr. Varsha Potdar	https://www.gisaid.org/	May, 2021
hCoV-19/India/MH-ICMR-NIV-INSACOG-GSEQ-2962/2021	betacoronavirus	EPI_ISL_1928644	April, 2021	Asia	India	Maharashtra	Asia	India	Maharashtra	genome	29772	Human	41-50	Male	B.1.617.1	G	ICMR-National Institute of Virology - INSACOG	NIV Influenza	Dr. Varsha Potdar	https://www.gisaid.org/	May, 2021
hCoV-19/India/MH-ICMR-NIV-INSACOG-GSEQ-2960/2021	betacoronavirus	EPI_ISL_1928645	April, 2021	Asia	India	Maharashtra	Asia	India	Maharashtra	genome	29788	Human	41-50	Male	B.1.617.2	G	ICMR-National Institute of Virology - INSACOG	NIV Influenza	Dr. Varsha Potdar	https://www.gisaid.org/	May, 2021
hCoV-19/India/MH-ICMR-NIV-INSACOG-GSEQ-2959/2021	betacoronavirus	EPI_ISL_1928647	April, 2021	Asia	India	Maharashtra	Asia	India	Maharashtra	genome	29568	Human	21-30	Male	B.1.617.2	G	ICMR-National Institute of Virology - INSACOG	NIV Influenza	Dr. Varsha Potdar	https://www.gisaid.org/	May, 2021
hCoV-19/India/MH-ICMR-NIV-INSACOG-GSEQ-2958/2021	betacoronavirus	EPI_ISL_1928648	April, 2021	Asia	India	Maharashtra	Asia	India	Maharashtra	genome	29766	Human	11-20	Female	B.1.617.2	G	ICMR-National Institute of Virology - INSACOG	NIV Influenza	Dr. Varsha Potdar	https://www.gisaid.org/	May, 2021
hCoV-19/India/MH-ICMR-NIV-INSACOG-GSEQ-2957/2021	betacoronavirus	EPI_ISL_1928650	April, 2021	Asia	India	Maharashtra	Asia	India	Maharashtra	genome	29788	Human	41-50	Female	B.1.617.2	G	ICMR-National Institute of Virology - INSACOG	NIV Influenza	Dr. Varsha Potdar	https://www.gisaid.org/	May, 2021
hCoV-19/India/KA-SEQ_460_S63_R1_001/2021	betacoronavirus	EPI_ISL_1940030	April, 2021	Asia	India	Karnataka	Asia	India	Karnataka	genome	29865	Human	Unknown	unknown	B.1	G	RAILWAY	inStem NCBS - INSACOG	Uma Ramakrishnan Dasaradhi Palakodeti Aswin SaiNarain	https://www.gisaid.org/	May, 2021
hCoV-19/India/KA-SEQ_461_S64_R1_001/2021	betacoronavirus	EPI_ISL_1940031	April, 2021	Asia	India	Karnataka	Asia	India	Karnataka	genome	29866	Human	Unknown	unknown	B.1	G	RAILWAY	inStem NCBS - INSACOG	Uma Ramakrishnan Dasaradhi Palakodeti Aswin SaiNarain	https://www.gisaid.org/	May, 2021
hCoV-19/India/KA-SEQ_462_S65_R1_001/2021	betacoronavirus	EPI_ISL_1940032	April, 2021	Asia	India	Karnataka	Asia	India	Karnataka	genome	29865	Human	Unknown	unknown	B.1.36.10	G	RAILWAY	inStem NCBS - INSACOG	Uma Ramakrishnan Dasaradhi Palakodeti Aswin SaiNarain	https://www.gisaid.org/	May, 2021
hCoV-19/India/KA-SEQ_463_S66_R1_001/2021	betacoronavirus	EPI_ISL_1940033	April, 2021	Asia	India	Karnataka	Asia	India	Karnataka	genome	29864	Human	Unknown	unknown	B.1.36.8	G	RAILWAY	inStem NCBS - INSACOG	Uma Ramakrishnan Dasaradhi Palakodeti Aswin SaiNarain	https://www.gisaid.org/	May, 2021
hCoV-19/India/KA-SEQ_464_S67_R1_001/2021	betacoronavirus	EPI_ISL_1940034	April, 2021	Asia	India	Karnataka	Asia	India	Karnataka	genome	29851	Human	Unknown	unknown	None	G	RAILWAY	inStem NCBS - INSACOG	Uma Ramakrishnan Dasaradhi Palakodeti Aswin SaiNarain	https://www.gisaid.org/	May, 2021
hCoV-19/India/KA-SEQ_465_S68_R1_001/2021	betacoronavirus	EPI_ISL_1940035	April, 2021	Asia	India	Karnataka	Asia	India	Karnataka	genome	29865	Human	Unknown	unknown	B.1	G	NIMHANS	inStem NCBS - INSACOG	Uma Ramakrishnan Dasaradhi Palakodeti Aswin SaiNarain	https://www.gisaid.org/	May, 2021
hCoV-19/India/KA-SEQ_466_S70_R1_001/2021	betacoronavirus	EPI_ISL_1940036	April, 2021	Asia	India	Karnataka	Asia	India	Karnataka	genome	29866	Human	Unknown	unknown	B.1.617.2	G	A D HALLI	inStem NCBS - INSACOG	Uma Ramakrishnan Dasaradhi Palakodeti Aswin SaiNarain	https://www.gisaid.org/	May, 2021
hCoV-19/India/KA-SEQ_467_S71_R1_001/2021	betacoronavirus	EPI_ISL_1940037	April, 2021	Asia	India	Karnataka	Asia	India	Karnataka	genome	29866	Human	Unknown	unknown	C.36	GR	HOSAHALLI	inStem NCBS - INSACOG	Uma Ramakrishnan Dasaradhi Palakodeti Aswin SaiNarain	https://www.gisaid.org/	May, 2021
hCoV-19/India/KA-SEQ_469_S73_R1_001/2021	betacoronavirus	EPI_ISL_1940039	April, 2021	Asia	India	Karnataka	Asia	India	Karnataka	genome	29864	Human	Unknown	unknown	B.1	G	HOSAHALLI	inStem NCBS - INSACOG	Uma Ramakrishnan Dasaradhi Palakodeti Aswin SaiNarain	https://www.gisaid.org/	May, 2021
hCoV-19/India/KA-SEQ_470_S74_R1_001/2021	betacoronavirus	EPI_ISL_1940040	April, 2021	Asia	India	Karnataka	Asia	India	Karnataka	genome	29891	Human	Unknown	unknown	B.1.1.7	GR	HOSAHALLI	inStem NCBS - INSACOG	Uma Ramakrishnan Dasaradhi Palakodeti Aswin SaiNarain	https://www.gisaid.org/	May, 2021
hCoV-19/India/KA-SEQ_471_S75_R1_001/2021	betacoronavirus	EPI_ISL_1940041	April, 2021	Asia	India	Karnataka	Asia	India	Karnataka	genome	29867	Human	Unknown	unknown	B.1.617.1	G	HOSAHALLI	inStem NCBS - INSACOG	Uma Ramakrishnan Dasaradhi Palakodeti Aswin SaiNarain	https://www.gisaid.org/	May, 2021
hCoV-19/India/KA-SEQ_472_S76_R1_001/2021	betacoronavirus	EPI_ISL_1940042	April, 2021	Asia	India	Karnataka	Asia	India	Karnataka	genome	29864	Human	Unknown	unknown	B.1	GH	HOSAHALLI	inStem NCBS - INSACOG	Uma Ramakrishnan Dasaradhi Palakodeti Aswin SaiNarain	https://www.gisaid.org/	May, 2021
hCoV-19/India/KA-SEQ_473_S77_R1_001/2021	betacoronavirus	EPI_ISL_1940043	April, 2021	Asia	India	Karnataka	Asia	India	Karnataka	genome	29895	Human	Unknown	unknown	B.1.617.1	G	HOSAHALLI	inStem NCBS - INSACOG	Uma Ramakrishnan Dasaradhi Palakodeti Aswin SaiNarain	https://www.gisaid.org/	May, 2021
hCoV-19/India/KA-SEQ_474_S78_R1_001/2021	betacoronavirus	EPI_ISL_1940044	April, 2021	Asia	India	Karnataka	Asia	India	Karnataka	genome	29864	Human	Unknown	unknown	B.1	G	HOSAHALLI	inStem NCBS - INSACOG	Uma Ramakrishnan Dasaradhi Palakodeti Aswin SaiNarain	https://www.gisaid.org/	May, 2021
hCoV-19/India/KA-SEQ_475_S79_R1_001/2021	betacoronavirus	EPI_ISL_1940045	April, 2021	Asia	India	Karnataka	Asia	India	Karnataka	genome	29806	Human	Unknown	unknown	None	GR	HOSAHALLI	inStem NCBS - INSACOG	Uma Ramakrishnan Dasaradhi Palakodeti Aswin SaiNarain	https://www.gisaid.org/	May, 2021
hCoV-19/India/KA-SEQ_476_S80_R1_001/2021	betacoronavirus	EPI_ISL_1940046	April, 2021	Asia	India	Karnataka	Asia	India	Karnataka	genome	29867	Human	Unknown	unknown	B.1.617.1	G	HOSAHALLI	inStem NCBS - INSACOG	Uma Ramakrishnan Dasaradhi Palakodeti Aswin SaiNarain	https://www.gisaid.org/	May, 2021
hCoV-19/India/KA-SEQ_477_S81_R1_001/2021	betacoronavirus	EPI_ISL_1940047	April, 2021	Asia	India	Karnataka	Asia	India	Karnataka	genome	29865	Human	Unknown	unknown	B.1.617.1	G	HOSAHALLI	inStem NCBS - INSACOG	Uma Ramakrishnan Dasaradhi Palakodeti Aswin SaiNarain	https://www.gisaid.org/	May, 2021
hCoV-19/India/KA-SEQ_478_S82_R1_001/2021	betacoronavirus	EPI_ISL_1940048	April, 2021	Asia	India	Karnataka	Asia	India	Karnataka	genome	29866	Human	Unknown	unknown	B.1.617.1	G	HOSAHALLI	inStem NCBS - INSACOG	Uma Ramakrishnan Dasaradhi Palakodeti Aswin SaiNarain	https://www.gisaid.org/	May, 2021
hCoV-19/India/KA-SEQ_479_S83_R1_001/2021	betacoronavirus	EPI_ISL_1940049	April, 2021	Asia	India	Karnataka	Asia	India	Karnataka	genome	29865	Human	Unknown	unknown	B.1.617.2	G	GOVINDRAJNAGAR	inStem NCBS - INSACOG	Uma Ramakrishnan Dasaradhi Palakodeti Aswin SaiNarain	https://www.gisaid.org/	May, 2021
hCoV-19/India/KA-SEQ_480_S84_R1_001/2021	betacoronavirus	EPI_ISL_1940050	April, 2021	Asia	India	Karnataka	Asia	India	Karnataka	genome	29867	Human	Unknown	unknown	B.1.36.8	G	GOVINDRAJNAGAR	inStem NCBS - INSACOG	Uma Ramakrishnan Dasaradhi Palakodeti Aswin SaiNarain	https://www.gisaid.org/	May, 2021
hCoV-19/India/KA-SEQ_481_S85_R1_001/2021	betacoronavirus	EPI_ISL_1940051	April, 2021	Asia	India	Karnataka	Asia	India	Karnataka	genome	29881	Human	Unknown	unknown	B.1.617.1	G	GANGONAHALLI	inStem NCBS - INSACOG	Uma Ramakrishnan Dasaradhi Palakodeti Aswin SaiNarain	https://www.gisaid.org/	May, 2021
hCoV-19/India/KA-SEQ_482_S86_R1_001/2021	betacoronavirus	EPI_ISL_1940052	April, 2021	Asia	India	Karnataka	Asia	India	Karnataka	genome	29867	Human	Unknown	unknown	B.1.617.1	G	GANGONAHALLI	inStem NCBS - INSACOG	Uma Ramakrishnan Dasaradhi Palakodeti Aswin SaiNarain	https://www.gisaid.org/	May, 2021
hCoV-19/India/KA-SEQ_483_S87_R1_001/2021	betacoronavirus	EPI_ISL_1940053	April, 2021	Asia	India	Karnataka	Asia	India	Karnataka	genome	29865	Human	Unknown	unknown	B.1	G	NIMHANS	inStem NCBS - INSACOG	Uma Ramakrishnan Dasaradhi Palakodeti Aswin SaiNarain	https://www.gisaid.org/	May, 2021
hCoV-19/India/KA-SEQ_484_S88_R1_001/2021	betacoronavirus	EPI_ISL_1940054	April, 2021	Asia	India	Karnataka	Asia	India	Karnataka	genome	29891	Human	Unknown	unknown	B.1.617.1	G	NIMHANS	inStem NCBS - INSACOG	Uma Ramakrishnan Dasaradhi Palakodeti Aswin SaiNarain	https://www.gisaid.org/	May, 2021
hCoV-19/India/KA-SEQ_486_S90_R1_001/2021	betacoronavirus	EPI_ISL_1940055	April, 2021	Asia	India	Karnataka	Asia	India	Karnataka	genome	29886	Human	Unknown	unknown	B.1.617.2	G	NIMHANS	inStem NCBS - INSACOG	Uma Ramakrishnan Dasaradhi Palakodeti Aswin SaiNarain	https://www.gisaid.org/	May, 2021
hCoV-19/India/KA-SEQ_487_S91_R1_001/2021	betacoronavirus	EPI_ISL_1940056	April, 2021	Asia	India	Karnataka	Asia	India	Karnataka	genome	29844	Human	Unknown	unknown	B.1.617.1	G	NIMHANS	inStem NCBS - INSACOG	Uma Ramakrishnan Dasaradhi Palakodeti Aswin SaiNarain	https://www.gisaid.org/	May, 2021
hCoV-19/India/KA-SEQ_488_S97_R1_001/2021	betacoronavirus	EPI_ISL_1940057	April, 2021	Asia	India	Karnataka	Asia	India	Karnataka	genome	29891	Human	Unknown	unknown	B.1.617.2	G	NIMHANS	inStem NCBS - INSACOG	Uma Ramakrishnan Dasaradhi Palakodeti Aswin SaiNarain	https://www.gisaid.org/	May, 2021
hCoV-19/India/KA-SEQ_489_S98_R1_001/2021	betacoronavirus	EPI_ISL_1940058	April, 2021	Asia	India	Karnataka	Asia	India	Karnataka	genome	29899	Human	Unknown	unknown	B.1.617.1	O	NIMHANS	inStem NCBS - INSACOG	Uma Ramakrishnan Dasaradhi Palakodeti Aswin SaiNarain	https://www.gisaid.org/	May, 2021
hCoV-19/India/KA-SEQ_492_S101_R1_001/2021	betacoronavirus	EPI_ISL_1940059	April, 2021	Asia	India	Karnataka	Asia	India	Karnataka	genome	29865	Human	Unknown	unknown	B.1	GH	RAILWAY H	inStem NCBS - INSACOG	Uma Ramakrishnan Dasaradhi Palakodeti Aswin SaiNarain	https://www.gisaid.org/	May, 2021
hCoV-19/India/KA-SEQ_493_S102_R1_001/2021	betacoronavirus	EPI_ISL_1940060	April, 2021	Asia	India	Karnataka	Asia	India	Karnataka	genome	29862	Human	Unknown	unknown	B.1	G	RAILWAY H	inStem NCBS - INSACOG	Uma Ramakrishnan Dasaradhi Palakodeti Aswin SaiNarain	https://www.gisaid.org/	May, 2021
hCoV-19/India/KA-SEQ_495_S104_R1_001/2021	betacoronavirus	EPI_ISL_1940061	April, 2021	Asia	India	Karnataka	Asia	India	Karnataka	genome	29865	Human	Unknown	unknown	B.1.617.2	G	RAILWAY H	inStem NCBS - INSACOG	Uma Ramakrishnan Dasaradhi Palakodeti Aswin SaiNarain	https://www.gisaid.org/	May, 2021
hCoV-19/India/KA-SEQ_496_S105_R1_001/2021	betacoronavirus	EPI_ISL_1940062	April, 2021	Asia	India	Karnataka	Asia	India	Karnataka	genome	29865	Human	Unknown	unknown	B.1.617.2	G	HOSAHALLI	inStem NCBS - INSACOG	Uma Ramakrishnan Dasaradhi Palakodeti Aswin SaiNarain	https://www.gisaid.org/	May, 2021
hCoV-19/India/KA-SEQ_497_S106_R1_001/2021	betacoronavirus	EPI_ISL_1940063	April, 2021	Asia	India	Karnataka	Asia	India	Karnataka	genome	29867	Human	Unknown	unknown	B.1.617.1	G	HOSAHALLI	inStem NCBS - INSACOG	Uma Ramakrishnan Dasaradhi Palakodeti Aswin SaiNarain	https://www.gisaid.org/	May, 2021
hCoV-19/India/KA-SEQ_498_S107_R1_001/2021	betacoronavirus	EPI_ISL_1940064	April, 2021	Asia	India	Karnataka	Asia	India	Karnataka	genome	29899	Human	Unknown	unknown	B.1.617.2	G	HOSAHALLI	inStem NCBS - INSACOG	Uma Ramakrishnan Dasaradhi Palakodeti Aswin SaiNarain	https://www.gisaid.org/	May, 2021
hCoV-19/India/KA-SEQ_499_S108_R1_001/2021	betacoronavirus	EPI_ISL_1940065	April, 2021	Asia	India	Karnataka	Asia	India	Karnataka	genome	29866	Human	Unknown	unknown	B.1.1.7	GR	HOSAHALLI	inStem NCBS - INSACOG	Uma Ramakrishnan Dasaradhi Palakodeti Aswin SaiNarain	https://www.gisaid.org/	May, 2021
hCoV-19/India/KA-SEQ_500_S109_R1_001/2021	betacoronavirus	EPI_ISL_1940066	April, 2021	Asia	India	Karnataka	Asia	India	Karnataka	genome	29845	Human	Unknown	unknown	B.1	G	HOSAHALLI	inStem NCBS - INSACOG	Uma Ramakrishnan Dasaradhi Palakodeti Aswin SaiNarain	https://www.gisaid.org/	May, 2021
hCoV-19/India/KA-SEQ_501_S110_R1_001/2021	betacoronavirus	EPI_ISL_1940067	April, 2021	Asia	India	Karnataka	Asia	India	Karnataka	genome	29886	Human	Unknown	unknown	B.1.617.2	G	HOSAHALLI	inStem NCBS - INSACOG	Uma Ramakrishnan Dasaradhi Palakodeti Aswin SaiNarain	https://www.gisaid.org/	May, 2021
hCoV-19/India/KA-SEQ_502_S111_R1_001/2021	betacoronavirus	EPI_ISL_1940068	April, 2021	Asia	India	Karnataka	Asia	India	Karnataka	genome	29887	Human	Unknown	unknown	B.1.617.2	G	HOSAHALLI	inStem NCBS - INSACOG	Uma Ramakrishnan Dasaradhi Palakodeti Aswin SaiNarain	https://www.gisaid.org/	May, 2021
hCoV-19/India/KA-SEQ_503_S112_R1_001/2021	betacoronavirus	EPI_ISL_1940069	April, 2021	Asia	India	Karnataka	Asia	India	Karnataka	genome	29864	Human	Unknown	unknown	B.1	G	NIMHANS	inStem NCBS - INSACOG	Uma Ramakrishnan Dasaradhi Palakodeti Aswin SaiNarain	https://www.gisaid.org/	May, 2021
hCoV-19/India/KA-SEQ_504_S113_R1_001/2021	betacoronavirus	EPI_ISL_1940070	April, 2021	Asia	India	Karnataka	Asia	India	Karnataka	genome	29888	Human	Unknown	unknown	B.1.617.1	G	NIMHANS	inStem NCBS - INSACOG	Uma Ramakrishnan Dasaradhi Palakodeti Aswin SaiNarain	https://www.gisaid.org/	May, 2021
hCoV-19/India/KA-SEQ_505_S114_R1_001/2021	betacoronavirus	EPI_ISL_1940071	April, 2021	Asia	India	Karnataka	Asia	India	Karnataka	genome	29854	Human	Unknown	unknown	B.1.1	G	GOVINDRAJ NAGAR	inStem NCBS - INSACOG	Uma Ramakrishnan Dasaradhi Palakodeti Aswin SaiNarain	https://www.gisaid.org/	May, 2021
hCoV-19/India/KA-SEQ_506_S115_R1_001/2021	betacoronavirus	EPI_ISL_1940072	April, 2021	Asia	India	Karnataka	Asia	India	Karnataka	genome	29865	Human	Unknown	unknown	B.1.617.2	G	GOVINDRAJ NAGAR	inStem NCBS - INSACOG	Uma Ramakrishnan Dasaradhi Palakodeti Aswin SaiNarain	https://www.gisaid.org/	May, 2021
hCoV-19/India/KA-SEQ_507_S116_R1_001/2021	betacoronavirus	EPI_ISL_1940073	April, 2021	Asia	India	Karnataka	Asia	India	Karnataka	genome	29856	Human	Unknown	unknown	B.1.1	GR	GOVINDRAJ NAGAR	inStem NCBS - INSACOG	Uma Ramakrishnan Dasaradhi Palakodeti Aswin SaiNarain	https://www.gisaid.org/	May, 2021
hCoV-19/India/KA-SEQ_508_S117_R1_001/2021	betacoronavirus	EPI_ISL_1940074	April, 2021	Asia	India	Karnataka	Asia	India	Karnataka	genome	29868	Human	Unknown	unknown	B.1.617.2	G	GOVINDRAJ NAGAR	inStem NCBS - INSACOG	Uma Ramakrishnan Dasaradhi Palakodeti Aswin SaiNarain	https://www.gisaid.org/	May, 2021
hCoV-19/India/KA-SEQ_509_S118_R1_001/2021	betacoronavirus	EPI_ISL_1940075	April, 2021	Asia	India	Karnataka	Asia	India	Karnataka	genome	29865	Human	Unknown	unknown	B.1.617.2	G	GOVINDRAJ NAGAR	inStem NCBS - INSACOG	Uma Ramakrishnan Dasaradhi Palakodeti Aswin SaiNarain	https://www.gisaid.org/	May, 2021
hCoV-19/India/KA-SEQ_510_S119_R1_001/2021	betacoronavirus	EPI_ISL_1940076	April, 2021	Asia	India	Karnataka	Asia	India	Karnataka	genome	29865	Human	Unknown	unknown	B.1.617.1	G	GOVINDRAJ NAGAR	inStem NCBS - INSACOG	Uma Ramakrishnan Dasaradhi Palakodeti Aswin SaiNarain	https://www.gisaid.org/	May, 2021
hCoV-19/India/KA-SEQ_511_S120_R1_001/2021	betacoronavirus	EPI_ISL_1940077	April, 2021	Asia	India	Karnataka	Asia	India	Karnataka	genome	29878	Human	Unknown	unknown	B.1.617.1	G	GANGONDAHALLI	inStem NCBS - INSACOG	Uma Ramakrishnan Dasaradhi Palakodeti Aswin SaiNarain	https://www.gisaid.org/	May, 2021
hCoV-19/India/KA-SEQ_512_S121_R1_001/2021	betacoronavirus	EPI_ISL_1940078	April, 2021	Asia	India	Karnataka	Asia	India	Karnataka	genome	29865	Human	Unknown	unknown	B.1.36.8	G	HOSAHALLI	inStem NCBS - INSACOG	Uma Ramakrishnan Dasaradhi Palakodeti Aswin SaiNarain	https://www.gisaid.org/	May, 2021
hCoV-19/India/KA-SEQ_513_S122_R1_001/2021	betacoronavirus	EPI_ISL_1940079	April, 2021	Asia	India	Karnataka	Asia	India	Karnataka	genome	29876	Human	Unknown	unknown	B.1.1.7	GR	HOSAHALLI	inStem NCBS - INSACOG	Uma Ramakrishnan Dasaradhi Palakodeti Aswin SaiNarain	https://www.gisaid.org/	May, 2021
hCoV-19/India/KA-SEQ_514_S123_R1_001/2021	betacoronavirus	EPI_ISL_1940080	April, 2021	Asia	India	Karnataka	Asia	India	Karnataka	genome	29854	Human	Unknown	unknown	B.1.36.8	G	HOSAHALLI	inStem NCBS - INSACOG	Uma Ramakrishnan Dasaradhi Palakodeti Aswin SaiNarain	https://www.gisaid.org/	May, 2021
hCoV-19/India/KA-SEQ_515_S124_R1_001/2021	betacoronavirus	EPI_ISL_1940081	April, 2021	Asia	India	Karnataka	Asia	India	Karnataka	genome	29860	Human	Unknown	unknown	B.1	G	HOSAHALLI	inStem NCBS - INSACOG	Uma Ramakrishnan Dasaradhi Palakodeti Aswin SaiNarain	https://www.gisaid.org/	May, 2021
hCoV-19/India/KA-SEQ_516_S125_R1_001/2021	betacoronavirus	EPI_ISL_1940082	April, 2021	Asia	India	Karnataka	Asia	India	Karnataka	genome	29864	Human	Unknown	unknown	B.1.1	G	HOSAHALLI	inStem NCBS - INSACOG	Uma Ramakrishnan Dasaradhi Palakodeti Aswin SaiNarain	https://www.gisaid.org/	May, 2021
hCoV-19/India/KA-SEQ_517_S126_R1_001/2021	betacoronavirus	EPI_ISL_1940083	April, 2021	Asia	India	Karnataka	Asia	India	Karnataka	genome	29712	Human	Unknown	unknown	None	O	HOSAHALLI	inStem NCBS - INSACOG	Uma Ramakrishnan Dasaradhi Palakodeti Aswin SaiNarain	https://www.gisaid.org/	May, 2021
hCoV-19/India/KA-SEQ_519_S128_R1_001/2021	betacoronavirus	EPI_ISL_1940084	April, 2021	Asia	India	Karnataka	Asia	India	Karnataka	genome	29864	Human	Unknown	unknown	B.1.36.10	GH	HOSAHALLI	inStem NCBS - INSACOG	Uma Ramakrishnan Dasaradhi Palakodeti Aswin SaiNarain	https://www.gisaid.org/	May, 2021
hCoV-19/India/KA-SEQ_520_S129_R1_001/2021	betacoronavirus	EPI_ISL_1940085	April, 2021	Asia	India	Karnataka	Asia	India	Karnataka	genome	29865	Human	Unknown	unknown	B.1.617.1	G	HOSAHALLI	inStem NCBS - INSACOG	Uma Ramakrishnan Dasaradhi Palakodeti Aswin SaiNarain	https://www.gisaid.org/	May, 2021
hCoV-19/India/KA-SEQ_521_S130_R1_001/2021	betacoronavirus	EPI_ISL_1940086	April, 2021	Asia	India	Karnataka	Asia	India	Karnataka	genome	29878	Human	Unknown	unknown	B.1.1.7	GR	HOSAHALLI	inStem NCBS - INSACOG	Uma Ramakrishnan Dasaradhi Palakodeti Aswin SaiNarain	https://www.gisaid.org/	May, 2021
hCoV-19/India/KA-SEQ_522_S131_R1_001/2021	betacoronavirus	EPI_ISL_1940087	April, 2021	Asia	India	Karnataka	Asia	India	Karnataka	genome	29810	Human	Unknown	unknown	None	G	HOSAHALLI	inStem NCBS - INSACOG	Uma Ramakrishnan Dasaradhi Palakodeti Aswin SaiNarain	https://www.gisaid.org/	May, 2021
hCoV-19/India/KA-SEQ_523_S132_R1_001/2021	betacoronavirus	EPI_ISL_1940088	April, 2021	Asia	India	Karnataka	Asia	India	Karnataka	genome	29854	Human	Unknown	unknown	B.1.260	G	HOSAHALLI	inStem NCBS - INSACOG	Uma Ramakrishnan Dasaradhi Palakodeti Aswin SaiNarain	https://www.gisaid.org/	May, 2021
hCoV-19/India/KA-SEQ_524_S133_R1_001/2021	betacoronavirus	EPI_ISL_1940089	April, 2021	Asia	India	Karnataka	Asia	India	Karnataka	genome	29865	Human	Unknown	unknown	B.1.617.1	G	HOSAHALLI	inStem NCBS - INSACOG	Uma Ramakrishnan Dasaradhi Palakodeti Aswin SaiNarain	https://www.gisaid.org/	May, 2021
hCoV-19/India/KA-SEQ_525_S134_R1_001/2021	betacoronavirus	EPI_ISL_1940090	April, 2021	Asia	India	Karnataka	Asia	India	Karnataka	genome	29865	Human	Unknown	unknown	B.1.617.1	G	HOSAHALLI	inStem NCBS - INSACOG	Uma Ramakrishnan Dasaradhi Palakodeti Aswin SaiNarain	https://www.gisaid.org/	May, 2021
hCoV-19/India/KA-SEQ_526_S135_R1_001/2021	betacoronavirus	EPI_ISL_1940091	April, 2021	Asia	India	Karnataka	Asia	India	Karnataka	genome	29895	Human	Unknown	unknown	B.1.1.7	GR	AD HALLI	inStem NCBS - INSACOG	Uma Ramakrishnan Dasaradhi Palakodeti Aswin SaiNarain	https://www.gisaid.org/	May, 2021
hCoV-19/India/KA-SEQ_527_S136_R1_001/2021	betacoronavirus	EPI_ISL_1940092	April, 2021	Asia	India	Karnataka	Asia	India	Karnataka	genome	29865	Human	Unknown	unknown	B.1.617.2	G	AD HALLI	inStem NCBS - INSACOG	Uma Ramakrishnan Dasaradhi Palakodeti Aswin SaiNarain	https://www.gisaid.org/	May, 2021
hCoV-19/India/KA-SEQ_528_S137_R1_001/2021	betacoronavirus	EPI_ISL_1940093	April, 2021	Asia	India	Karnataka	Asia	India	Karnataka	genome	29865	Human	Unknown	unknown	B.1.575	G	APOLLO	inStem NCBS - INSACOG	Uma Ramakrishnan Dasaradhi Palakodeti Aswin SaiNarain	https://www.gisaid.org/	May, 2021
hCoV-19/India/KA-SEQ_529_S138_R1_001/2021	betacoronavirus	EPI_ISL_1940094	April, 2021	Asia	India	Karnataka	Asia	India	Karnataka	genome	29856	Human	Unknown	unknown	B.1	G	APOLLO	inStem NCBS - INSACOG	Uma Ramakrishnan Dasaradhi Palakodeti Aswin SaiNarain	https://www.gisaid.org/	May, 2021
hCoV-19/India/KA-SEQ_530_S139_R1_001/2021	betacoronavirus	EPI_ISL_1940095	April, 2021	Asia	India	Karnataka	Asia	India	Karnataka	genome	29865	Human	Unknown	unknown	B.1.617.2	G	NIMHANS	inStem NCBS - INSACOG	Uma Ramakrishnan Dasaradhi Palakodeti Aswin SaiNarain	https://www.gisaid.org/	May, 2021
hCoV-19/India/KA-SEQ_531_S140_R1_001/2021	betacoronavirus	EPI_ISL_1940096	April, 2021	Asia	India	Karnataka	Asia	India	Karnataka	genome	29866	Human	Unknown	unknown	B.1.617.2	G	NIMHANS	inStem NCBS - INSACOG	Uma Ramakrishnan Dasaradhi Palakodeti Aswin SaiNarain	https://www.gisaid.org/	May, 2021
hCoV-19/India/KA-SEQ_532_S141_R1_001/2021	betacoronavirus	EPI_ISL_1940097	April, 2021	Asia	India	Karnataka	Asia	India	Karnataka	genome	29866	Human	Unknown	unknown	B.1.617.2	G	NIMHANS	inStem NCBS - INSACOG	Uma Ramakrishnan Dasaradhi Palakodeti Aswin SaiNarain	https://www.gisaid.org/	May, 2021
hCoV-19/India/KA-SEQ_533_S142_R1_001/2021	betacoronavirus	EPI_ISL_1940098	April, 2021	Asia	India	Karnataka	Asia	India	Karnataka	genome	29865	Human	Unknown	unknown	B.1.1.7	GR	NIMHANS	inStem NCBS - INSACOG	Uma Ramakrishnan Dasaradhi Palakodeti Aswin SaiNarain	https://www.gisaid.org/	May, 2021
hCoV-19/India/KA-SEQ_534_S143_R1_001/2021	betacoronavirus	EPI_ISL_1940099	April, 2021	Asia	India	Karnataka	Asia	India	Karnataka	genome	29867	Human	Unknown	unknown	B.1.617.2	G	NIMHANS	inStem NCBS - INSACOG	Uma Ramakrishnan Dasaradhi Palakodeti Aswin SaiNarain	https://www.gisaid.org/	May, 2021
hCoV-19/India/DEL-NCDC-INSACOG-22095/2021	betacoronavirus	EPI_ISL_1970090	April, 2021	Asia	India	Delhi	Asia	India	Delhi	genome	29788	Human	31-40	Male	B.1.617.1	G	Biotechnology Division, NCDC Delhi	NCDC Delhi, Biotechnology Division	Mahesh S Dhar, Kalaiarasan Ponnusamy, Meena Datta, Priyanka Singh, Uma Sharma, Manoj K Singh, Radhakrishnan V. S, Robin Marwal, Hemlata Lall, Hema Gogia, Preeti Madan, Sandhya Kabra, Sujeet K Singh, Partha Rakshit	https://www.gisaid.org/	May, 2021
hCoV-19/India/DEL-NCDC-INSACOG-22096/2021	betacoronavirus	EPI_ISL_1970091	April, 2021	Asia	India	Delhi	Asia	India	Delhi	genome	29790	Human	1-10	Female	B.1.617.1	G	Biotechnology Division, NCDC Delhi	NCDC Delhi, Biotechnology Division	Mahesh S Dhar, Kalaiarasan Ponnusamy, Meena Datta, Priyanka Singh, Uma Sharma, Manoj K Singh, Radhakrishnan V. S, Robin Marwal, Hemlata Lall, Hema Gogia, Preeti Madan, Sandhya Kabra, Sujeet K Singh, Partha Rakshit	https://www.gisaid.org/	May, 2021
hCoV-19/India/DEL-NCDC-INSACOG-22099/2021	betacoronavirus	EPI_ISL_1970092	April, 2021	Asia	India	Delhi	Asia	India	Delhi	genome	29776	Human	41-50	Female	B.1.617.2	G	Biotechnology Division, NCDC Delhi	NCDC Delhi, Biotechnology Division	Mahesh S Dhar, Kalaiarasan Ponnusamy, Meena Datta, Priyanka Singh, Uma Sharma, Manoj K Singh, Radhakrishnan V. S, Robin Marwal, Hemlata Lall, Hema Gogia, Preeti Madan, Sandhya Kabra, Sujeet K Singh, Partha Rakshit	https://www.gisaid.org/	May, 2021
hCoV-19/India/DEL-NCDC-INSACOG-220910/2021	betacoronavirus	EPI_ISL_1970093	April, 2021	Asia	India	Delhi	Asia	India	Delhi	genome	29457	Human	31-40	Male	None	G	Biotechnology Division, NCDC Delhi	NCDC Delhi, Biotechnology Division	Mahesh S Dhar, Kalaiarasan Ponnusamy, Meena Datta, Priyanka Singh, Uma Sharma, Manoj K Singh, Radhakrishnan V. S, Robin Marwal, Hemlata Lall, Hema Gogia, Preeti Madan, Sandhya Kabra, Sujeet K Singh, Partha Rakshit	https://www.gisaid.org/	May, 2021
hCoV-19/India/DEL-NCDC-INSACOG-220913/2021	betacoronavirus	EPI_ISL_1970094	April, 2021	Asia	India	Delhi	Asia	India	Delhi	genome	29778	Human	21-30	Male	B.1.617.2	G	Biotechnology Division, NCDC Delhi	NCDC Delhi, Biotechnology Division	Mahesh S Dhar, Kalaiarasan Ponnusamy, Meena Datta, Priyanka Singh, Uma Sharma, Manoj K Singh, Radhakrishnan V. S, Robin Marwal, Hemlata Lall, Hema Gogia, Preeti Madan, Sandhya Kabra, Sujeet K Singh, Partha Rakshit	https://www.gisaid.org/	May, 2021
hCoV-19/India/DEL-NCDC-INSACOG-220914/2021	betacoronavirus	EPI_ISL_1970095	April, 2021	Asia	India	Delhi	Asia	India	Delhi	genome	29773	Human	41-50	Male	B.1.617.2	G	Biotechnology Division, NCDC Delhi	NCDC Delhi, Biotechnology Division	Mahesh S Dhar, Kalaiarasan Ponnusamy, Meena Datta, Priyanka Singh, Uma Sharma, Manoj K Singh, Radhakrishnan V. S, Robin Marwal, Hemlata Lall, Hema Gogia, Preeti Madan, Sandhya Kabra, Sujeet K Singh, Partha Rakshit	https://www.gisaid.org/	May, 2021
hCoV-19/India/DEL-NCDC-INSACOG-220917/2021	betacoronavirus	EPI_ISL_1970097	April, 2021	Asia	India	Delhi	Asia	India	Delhi	genome	29456	Human	21-30	Female	None	GR	Biotechnology Division, NCDC Delhi	NCDC Delhi, Biotechnology Division	Mahesh S Dhar, Kalaiarasan Ponnusamy, Meena Datta, Priyanka Singh, Uma Sharma, Manoj K Singh, Radhakrishnan V. S, Robin Marwal, Hemlata Lall, Hema Gogia, Preeti Madan, Sandhya Kabra, Sujeet K Singh, Partha Rakshit	https://www.gisaid.org/	May, 2021
hCoV-19/India/HP-NCDC-INSACOG-220919/2021	betacoronavirus	EPI_ISL_1970098	April, 2021	Asia	India	Himachal Pradesh	Asia	India	Himachal Pradesh	genome	29351	Human	51-60	Male	None	G	Biotechnology Division, NCDC Delhi	NCDC Delhi, Biotechnology Division	Mahesh S Dhar, Kalaiarasan Ponnusamy, Meena Datta, Priyanka Singh, Uma Sharma, Manoj K Singh, Radhakrishnan V. S, Robin Marwal, Hemlata Lall, Hema Gogia, Preeti Madan, Sandhya Kabra, Sujeet K Singh, Partha Rakshit	https://www.gisaid.org/	May, 2021
hCoV-19/India/DEL-NCDC-INSACOG-220922/2021	betacoronavirus	EPI_ISL_1970099	April, 2021	Asia	India	Delhi	Asia	India	Delhi	genome	29776	Human	61-70	Female	B.1.617.2	G	Biotechnology Division, NCDC Delhi	NCDC Delhi, Biotechnology Division	Mahesh S Dhar, Kalaiarasan Ponnusamy, Meena Datta, Priyanka Singh, Uma Sharma, Manoj K Singh, Radhakrishnan V. S, Robin Marwal, Hemlata Lall, Hema Gogia, Preeti Madan, Sandhya Kabra, Sujeet K Singh, Partha Rakshit	https://www.gisaid.org/	May, 2021
hCoV-19/India/DEL-NCDC-INSACOG-2209127/2021	betacoronavirus	EPI_ISL_1970170	April, 2021	Asia	India	Delhi	Asia	India	Delhi	genome	29776	Human	31-40	Male	B.1.617.2	G	Biotechnology Division, NCDC Delhi	NCDC Delhi, Biotechnology Division	Kalaiarasan Ponnusamy, Meena Datta, Priyanka Singh, Uma Sharma, Manoj K Singh, Radhakrishnan V. S, Robin Marwal, Mahesh S Dhar, Hemlata Lall, Hema Gogia, Preeti Madan, Sandhya Kabra, Sujeet K Singh, Partha Rakshit	https://www.gisaid.org/	May, 2021
hCoV-19/India/DEL-NCDC-INSACOG-2209128/2021	betacoronavirus	EPI_ISL_1970171	April, 2021	Asia	India	Delhi	Asia	India	Delhi	genome	29784	Human	41-50	Male	B.1.617.2	G	Biotechnology Division, NCDC Delhi	NCDC Delhi, Biotechnology Division	Kalaiarasan Ponnusamy, Meena Datta, Priyanka Singh, Uma Sharma, Manoj K Singh, Radhakrishnan V. S, Robin Marwal, Mahesh S Dhar, Hemlata Lall, Hema Gogia, Preeti Madan, Sandhya Kabra, Sujeet K Singh, Partha Rakshit	https://www.gisaid.org/	May, 2021
hCoV-19/India/HP-NCDC-INSACOG-2209130/2021	betacoronavirus	EPI_ISL_1970172	April, 2021	Asia	India	Himachal Pradesh	Asia	India	Himachal Pradesh	genome	29770	Human	21-30	Female	B.1.617.2	G	Biotechnology Division, NCDC Delhi	NCDC Delhi, Biotechnology Division	Kalaiarasan Ponnusamy, Meena Datta, Priyanka Singh, Uma Sharma, Manoj K Singh, Radhakrishnan V. S, Robin Marwal, Mahesh S Dhar, Hemlata Lall, Hema Gogia, Preeti Madan, Sandhya Kabra, Sujeet K Singh, Partha Rakshit	https://www.gisaid.org/	May, 2021
hCoV-19/India/HP-NCDC-INSACOG-2209132/2021	betacoronavirus	EPI_ISL_1970173	April, 2021	Asia	India	Himachal Pradesh	Asia	India	Himachal Pradesh	genome	29788	Human	61-70	Male	B.1.617.1	G	Biotechnology Division, NCDC Delhi	NCDC Delhi, Biotechnology Division	Kalaiarasan Ponnusamy, Meena Datta, Priyanka Singh, Uma Sharma, Manoj K Singh, Radhakrishnan V. S, Robin Marwal, Mahesh S Dhar, Hemlata Lall, Hema Gogia, Preeti Madan, Sandhya Kabra, Sujeet K Singh, Partha Rakshit	https://www.gisaid.org/	May, 2021
hCoV-19/India/HP-NCDC-INSACOG-2209133/2021	betacoronavirus	EPI_ISL_1970174	April, 2021	Asia	India	Himachal Pradesh	Asia	India	Himachal Pradesh	genome	29790	Human	21-30	Female	B.1.617.1	G	Biotechnology Division, NCDC Delhi	NCDC Delhi, Biotechnology Division	Kalaiarasan Ponnusamy, Meena Datta, Priyanka Singh, Uma Sharma, Manoj K Singh, Radhakrishnan V. S, Robin Marwal, Mahesh S Dhar, Hemlata Lall, Hema Gogia, Preeti Madan, Sandhya Kabra, Sujeet K Singh, Partha Rakshit	https://www.gisaid.org/	May, 2021
hCoV-19/India/HP-NCDC-INSACOG-2209134/2021	betacoronavirus	EPI_ISL_1970175	April, 2021	Asia	India	Himachal Pradesh	Asia	India	Himachal Pradesh	genome	29773	Human	41-50	Female	B.1.1.7	GRY	Biotechnology Division, NCDC Delhi	NCDC Delhi, Biotechnology Division	Kalaiarasan Ponnusamy, Meena Datta, Priyanka Singh, Uma Sharma, Manoj K Singh, Radhakrishnan V. S, Robin Marwal, Mahesh S Dhar, Hemlata Lall, Hema Gogia, Preeti Madan, Sandhya Kabra, Sujeet K Singh, Partha Rakshit	https://www.gisaid.org/	May, 2021
hCoV-19/India/HP-NCDC-INSACOG-2209135/2021	betacoronavirus	EPI_ISL_1970176	April, 2021	Asia	India	Himachal Pradesh	Asia	India	Himachal Pradesh	genome	29758	Human	31-40	Male	B.1.1.7	G	Biotechnology Division, NCDC Delhi	NCDC Delhi, Biotechnology Division	Kalaiarasan Ponnusamy, Meena Datta, Priyanka Singh, Uma Sharma, Manoj K Singh, Radhakrishnan V. S, Robin Marwal, Mahesh S Dhar, Hemlata Lall, Hema Gogia, Preeti Madan, Sandhya Kabra, Sujeet K Singh, Partha Rakshit	https://www.gisaid.org/	May, 2021
hCoV-19/India/HP-NCDC-INSACOG-2209136/2021	betacoronavirus	EPI_ISL_1970177	April, 2021	Asia	India	Himachal Pradesh	Asia	India	Himachal Pradesh	genome	29766	Human	31-40	Male	B.1.1.7	G	Biotechnology Division, NCDC Delhi	NCDC Delhi, Biotechnology Division	Kalaiarasan Ponnusamy, Meena Datta, Priyanka Singh, Uma Sharma, Manoj K Singh, Radhakrishnan V. S, Robin Marwal, Mahesh S Dhar, Hemlata Lall, Hema Gogia, Preeti Madan, Sandhya Kabra, Sujeet K Singh, Partha Rakshit	https://www.gisaid.org/	May, 2021
hCoV-19/India/HP-NCDC-INSACOG-2209138/2021	betacoronavirus	EPI_ISL_1970178	April, 2021	Asia	India	Himachal Pradesh	Asia	India	Himachal Pradesh	genome	29783	Human	71-80	Male	B.1.1.7	GRY	Biotechnology Division, NCDC Delhi	NCDC Delhi, Biotechnology Division	Kalaiarasan Ponnusamy, Meena Datta, Priyanka Singh, Uma Sharma, Manoj K Singh, Radhakrishnan V. S, Robin Marwal, Mahesh S Dhar, Hemlata Lall, Hema Gogia, Preeti Madan, Sandhya Kabra, Sujeet K Singh, Partha Rakshit	https://www.gisaid.org/	May, 2021
hCoV-19/India/HP-NCDC-INSACOG-2209139/2021	betacoronavirus	EPI_ISL_1970179	April, 2021	Asia	India	Himachal Pradesh	Asia	India	Himachal Pradesh	genome	29794	Human	41-50	Male	B.1.617.2	G	Biotechnology Division, NCDC Delhi	NCDC Delhi, Biotechnology Division	Kalaiarasan Ponnusamy, Meena Datta, Priyanka Singh, Uma Sharma, Manoj K Singh, Radhakrishnan V. S, Robin Marwal, Mahesh S Dhar, Hemlata Lall, Hema Gogia, Preeti Madan, Sandhya Kabra, Sujeet K Singh, Partha Rakshit	https://www.gisaid.org/	May, 2021
hCoV-19/India/GJ-GBRC649a/2021	betacoronavirus	EPI_ISL_2017740	April, 2021	Asia	India	Gujarat	Asia	India	Gujarat	genome	29789	Human	21-30	Male	B.1.617.2	G	VRDL, Goverment Medical College (GMC), Surat	Gujarat Biotechnology Research Centre	Zuber Saiyed,Ramesh Pandit,Janvi Raval,Zarna Patel,Nitin Savaliya,Dinesh Kumar,Twinkle Soni,Sonal Sharma ,Neeta Khandelwal,Umang Mishra,Nitesh Shah,Chaitanya Joshi,Madhvi Joshi	https://www.gisaid.org/	May, 2021
hCoV-19/India/GJ-GBRC649b/2021	betacoronavirus	EPI_ISL_2017741	April, 2021	Asia	India	Gujarat	Asia	India	Gujarat	genome	29789	Human	21-30	Male	B.1.36.8	G	VRDL, Goverment Medical College (GMC), Surat	Gujarat Biotechnology Research Centre	Ramesh Pandit,Janvi Raval,Zarna Patel,Nitin Savaliya,Dinesh Kumar,Twinkle Soni,Sonal Sharma ,Zuber Saiyed,Neeta Khandelwal,Umang Mishra,Nitesh Shah,Chaitanya Joshi,Madhvi Joshi	https://www.gisaid.org/	May, 2021
hCoV-19/India/GJ-GBRC650a/2021	betacoronavirus	EPI_ISL_2017742	April, 2021	Asia	India	Gujarat	Asia	India	Gujarat	genome	29802	Human	11-20	Female	B.1.36	GH	VRDL, Goverment Medical College (GMC), Surat	Gujarat Biotechnology Research Centre	Janvi Raval,Zarna Patel,Nitin Savaliya,Dinesh Kumar,Twinkle Soni,Sonal Sharma ,Zuber Saiyed,Ramesh Pandit,Neeta Khandelwal,Umang Mishra,Nitesh Shah,Chaitanya Joshi,Madhvi Joshi	https://www.gisaid.org/	May, 2021
hCoV-19/India/GJ-GBRC650b/2021	betacoronavirus	EPI_ISL_2017743	April, 2021	Asia	India	Gujarat	Asia	India	Gujarat	genome	29802	Human	11-20	Female	B.1.36.10	G	VRDL, Goverment Medical College (GMC), Surat	Gujarat Biotechnology Research Centre	Zarna Patel,Nitin Savaliya,Dinesh Kumar,Twinkle Soni,Sonal Sharma ,Zuber Saiyed,Ramesh Pandit,Janvi Raval,Neeta Khandelwal,Umang Mishra,Nitesh Shah,Chaitanya Joshi,Madhvi Joshi	https://www.gisaid.org/	May, 2021
hCoV-19/India/GJ-GBRC651a/2021	betacoronavirus	EPI_ISL_2017744	April, 2021	Asia	India	Gujarat	Asia	India	Gujarat	genome	29789	Human	51-60	Male	B.1.617.2	G	VRDL, Goverment Medical College (GMC), Surat	Gujarat Biotechnology Research Centre	Nitin Savaliya,Dinesh Kumar,Twinkle Soni,Sonal Sharma ,Zuber Saiyed,Ramesh Pandit,Janvi Raval,Zarna Patel,Neeta Khandelwal,Umang Mishra,Nitesh Shah,Chaitanya Joshi,Madhvi Joshi	https://www.gisaid.org/	May, 2021
hCoV-19/India/GJ-GBRC651b/2021	betacoronavirus	EPI_ISL_2017745	April, 2021	Asia	India	Gujarat	Asia	India	Gujarat	genome	29789	Human	51-60	Male	B.1.36.8	G	VRDL, Goverment Medical College (GMC), Surat	Gujarat Biotechnology Research Centre	Dinesh Kumar,Twinkle Soni,Sonal Sharma ,Zuber Saiyed,Ramesh Pandit,Janvi Raval,Zarna Patel,Nitin Savaliya,Neeta Khandelwal,Umang Mishra,Nitesh Shah,Chaitanya Joshi,Madhvi Joshi	https://www.gisaid.org/	May, 2021
hCoV-19/India/GJ-GBRC652a/2021	betacoronavirus	EPI_ISL_2017746	April, 2021	Asia	India	Gujarat	Asia	India	Gujarat	genome	29802	Human	51-60	Male	B.1.36	GH	VRDL, Goverment Medical College (GMC) and Hospital, Valsad	Gujarat Biotechnology Research Centre	Twinkle Soni,Sonal Sharma ,Zuber Saiyed,Ramesh Pandit,Janvi Raval,Zarna Patel,Nitin Savaliya,Dinesh Kumar,Vicky Gandhi,Umang Mishra,Nitesh Shah,Chaitanya Joshi,Madhvi Joshi	https://www.gisaid.org/	May, 2021
hCoV-19/India/GJ-GBRC652b/2021	betacoronavirus	EPI_ISL_2017747	April, 2021	Asia	India	Gujarat	Asia	India	Gujarat	genome	29802	Human	51-60	Male	B.1.36	GH	VRDL, Goverment Medical College (GMC) and Hospital, Valsad	Gujarat Biotechnology Research Centre	Sonal Sharma ,Zuber Saiyed,Ramesh Pandit,Janvi Raval,Zarna Patel,Nitin Savaliya,Dinesh Kumar,Twinkle Soni,Vicky Gandhi,Umang Mishra,Nitesh Shah,Chaitanya Joshi,Madhvi Joshi	https://www.gisaid.org/	May, 2021
hCoV-19/India/GJ-GBRC654a/2021	betacoronavirus	EPI_ISL_2017750	April, 2021	Asia	India	Gujarat	Asia	India	Gujarat	genome	29801	Human	61-70	Female	B.1.617.1	G	VRDL, Goverment Medical College (GMC) and Hospital, Valsad	Gujarat Biotechnology Research Centre	Janvi Raval,Zarna Patel,Nitin Savaliya,Dinesh Kumar,Twinkle Soni,Sonal Sharma ,Zuber Saiyed,Ramesh Pandit,Vicky Gandhi,Umang Mishra,Nitesh Shah,Chaitanya Joshi,Madhvi Joshi	https://www.gisaid.org/	May, 2021
hCoV-19/India/GJ-GBRC654b/2021	betacoronavirus	EPI_ISL_2017751	April, 2021	Asia	India	Gujarat	Asia	India	Gujarat	genome	29801	Human	61-70	Female	B.1	G	VRDL, Goverment Medical College (GMC) and Hospital, Valsad	Gujarat Biotechnology Research Centre	Zarna Patel,Nitin Savaliya,Dinesh Kumar,Twinkle Soni,Sonal Sharma ,Zuber Saiyed,Ramesh Pandit,Janvi Raval,Vicky Gandhi,Umang Mishra,Nitesh Shah,Chaitanya Joshi,Madhvi Joshi	https://www.gisaid.org/	May, 2021
hCoV-19/India/GJ-GBRC655a/2021	betacoronavirus	EPI_ISL_2017752	April, 2021	Asia	India	Gujarat	Asia	India	Gujarat	genome	29801	Human	11-20	Male	B.1.1.7	GR	GMERS, Government Medical College (GMC), Gotri	Gujarat Biotechnology Research Centre	Nitin Savaliya,Dinesh Kumar,Twinkle Soni,Sonal Sharma ,Zuber Saiyed,Ramesh Pandit,Janvi Raval,Zarna Patel,Bithika Duttaroy,Umang Mishra,Nitesh Shah,Chaitanya Joshi,Madhvi Joshi	https://www.gisaid.org/	May, 2021
hCoV-19/India/GJ-GBRC655b/2021	betacoronavirus	EPI_ISL_2017753	April, 2021	Asia	India	Gujarat	Asia	India	Gujarat	genome	29801	Human	11-20	Male	B.1.1	GR	GMERS, Government Medical College (GMC), Gotri	Gujarat Biotechnology Research Centre	Dinesh Kumar,Twinkle Soni,Sonal Sharma ,Zuber Saiyed,Ramesh Pandit,Janvi Raval,Zarna Patel,Nitin Savaliya,Bithika Duttaroy,Umang Mishra,Nitesh Shah,Chaitanya Joshi,Madhvi Joshi	https://www.gisaid.org/	May, 2021
hCoV-19/India/GJ-GBRC656a/2021	betacoronavirus	EPI_ISL_2017754	April, 2021	Asia	India	Gujarat	Asia	India	Gujarat	genome	29801	Human	51-60	Female	B.1.617.1	G	GMERS, Government Medical College (GMC), Gotri	Gujarat Biotechnology Research Centre	Twinkle Soni,Sonal Sharma ,Zuber Saiyed,Ramesh Pandit,Janvi Raval,Zarna Patel,Nitin Savaliya,Dinesh Kumar,Bithika Duttaroy,Umang Mishra,Nitesh Shah,Chaitanya Joshi,Madhvi Joshi	https://www.gisaid.org/	May, 2021
hCoV-19/India/GJ-GBRC656b/2021	betacoronavirus	EPI_ISL_2017755	April, 2021	Asia	India	Gujarat	Asia	India	Gujarat	genome	29801	Human	51-60	Female	B.1.617.1	G	GMERS, Government Medical College (GMC), Gotri	Gujarat Biotechnology Research Centre	Sonal Sharma ,Zuber Saiyed,Ramesh Pandit,Janvi Raval,Zarna Patel,Nitin Savaliya,Dinesh Kumar,Twinkle Soni,Bithika Duttaroy,Umang Mishra,Nitesh Shah,Chaitanya Joshi,Madhvi Joshi	https://www.gisaid.org/	May, 2021
hCoV-19/India/GJ-GBRC657/2021	betacoronavirus	EPI_ISL_2017756	April, 2021	Asia	India	Gujarat	Asia	India	Gujarat	genome	29802	Human	61-70	Male	B.1.36	GH	GMERS, Government Medical College (GMC), Gotri	Gujarat Biotechnology Research Centre	Zuber Saiyed,Ramesh Pandit,Janvi Raval,Zarna Patel,Nitin Savaliya,Dinesh Kumar,Twinkle Soni,Sonal Sharma ,Bithika Duttaroy,Umang Mishra,Nitesh Shah,Chaitanya Joshi,Madhvi Joshi	https://www.gisaid.org/	May, 2021
hCoV-19/India/GJ-GBRC658a/2021	betacoronavirus	EPI_ISL_2017757	April, 2021	Asia	India	Gujarat	Asia	India	Gujarat	genome	29789	Human	71-80	Male	B.1.617.2	G	GMERS, Government Medical College (GMC), Gotri	Gujarat Biotechnology Research Centre	Ramesh Pandit,Janvi Raval,Zarna Patel,Nitin Savaliya,Dinesh Kumar,Twinkle Soni,Sonal Sharma ,Zuber Saiyed,Bithika Duttaroy,Umang Mishra,Nitesh Shah,Chaitanya Joshi,Madhvi Joshi	https://www.gisaid.org/	May, 2021
hCoV-19/India/GJ-GBRC658b/2021	betacoronavirus	EPI_ISL_2017758	April, 2021	Asia	India	Gujarat	Asia	India	Gujarat	genome	29789	Human	71-80	Male	B.1.617.2	G	GMERS, Government Medical College (GMC), Gotri	Gujarat Biotechnology Research Centre	Janvi Raval,Zarna Patel,Nitin Savaliya,Dinesh Kumar,Twinkle Soni,Sonal Sharma ,Zuber Saiyed,Ramesh Pandit,Bithika Duttaroy,Umang Mishra,Nitesh Shah,Chaitanya Joshi,Madhvi Joshi	https://www.gisaid.org/	May, 2021
hCoV-19/India/GJ-GBRC659a/2021	betacoronavirus	EPI_ISL_2017759	April, 2021	Asia	India	Gujarat	Asia	India	Gujarat	genome	29802	Human	61-70	Male	B.1.1.7	GR	N.H.L Municipal Medical College, Ahmedabad	Gujarat Biotechnology Research Centre	Zarna Patel,Nitin Savaliya,Dinesh Kumar,Twinkle Soni,Sonal Sharma ,Zuber Saiyed,Ramesh Pandit,Janvi Raval,Jayshri Pethani,Umang Mishra,Nitesh Shah,Chaitanya Joshi,Madhvi Joshi	https://www.gisaid.org/	May, 2021
hCoV-19/India/GJ-GBRC659b/2021	betacoronavirus	EPI_ISL_2017760	April, 2021	Asia	India	Gujarat	Asia	India	Gujarat	genome	29802	Human	61-70	Male	B.1.1	GR	N.H.L Municipal Medical College, Ahmedabad	Gujarat Biotechnology Research Centre	Nitin Savaliya,Dinesh Kumar,Twinkle Soni,Sonal Sharma ,Zuber Saiyed,Ramesh Pandit,Janvi Raval,Zarna Patel,Jayshri Pethani,Umang Mishra,Nitesh Shah,Chaitanya Joshi,Madhvi Joshi	https://www.gisaid.org/	May, 2021
hCoV-19/India/GJ-GBRC660a/2021	betacoronavirus	EPI_ISL_2017761	April, 2021	Asia	India	Gujarat	Asia	India	Gujarat	genome	29789	Human	31-40	Male	B.1.617.2	G	N.H.L Municipal Medical College, Ahmedabad	Gujarat Biotechnology Research Centre	Dinesh Kumar,Twinkle Soni,Sonal Sharma ,Zuber Saiyed,Ramesh Pandit,Janvi Raval,Zarna Patel,Nitin Savaliya,Jayshri Pethani,Umang Mishra,Nitesh Shah,Chaitanya Joshi,Madhvi Joshi	https://www.gisaid.org/	May, 2021
hCoV-19/India/GJ-GBRC660b/2021	betacoronavirus	EPI_ISL_2017762	April, 2021	Asia	India	Gujarat	Asia	India	Gujarat	genome	29789	Human	31-40	Male	B.1.617.2	G	N.H.L Municipal Medical College, Ahmedabad	Gujarat Biotechnology Research Centre	Twinkle Soni,Sonal Sharma ,Zuber Saiyed,Ramesh Pandit,Janvi Raval,Zarna Patel,Nitin Savaliya,Dinesh Kumar,Jayshri Pethani,Umang Mishra,Nitesh Shah,Chaitanya Joshi,Madhvi Joshi	https://www.gisaid.org/	May, 2021
hCoV-19/India/GJ-GBRC661a/2021	betacoronavirus	EPI_ISL_2017763	April, 2021	Asia	India	Gujarat	Asia	India	Gujarat	genome	29789	Human	31-40	Male	B.1.617.2	G	VRDL, Goverment Medical College (GMC), Surat	Gujarat Biotechnology Research Centre	Sonal Sharma ,Zuber Saiyed,Ramesh Pandit,Janvi Raval,Zarna Patel,Nitin Savaliya,Dinesh Kumar,Twinkle Soni,Neeta Khandelwal,Umang Mishra,Nitesh Shah,Chaitanya Joshi,Madhvi Joshi	https://www.gisaid.org/	May, 2021
hCoV-19/India/GJ-GBRC661b/2021	betacoronavirus	EPI_ISL_2017764	April, 2021	Asia	India	Gujarat	Asia	India	Gujarat	genome	29789	Human	31-40	Male	B.1.617.2	G	VRDL, Goverment Medical College (GMC), Surat	Gujarat Biotechnology Research Centre	Zuber Saiyed,Ramesh Pandit,Janvi Raval,Zarna Patel,Nitin Savaliya,Dinesh Kumar,Twinkle Soni,Sonal Sharma ,Neeta Khandelwal,Umang Mishra,Nitesh Shah,Chaitanya Joshi,Madhvi Joshi	https://www.gisaid.org/	May, 2021
hCoV-19/India/GJ-GBRC662/2021	betacoronavirus	EPI_ISL_2017765	April, 2021	Asia	India	Gujarat	Asia	India	Gujarat	genome	29789	Human	41-50	Female	B.1.617.2	G	BJ Medical College and Civil Hospital, Ahmedabad	Gujarat Biotechnology Research Centre	Ramesh Pandit,Janvi Raval,Zarna Patel,Nitin Savaliya,Dinesh Kumar,Twinkle Soni,Sonal Sharma ,Zuber Saiyed,Pranay Shah,Umang Mishra,Nitesh Shah,Chaitanya Joshi,Madhvi Joshi	https://www.gisaid.org/	May, 2021
hCoV-19/India/GJ-GBRC663/2021	betacoronavirus	EPI_ISL_2017766	April, 2021	Asia	India	Gujarat	Asia	India	Gujarat	genome	29789	Human	61-70	Male	B.1.617.2	G	BJ Medical College and Civil Hospital, Ahmedabad	Gujarat Biotechnology Research Centre	Janvi Raval,Zarna Patel,Nitin Savaliya,Dinesh Kumar,Twinkle Soni,Sonal Sharma ,Zuber Saiyed,Ramesh Pandit,Pranay Shah,Umang Mishra,Nitesh Shah,Chaitanya Joshi,Madhvi Joshi	https://www.gisaid.org/	May, 2021
hCoV-19/India/GJ-GBRC664/2021	betacoronavirus	EPI_ISL_2017767	April, 2021	Asia	India	Gujarat	Asia	India	Gujarat	genome	29789	Human	61-70	Male	B.1.617.2	G	BJ Medical College and Civil Hospital, Ahmedabad	Gujarat Biotechnology Research Centre	Zarna Patel,Nitin Savaliya,Dinesh Kumar,Twinkle Soni,Sonal Sharma ,Zuber Saiyed,Ramesh Pandit,Janvi Raval,Pranay Shah,Umang Mishra,Nitesh Shah,Chaitanya Joshi,Madhvi Joshi	https://www.gisaid.org/	May, 2021
hCoV-19/India/GJ-GBRC665/2021	betacoronavirus	EPI_ISL_2017768	April, 2021	Asia	India	Gujarat	Asia	India	Gujarat	genome	29789	Human	21-30	Male	B.1.617.2	G	BJ Medical College and Civil Hospital, Ahmedabad	Gujarat Biotechnology Research Centre	Nitin Savaliya,Dinesh Kumar,Twinkle Soni,Sonal Sharma ,Zuber Saiyed,Ramesh Pandit,Janvi Raval,Zarna Patel,Pranay Shah,Umang Mishra,Nitesh Shah,Chaitanya Joshi,Madhvi Joshi	https://www.gisaid.org/	May, 2021
hCoV-19/India/GJ-GBRC666a/2021	betacoronavirus	EPI_ISL_2017769	April, 2021	Asia	India	Gujarat	Asia	India	Gujarat	genome	29789	Human	51-60	Female	B.1.617.2	G	BJ Medical College and Civil Hospital, Ahmedabad	Gujarat Biotechnology Research Centre	Dinesh Kumar,Twinkle Soni,Sonal Sharma ,Zuber Saiyed,Ramesh Pandit,Janvi Raval,Zarna Patel,Nitin Savaliya,Pranay Shah,Umang Mishra,Nitesh Shah,Chaitanya Joshi,Madhvi Joshi	https://www.gisaid.org/	May, 2021
hCoV-19/India/GJ-GBRC666b/2021	betacoronavirus	EPI_ISL_2017770	April, 2021	Asia	India	Gujarat	Asia	India	Gujarat	genome	29789	Human	51-60	Female	B.1.617.2	G	BJ Medical College and Civil Hospital, Ahmedabad	Gujarat Biotechnology Research Centre	Twinkle Soni,Sonal Sharma ,Zuber Saiyed,Ramesh Pandit,Janvi Raval,Zarna Patel,Nitin Savaliya,Dinesh Kumar,Pranay Shah,Umang Mishra,Nitesh Shah,Chaitanya Joshi,Madhvi Joshi	https://www.gisaid.org/	May, 2021
hCoV-19/India/GJ-GBRC667/2021	betacoronavirus	EPI_ISL_2017771	April, 2021	Asia	India	Gujarat	Asia	India	Gujarat	genome	29789	Human	51-60	Male	B.1.617.2	G	BJ Medical College and Civil Hospital, Ahmedabad	Gujarat Biotechnology Research Centre	Sonal Sharma ,Zuber Saiyed,Ramesh Pandit,Janvi Raval,Zarna Patel,Nitin Savaliya,Dinesh Kumar,Twinkle Soni,Pranay Shah,Umang Mishra,Nitesh Shah,Chaitanya Joshi,Madhvi Joshi	https://www.gisaid.org/	May, 2021
hCoV-19/India/GJ-GBRC668/2021	betacoronavirus	EPI_ISL_2017772	April, 2021	Asia	India	Gujarat	Asia	India	Gujarat	genome	29789	Human	51-60	Male	B.1.617.2	G	BJ Medical College and Civil Hospital, Ahmedabad	Gujarat Biotechnology Research Centre	Zuber Saiyed,Ramesh Pandit,Janvi Raval,Zarna Patel,Nitin Savaliya,Dinesh Kumar,Twinkle Soni,Sonal Sharma ,Pranay Shah,Umang Mishra,Nitesh Shah,Chaitanya Joshi,Madhvi Joshi	https://www.gisaid.org/	May, 2021
hCoV-19/India/GJ-GBRC669/2021	betacoronavirus	EPI_ISL_2017773	April, 2021	Asia	India	Gujarat	Asia	India	Gujarat	genome	29789	Human	61-70	Male	B.1.617.2	G	BJ Medical College and Civil Hospital, Ahmedabad	Gujarat Biotechnology Research Centre	Ramesh Pandit,Janvi Raval,Zarna Patel,Nitin Savaliya,Dinesh Kumar,Twinkle Soni,Sonal Sharma ,Zuber Saiyed,Pranay Shah,Umang Mishra,Nitesh Shah,Chaitanya Joshi,Madhvi Joshi	https://www.gisaid.org/	May, 2021
hCoV-19/India/GJ-GBRC670/2021	betacoronavirus	EPI_ISL_2017774	April, 2021	Asia	India	Gujarat	Asia	India	Gujarat	genome	29789	Human	61-70	Male	B.1.617.2	G	BJ Medical College and Civil Hospital, Ahmedabad	Gujarat Biotechnology Research Centre	Janvi Raval,Zarna Patel,Nitin Savaliya,Dinesh Kumar,Twinkle Soni,Sonal Sharma ,Zuber Saiyed,Ramesh Pandit,Pranay Shah,Umang Mishra,Nitesh Shah,Chaitanya Joshi,Madhvi Joshi	https://www.gisaid.org/	May, 2021
hCoV-19/India/GJ-GBRC671/2021	betacoronavirus	EPI_ISL_2017775	April, 2021	Asia	India	Gujarat	Asia	India	Gujarat	genome	29789	Human	61-70	Female	B.1.617.2	G	BJ Medical College and Civil Hospital, Ahmedabad	Gujarat Biotechnology Research Centre	Zarna Patel,Nitin Savaliya,Dinesh Kumar,Twinkle Soni,Sonal Sharma ,Zuber Saiyed,Ramesh Pandit,Janvi Raval,Pranay Shah,Umang Mishra,Nitesh Shah,Chaitanya Joshi,Madhvi Joshi	https://www.gisaid.org/	May, 2021
hCoV-19/India/GJ-GBRC672a/2021	betacoronavirus	EPI_ISL_2017776	April, 2021	Asia	India	Gujarat	Asia	India	Gujarat	genome	29789	Human	61-70	Female	B.1.617.2	G	BJ Medical College and Civil Hospital, Ahmedabad	Gujarat Biotechnology Research Centre	Nitin Savaliya,Dinesh Kumar,Twinkle Soni,Sonal Sharma ,Zuber Saiyed,Ramesh Pandit,Janvi Raval,Zarna Patel,Pranay Shah,Umang Mishra,Nitesh Shah,Chaitanya Joshi,Madhvi Joshi	https://www.gisaid.org/	May, 2021
hCoV-19/India/GJ-GBRC672b/2021	betacoronavirus	EPI_ISL_2017777	April, 2021	Asia	India	Gujarat	Asia	India	Gujarat	genome	29789	Human	61-70	Female	B.1.617.2	G	BJ Medical College and Civil Hospital, Ahmedabad	Gujarat Biotechnology Research Centre	Dinesh Kumar,Twinkle Soni,Sonal Sharma ,Zuber Saiyed,Ramesh Pandit,Janvi Raval,Zarna Patel,Nitin Savaliya,Pranay Shah,Umang Mishra,Nitesh Shah,Chaitanya Joshi,Madhvi Joshi	https://www.gisaid.org/	May, 2021
hCoV-19/India/GJ-GBRC673/2021	betacoronavirus	EPI_ISL_2017778	April, 2021	Asia	India	Gujarat	Asia	India	Gujarat	genome	29789	Human	51-60	Male	B.1.617.2	G	BJ Medical College and Civil Hospital, Ahmedabad	Gujarat Biotechnology Research Centre	Twinkle Soni,Sonal Sharma ,Zuber Saiyed,Ramesh Pandit,Janvi Raval,Zarna Patel,Nitin Savaliya,Dinesh Kumar,Pranay Shah,Umang Mishra,Nitesh Shah,Chaitanya Joshi,Madhvi Joshi	https://www.gisaid.org/	May, 2021
hCoV-19/India/GJ-GBRC674a/2021	betacoronavirus	EPI_ISL_2017779	April, 2021	Asia	India	Gujarat	Asia	India	Gujarat	genome	29789	Human	51-60	Female	B.1.617.2	G	BJ Medical College and Civil Hospital, Ahmedabad	Gujarat Biotechnology Research Centre	Sonal Sharma ,Zuber Saiyed,Ramesh Pandit,Janvi Raval,Zarna Patel,Nitin Savaliya,Dinesh Kumar,Twinkle Soni,Pranay Shah,Umang Mishra,Nitesh Shah,Chaitanya Joshi,Madhvi Joshi	https://www.gisaid.org/	May, 2021
hCoV-19/India/GJ-GBRC674b/2021	betacoronavirus	EPI_ISL_2017780	April, 2021	Asia	India	Gujarat	Asia	India	Gujarat	genome	29789	Human	51-60	Female	B.1.617.2	G	BJ Medical College and Civil Hospital, Ahmedabad	Gujarat Biotechnology Research Centre	Zuber Saiyed,Ramesh Pandit,Janvi Raval,Zarna Patel,Nitin Savaliya,Dinesh Kumar,Twinkle Soni,Sonal Sharma ,Pranay Shah,Umang Mishra,Nitesh Shah,Chaitanya Joshi,Madhvi Joshi	https://www.gisaid.org/	May, 2021
hCoV-19/India/GJ-GBRC675a/2021	betacoronavirus	EPI_ISL_2017781	April, 2021	Asia	India	Gujarat	Asia	India	Gujarat	genome	29789	Human	71-80	Male	B.1.617.2	G	BJ Medical College and Civil Hospital, Ahmedabad	Gujarat Biotechnology Research Centre	Ramesh Pandit,Janvi Raval,Zarna Patel,Nitin Savaliya,Dinesh Kumar,Twinkle Soni,Sonal Sharma ,Zuber Saiyed,Pranay Shah,Umang Mishra,Nitesh Shah,Chaitanya Joshi,Madhvi Joshi	https://www.gisaid.org/	May, 2021
hCoV-19/India/GJ-GBRC675b/2021	betacoronavirus	EPI_ISL_2017782	April, 2021	Asia	India	Gujarat	Asia	India	Gujarat	genome	29789	Human	71-80	Male	B.1.351	G	BJ Medical College and Civil Hospital, Ahmedabad	Gujarat Biotechnology Research Centre	Janvi Raval,Zarna Patel,Nitin Savaliya,Dinesh Kumar,Twinkle Soni,Sonal Sharma ,Zuber Saiyed,Ramesh Pandit,Pranay Shah,Umang Mishra,Nitesh Shah,Chaitanya Joshi,Madhvi Joshi	https://www.gisaid.org/	May, 2021
hCoV-19/India/GJ-GBRC677/2021	betacoronavirus	EPI_ISL_2017783	April, 2021	Asia	India	Gujarat	Asia	India	Gujarat	genome	29789	Human	61-70	Male	B.1.617.2	G	BJ Medical College and Civil Hospital, Ahmedabad	Gujarat Biotechnology Research Centre	Zarna Patel,Nitin Savaliya,Dinesh Kumar,Twinkle Soni,Sonal Sharma ,Zuber Saiyed,Ramesh Pandit,Janvi Raval,Pranay Shah,Umang Mishra,Nitesh Shah,Chaitanya Joshi,Madhvi Joshi	https://www.gisaid.org/	May, 2021
hCoV-19/India/GJ-GBRC678a/2021	betacoronavirus	EPI_ISL_2017784	April, 2021	Asia	India	Gujarat	Asia	India	Gujarat	genome	29789	Human	61-70	Female	B.1.617.2	G	BJ Medical College and Civil Hospital, Ahmedabad	Gujarat Biotechnology Research Centre	Nitin Savaliya,Dinesh Kumar,Twinkle Soni,Sonal Sharma ,Zuber Saiyed,Ramesh Pandit,Janvi Raval,Zarna Patel,Pranay Shah,Umang Mishra,Nitesh Shah,Chaitanya Joshi,Madhvi Joshi	https://www.gisaid.org/	May, 2021
hCoV-19/India/GJ-GBRC678b/2021	betacoronavirus	EPI_ISL_2017785	April, 2021	Asia	India	Gujarat	Asia	India	Gujarat	genome	29789	Human	61-70	Female	B.1.617.2	G	BJ Medical College and Civil Hospital, Ahmedabad	Gujarat Biotechnology Research Centre	Dinesh Kumar,Twinkle Soni,Sonal Sharma ,Zuber Saiyed,Ramesh Pandit,Janvi Raval,Zarna Patel,Nitin Savaliya,Pranay Shah,Umang Mishra,Nitesh Shah,Chaitanya Joshi,Madhvi Joshi	https://www.gisaid.org/	May, 2021
hCoV-19/India/GJ-GBRC679a/2021	betacoronavirus	EPI_ISL_2017786	April, 2021	Asia	India	Gujarat	Asia	India	Gujarat	genome	29789	Human	51-60	Male	B.1.617.2	G	BJ Medical College and Civil Hospital, Ahmedabad	Gujarat Biotechnology Research Centre	Twinkle Soni,Sonal Sharma ,Zuber Saiyed,Ramesh Pandit,Janvi Raval,Zarna Patel,Nitin Savaliya,Dinesh Kumar,Pranay Shah,Umang Mishra,Nitesh Shah,Chaitanya Joshi,Madhvi Joshi	https://www.gisaid.org/	May, 2021
hCoV-19/India/GJ-GBRC679b/2021	betacoronavirus	EPI_ISL_2017787	April, 2021	Asia	India	Gujarat	Asia	India	Gujarat	genome	29789	Human	51-60	Male	B.1.617.2	G	BJ Medical College and Civil Hospital, Ahmedabad	Gujarat Biotechnology Research Centre	Sonal Sharma ,Zuber Saiyed,Ramesh Pandit,Janvi Raval,Zarna Patel,Nitin Savaliya,Dinesh Kumar,Twinkle Soni,Pranay Shah,Umang Mishra,Nitesh Shah,Chaitanya Joshi,Madhvi Joshi	https://www.gisaid.org/	May, 2021
hCoV-19/India/GJ-GBRC680/2021	betacoronavirus	EPI_ISL_2017788	April, 2021	Asia	India	Gujarat	Asia	India	Gujarat	genome	29789	Human	31-40	Female	B.1.617.2	G	BJ Medical College and Civil Hospital, Ahmedabad	Gujarat Biotechnology Research Centre	Zuber Saiyed,Ramesh Pandit,Janvi Raval,Zarna Patel,Nitin Savaliya,Dinesh Kumar,Twinkle Soni,Sonal Sharma ,Pranay Shah,Umang Mishra,Nitesh Shah,Chaitanya Joshi,Madhvi Joshi	https://www.gisaid.org/	May, 2021
hCoV-19/India/GJ-GBRC681/2021	betacoronavirus	EPI_ISL_2017789	April, 2021	Asia	India	Gujarat	Asia	India	Gujarat	genome	29789	Human	61-70	Male	B.1.617.2	G	Gujarat Biotechnology Research Centre	Gujarat Biotechnology Research Centre	Ramesh Pandit,Janvi Raval,Zarna Patel,Nitin Savaliya,Dinesh Kumar,Twinkle Soni,Sonal Sharma ,Zuber Saiyed,Umang Mishra,Nitesh Shah,Chaitanya Joshi,Madhvi Joshi	https://www.gisaid.org/	May, 2021
hCoV-19/India/HR-THSTI_287/2021	betacoronavirus	EPI_ISL_2033745	April, 2021	Asia	India	Haryana	Asia	India	Haryana	genome	29598	Human	31-40	Female	B.1.617.2	G	Translational Health Science and Technology Institute -ESIC medical college and hospital, Faridabad	THSTI Bioassay laboratory	Naseem Ahmed Khan, Heena Shaman, Jigme Wangchuk, Anil Pandey, Akshay Kanakan, Ranjeet Maurya, Janani Srinivasa Vasudevan, Neha Jha, Priyanka Mehta, Rajesh Pandey, Guruprasad R Medigeshi	https://www.gisaid.org/	May, 2021
hCoV-19/India/HR-THSTI_292/2021	betacoronavirus	EPI_ISL_2033747	April, 2021	Asia	India	Haryana	Asia	India	Haryana	genome	29763	Human	31-40	Male	B.1.1.7	GRY	Translational Health Science and Technology Institute -ESIC medical college and hospital, Faridabad	THSTI Bioassay laboratory	Naseem Ahmed Khan, Heena Shaman, Jigme Wangchuk, Anil Pandey, Akshay Kanakan, Ranjeet Maurya, Janani Srinivasa Vasudevan, Neha Jha, Priyanka Mehta, Rajesh Pandey, Guruprasad R Medigeshi	https://www.gisaid.org/	May, 2021
hCoV-19/India/DL-AIIMS43/2021	betacoronavirus	EPI_ISL_2100700	April, 2021	Asia	India	Delhi	Asia	India	Delhi	genome	29866	Human	91-100	Male	B.1.617.1	G	All India Institute of Medical Sciences, Ansari Nagar Delhi	CSIR-Institute of Genomics and Integrative Biology	Pooja Sharma*, Bharathram Uppilli*, Animesh Ray, Sushma Rajpoot, Saruchi Wadhwa, Asangala Kamai, Devasish Desai, Manish Kumar, Satish Swain, Sarafaraz Alam, Umang Arora, Sheeba Saifi, Mohammed Ahmed, Ayush Goel, Ashwin Varadarajan, Naveet Wig, Rajesh Pandey, Mohammed Faruq	https://www.gisaid.org/	May, 2021
hCoV-19/India/DL-DGD-GM-31/2021	betacoronavirus	EPI_ISL_2105576	April, 2021	Asia	India	Delhi	Asia	India	Delhi	genome	29884	Human	31-40	Male	B.1.617.2	G	Delhi North District	CSIR-Institute of Genomics and Integrative Biology	Pooja Sharma*, Bharathram Uppilli*, Animesh Ray, Sushma Rajpoot, Saruchi Wadhwa, Asangala Kamai, Devasish Desai, Manish Kumar, Satish Swain, Sarafaraz Alam, Umang Arora, Sheeba Saifi, Mohammed Ahmed, Ayush Goel, Ashwin Varadarajan, Naveet Wig, Rajesh Pandey, Mohammed Faruq	https://www.gisaid.org/	May, 2021
hCoV-19/India/DL-DGD-GM-31_2/2021	betacoronavirus	EPI_ISL_2105577	April, 2021	Asia	India	Delhi	Asia	India	Delhi	genome	29859	Human	21-30	Male	B.1.617.2	G	Delhi North District	CSIR-Institute of Genomics and Integrative Biology	Pooja Sharma*, Bharathram Uppilli*, Animesh Ray, Sushma Rajpoot, Saruchi Wadhwa, Asangala Kamai, Devasish Desai, Manish Kumar, Satish Swain, Sarafaraz Alam, Umang Arora, Sheeba Saifi, Mohammed Ahmed, Ayush Goel, Ashwin Varadarajan, Naveet Wig, Rajesh Pandey, Mohammed Faruq	https://www.gisaid.org/	May, 2021
hCoV-19/India/DL-DGD-GM-33/2021	betacoronavirus	EPI_ISL_2105578	April, 2021	Asia	India	Delhi	Asia	India	Delhi	genome	29838	Human	31-40	Female	B.1.617.2	G	Delhi North District	CSIR-Institute of Genomics and Integrative Biology	Pooja Sharma*, Bharathram Uppilli*, Animesh Ray, Sushma Rajpoot, Saruchi Wadhwa, Asangala Kamai, Devasish Desai, Manish Kumar, Satish Swain, Sarafaraz Alam, Umang Arora, Sheeba Saifi, Mohammed Ahmed, Ayush Goel, Ashwin Varadarajan, Naveet Wig, Rajesh Pandey, Mohammed Faruq	https://www.gisaid.org/	May, 2021
hCoV-19/India/DL-DGD-SN-19/2021	betacoronavirus	EPI_ISL_2105579	April, 2021	Asia	India	Delhi	Asia	India	Delhi	genome	29839	Human	21-30	Male	B.1.617.2	G	Delhi North District	CSIR-Institute of Genomics and Integrative Biology	Pooja Sharma*, Bharathram Uppilli*, Animesh Ray, Sushma Rajpoot, Saruchi Wadhwa, Asangala Kamai, Devasish Desai, Manish Kumar, Satish Swain, Sarafaraz Alam, Umang Arora, Sheeba Saifi, Mohammed Ahmed, Ayush Goel, Ashwin Varadarajan, Naveet Wig, Rajesh Pandey, Mohammed Faruq	https://www.gisaid.org/	May, 2021
hCoV-19/India/DL-PUHC-SN-5/2021	betacoronavirus	EPI_ISL_2105580	April, 2021	Asia	India	Delhi	Asia	India	Delhi	genome	29845	Human	51-60	Male	B.1.617.2	G	Delhi North District	CSIR-Institute of Genomics and Integrative Biology	Pooja Sharma*, Bharathram Uppilli*, Animesh Ray, Sushma Rajpoot, Saruchi Wadhwa, Asangala Kamai, Devasish Desai, Manish Kumar, Satish Swain, Sarafaraz Alam, Umang Arora, Sheeba Saifi, Mohammed Ahmed, Ayush Goel, Ashwin Varadarajan, Naveet Wig, Rajesh Pandey, Mohammed Faruq	https://www.gisaid.org/	May, 2021
hCoV-19/India/DL-DGD-BJJ-11/2021	betacoronavirus	EPI_ISL_2105581	April, 2021	Asia	India	Delhi	Asia	India	Delhi	genome	29820	Human	51-60	Male	B.1.617.2	G	Delhi North District	CSIR-Institute of Genomics and Integrative Biology	Pooja Sharma*, Bharathram Uppilli*, Animesh Ray, Sushma Rajpoot, Saruchi Wadhwa, Asangala Kamai, Devasish Desai, Manish Kumar, Satish Swain, Sarafaraz Alam, Umang Arora, Sheeba Saifi, Mohammed Ahmed, Ayush Goel, Ashwin Varadarajan, Naveet Wig, Rajesh Pandey, Mohammed Faruq	https://www.gisaid.org/	May, 2021
hCoV-19/India/DL-DGD-BLD-3/2021	betacoronavirus	EPI_ISL_2105582	April, 2021	Asia	India	Delhi	Asia	India	Delhi	genome	29876	Human	71-80	Male	B.6	L	Delhi North District	CSIR-Institute of Genomics and Integrative Biology	Pooja Sharma*, Bharathram Uppilli*, Animesh Ray, Sushma Rajpoot, Saruchi Wadhwa, Asangala Kamai, Devasish Desai, Manish Kumar, Satish Swain, Sarafaraz Alam, Umang Arora, Sheeba Saifi, Mohammed Ahmed, Ayush Goel, Ashwin Varadarajan, Naveet Wig, Rajesh Pandey, Mohammed Faruq	https://www.gisaid.org/	May, 2021
hCoV-19/India/DL-AIIMS12/2021	betacoronavirus	EPI_ISL_2105583	April, 2021	Asia	India	Delhi	Asia	India	Delhi	genome	29799	Human	41-50	Male	B.1.617.2	G	All India Institute of Medical Sciences, Ansari Nagar Delhi	CSIR-Institute of Genomics and Integrative Biology	Pooja Sharma*, Bharathram Uppilli*, Animesh Ray, Sushma Rajpoot, Saruchi Wadhwa, Asangala Kamai, Devasish Desai, Manish Kumar, Satish Swain, Sarafaraz Alam, Umang Arora, Sheeba Saifi, Mohammed Ahmed, Ayush Goel, Ashwin Varadarajan, Naveet Wig, Rajesh Pandey, Mohammed Faruq	https://www.gisaid.org/	May, 2021
hCoV-19/India/DL-AIIMS35/2021	betacoronavirus	EPI_ISL_2105584	April, 2021	Asia	India	Delhi	Asia	India	Delhi	genome	29883	Human	51-60	Male	B.1.617.2	G	All India Institute of Medical Sciences, Ansari Nagar Delhi	CSIR-Institute of Genomics and Integrative Biology	Pooja Sharma*, Bharathram Uppilli*, Animesh Ray, Sushma Rajpoot, Saruchi Wadhwa, Asangala Kamai, Devasish Desai, Manish Kumar, Satish Swain, Sarafaraz Alam, Umang Arora, Sheeba Saifi, Mohammed Ahmed, Ayush Goel, Ashwin Varadarajan, Naveet Wig, Rajesh Pandey, Mohammed Faruq	https://www.gisaid.org/	May, 2021
hCoV-19/India/DL-AIIMS44/2021	betacoronavirus	EPI_ISL_2105585	April, 2021	Asia	India	Delhi	Asia	India	Delhi	genome	29842	Human	61-70	Male	B.1.617.2	G	All India Institute of Medical Sciences, Ansari Nagar Delhi	CSIR-Institute of Genomics and Integrative Biology	Pooja Sharma*, Bharathram Uppilli*, Animesh Ray, Sushma Rajpoot, Saruchi Wadhwa, Asangala Kamai, Devasish Desai, Manish Kumar, Satish Swain, Sarafaraz Alam, Umang Arora, Sheeba Saifi, Mohammed Ahmed, Ayush Goel, Ashwin Varadarajan, Naveet Wig, Rajesh Pandey, Mohammed Faruq	https://www.gisaid.org/	May, 2021
hCoV-19/India/MCW-KP-20/2021	betacoronavirus	EPI_ISL_2106198	April, 2021	Asia	India	Delhi	Asia	India	Delhi	genome	29814	Human	61-70	Male	B.1.617.2	G	Delhi North District	CSIR-Institute of Genomics and Integrative Biology	Pooja Sharma*, Bharathram Uppilli*, Animesh Ray, Sushma Rajpoot, Saruchi Wadhwa, Asangala Kamai, Devasish Desai, Manish Kumar, Satish Swain, Sarafaraz Alam, Umang Arora, Sheeba Saifi, Mohammed Ahmed, Ayush Goel, Ashwin Varadarajan, Naveet Wig, Rajesh Pandey, Mohammed Faruq	https://www.gisaid.org/	May, 2021
hCoV-19/India/TG-BM333/2021	betacoronavirus	EPI_ISL_2106968	April, 2021	Asia	India	Telangana	Asia	India	Telangana	genome	29897	Human	51-60	Female	B.1.1.7	GR	Centre for DNA Fingerprinting and Diagnostics	CDFD -INSACOG	Murali Bashyam, Asmita Gupta, Pratyusha Bala, Vinay Donipadi, Divya Vashisht, Ashwin Dalal	https://www.gisaid.org/	May, 2021
hCoV-19/India/TG-BM334/2021	betacoronavirus	EPI_ISL_2106969	April, 2021	Asia	India	Telangana	Asia	India	Telangana	genome	29863	Human	31-40	Male	B.1.525	G	Centre for DNA Fingerprinting and Diagnostics	CDFD -INSACOG	Murali Bashyam, Asmita Gupta, Pratyusha Bala, Vinay Donipadi, Divya Vashisht, Ashwin Dalal	https://www.gisaid.org/	May, 2021
hCoV-19/India/TG-BM336/2021	betacoronavirus	EPI_ISL_2106970	April, 2021	Asia	India	Telangana	Asia	India	Telangana	genome	29867	Human	41-50	Male	B.1.1	GR	Centre for DNA Fingerprinting and Diagnostics	CDFD -INSACOG	Murali Bashyam, Asmita Gupta, Pratyusha Bala, Vinay Donipadi, Divya Vashisht, Ashwin Dalal	https://www.gisaid.org/	May, 2021
hCoV-19/India/TG-BM337/2021	betacoronavirus	EPI_ISL_2106971	April, 2021	Asia	India	Telangana	Asia	India	Telangana	genome	29867	Human	41-50	Male	B.1	O	Centre for DNA Fingerprinting and Diagnostics	CDFD -INSACOG	Murali Bashyam, Asmita Gupta, Pratyusha Bala, Vinay Donipadi, Divya Vashisht, Ashwin Dalal	https://www.gisaid.org/	May, 2021
hCoV-19/India/TG-BM347/2021	betacoronavirus	EPI_ISL_2106972	April, 2021	Asia	India	Telangana	Asia	India	Telangana	genome	29858	Human	41-50	Male	B.1	G	Centre for DNA Fingerprinting and Diagnostics	CDFD -INSACOG	Murali Bashyam, Asmita Gupta, Pratyusha Bala, Vinay Donipadi, Divya Vashisht, Ashwin Dalal	https://www.gisaid.org/	May, 2021
hCoV-19/India/TG-BM349/2021	betacoronavirus	EPI_ISL_2106973	April, 2021	Asia	India	Telangana	Asia	India	Telangana	genome	29887	Human	41-50	Male	B.1.1.7	GRY	Centre for DNA Fingerprinting and Diagnostics	CDFD -INSACOG	Murali Bashyam, Asmita Gupta, Pratyusha Bala, Vinay Donipadi, Divya Vashisht, Ashwin Dalal	https://www.gisaid.org/	May, 2021
hCoV-19/India/TG-BM350/2021	betacoronavirus	EPI_ISL_2106974	April, 2021	Asia	India	Telangana	Asia	India	Telangana	genome	29855	Human	41-50	Male	B.1.351	GH	Centre for DNA Fingerprinting and Diagnostics	CDFD -INSACOG	Murali Bashyam, Asmita Gupta, Pratyusha Bala, Vinay Donipadi, Divya Vashisht, Ashwin Dalal	https://www.gisaid.org/	May, 2021
hCoV-19/India/MH-NCCS-264367/2021	betacoronavirus	EPI_ISL_2304048	April, 2021	Asia	India	Maharashtra	Asia	India	Maharashtra	genome	29859	Human	51-60	Male	B.1.617.1	G	National Centre For Cell Science	National Centre For Cell Science – INSACOG	Dhiraj Paul, Mohak P Gujare, Shivang P. Bhanushali, Mitali Inamdar, Manoj Kumar Bhat, Ajay Pillai, INSACOG Consortium team, Yogesh Shouche	https://www.gisaid.org/	May, 2021
hCoV-19/India/MH-NCCS-2749001122255/2021	betacoronavirus	EPI_ISL_2332750	April, 2021	Asia	India	Maharashtra	Asia	India	Maharashtra	genome	29872	Human	31-40	Male	B.1.617.2	G	National Centre For Cell Science	National Centre For Cell Science – INSACOG	Dhiraj Paul, Shivang P. Bhanushali, Mitali Inamdar, Mohak P Gujare, Manoj Kumar Bhat, Ajay Pillai, INSACOG Consortium team, Yogesh Shouche	https://www.gisaid.org/	May, 2021
hCoV-19/India/MH-NCCS-2749001185481/2021	betacoronavirus	EPI_ISL_2332751	April, 2021	Asia	India	Maharashtra	Asia	India	Maharashtra	genome	29887	Human	21-30	Female	B.1.617.2	G	National Centre For Cell Science	National Centre For Cell Science – INSACOG	Dhiraj Paul, Shivang P. Bhanushali, Mitali Inamdar, Mohak P Gujare, Manoj Kumar Bhat, Ajay Pillai, INSACOG Consortium team, Yogesh Shouche	https://www.gisaid.org/	May, 2021
hCoV-19/India/MH-NCCS-2749001219801/2021	betacoronavirus	EPI_ISL_2332752	April, 2021	Asia	India	Maharashtra	Asia	India	Maharashtra	genome	29885	Human	61-70	Male	B.1.617.2	G	National Centre For Cell Science	National Centre For Cell Science – INSACOG	Dhiraj Paul, Shivang P. Bhanushali, Mitali Inamdar, Mohak P Gujare, Manoj Kumar Bhat, Ajay Pillai, INSACOG Consortium team, Yogesh Shouche	https://www.gisaid.org/	May, 2021
hCoV-19/India/MH-NCCS-2749001193514/2021	betacoronavirus	EPI_ISL_2332753	April, 2021	Asia	India	Maharashtra	Asia	India	Maharashtra	genome	29885	Human	31-40	Male	B.1.617.2	G	National Centre For Cell Science	National Centre For Cell Science – INSACOG	Dhiraj Paul, Shivang P. Bhanushali, Mitali Inamdar, Mohak P Gujare, Manoj Kumar Bhat, Ajay Pillai, INSACOG Consortium team, Yogesh Shouche	https://www.gisaid.org/	May, 2021
hCoV-19/India/MH-NCCS-2749001225176/2021	betacoronavirus	EPI_ISL_2332754	April, 2021	Asia	India	Maharashtra	Asia	India	Maharashtra	genome	29846	Human	21-30	Female	B.1.617.2	G	National Centre For Cell Science	National Centre For Cell Science – INSACOG	Dhiraj Paul, Shivang P. Bhanushali, Mitali Inamdar, Mohak P Gujare, Manoj Kumar Bhat, Ajay Pillai, INSACOG Consortium team, Yogesh Shouche	https://www.gisaid.org/	May, 2021
hCoV-19/India/MH-NCCS-2749001178636/2021	betacoronavirus	EPI_ISL_2332755	April, 2021	Asia	India	Maharashtra	Asia	India	Maharashtra	genome	29856	Human	31-40	Female	B.1.617.2	G	National Centre For Cell Science	National Centre For Cell Science – INSACOG	Dhiraj Paul, Shivang P. Bhanushali, Mitali Inamdar, Mohak P Gujare, Manoj Kumar Bhat, Ajay Pillai, INSACOG Consortium team, Yogesh Shouche	https://www.gisaid.org/	May, 2021
hCoV-19/India/MH-NCCS-2749001218752/2021	betacoronavirus	EPI_ISL_2332756	April, 2021	Asia	India	Maharashtra	Asia	India	Maharashtra	genome	29885	Human	21-30	Male	B.1.617.2	G	National Centre For Cell Science	National Centre For Cell Science – INSACOG	Dhiraj Paul, Shivang P. Bhanushali, Mitali Inamdar, Mohak P Gujare, Manoj Kumar Bhat, Ajay Pillai, INSACOG Consortium team, Yogesh Shouche	https://www.gisaid.org/	May, 2021
hCoV-19/India/MH-NCCS-2749001178243/2021	betacoronavirus	EPI_ISL_2332757	April, 2021	Asia	India	Maharashtra	Asia	India	Maharashtra	genome	29879	Human	21-30	Male	B.1.617.2	G	National Centre For Cell Science	National Centre For Cell Science – INSACOG	Dhiraj Paul, Shivang P. Bhanushali, Mitali Inamdar, Mohak P Gujare, Manoj Kumar Bhat, Ajay Pillai, INSACOG Consortium team, Yogesh Shouche	https://www.gisaid.org/	May, 2021
hCoV-19/India/MH-NCCS-2749001126435/2021	betacoronavirus	EPI_ISL_2332758	April, 2021	Asia	India	Maharashtra	Asia	India	Maharashtra	genome	29888	Human	31-40	Female	B.1.617.2	G	National Centre For Cell Science	National Centre For Cell Science – INSACOG	Dhiraj Paul, Shivang P. Bhanushali, Mitali Inamdar, Mohak P Gujare, Manoj Kumar Bhat, Ajay Pillai, INSACOG Consortium team, Yogesh Shouche	https://www.gisaid.org/	May, 2021
hCoV-19/India/MH-NCCS-2749001159368/2021	betacoronavirus	EPI_ISL_2332759	April, 2021	Asia	India	Maharashtra	Asia	India	Maharashtra	genome	29860	Human	31-40	Female	B.1.617.2	G	National Centre For Cell Science	National Centre For Cell Science – INSACOG	Dhiraj Paul, Shivang P. Bhanushali, Mitali Inamdar, Mohak P Gujare, Manoj Kumar Bhat, Ajay Pillai, INSACOG Consortium team, Yogesh Shouche	https://www.gisaid.org/	May, 2021
hCoV-19/India/MH-NCCS-2749001193487/2021	betacoronavirus	EPI_ISL_2332760	April, 2021	Asia	India	Maharashtra	Asia	India	Maharashtra	genome	29888	Human	21-30	Female	B.1.617.2	G	National Centre For Cell Science	National Centre For Cell Science – INSACOG	Dhiraj Paul, Shivang P. Bhanushali, Mitali Inamdar, Mohak P Gujare, Manoj Kumar Bhat, Ajay Pillai, INSACOG Consortium team, Yogesh Shouche	https://www.gisaid.org/	May, 2021
hCoV-19/India/MH-NCCS-2749001120785/2021	betacoronavirus	EPI_ISL_2332761	April, 2021	Asia	India	Maharashtra	Asia	India	Maharashtra	genome	29866	Human	71-80	Female	B.1.617.2	G	National Centre For Cell Science	National Centre For Cell Science – INSACOG	Dhiraj Paul, Shivang P. Bhanushali, Mitali Inamdar, Mohak P Gujare, Manoj Kumar Bhat, Ajay Pillai, INSACOG Consortium team, Yogesh Shouche	https://www.gisaid.org/	May, 2021
hCoV-19/India/MH-NCCS-2749001202000/2021	betacoronavirus	EPI_ISL_2332762	April, 2021	Asia	India	Maharashtra	Asia	India	Maharashtra	genome	29871	Human	11-20	Female	B.1.617.1	G	National Centre For Cell Science	National Centre For Cell Science – INSACOG	Dhiraj Paul, Shivang P. Bhanushali, Mitali Inamdar, Mohak P Gujare, Manoj Kumar Bhat, Ajay Pillai, INSACOG Consortium team, Yogesh Shouche	https://www.gisaid.org/	May, 2021
hCoV-19/India/MH-NCCS-2749001149730/2021	betacoronavirus	EPI_ISL_2332763	April, 2021	Asia	India	Maharashtra	Asia	India	Maharashtra	genome	29863	Human	31-40	Male	B.1.617.2	G	National Centre For Cell Science	National Centre For Cell Science – INSACOG	Dhiraj Paul, Shivang P. Bhanushali, Mitali Inamdar, Mohak P Gujare, Manoj Kumar Bhat, Ajay Pillai, INSACOG Consortium team, Yogesh Shouche	https://www.gisaid.org/	May, 2021
hCoV-19/India/MH-NCCS-2749001209218/2021	betacoronavirus	EPI_ISL_2332764	April, 2021	Asia	India	Maharashtra	Asia	India	Maharashtra	genome	29883	Human	21-30	Female	B.1.617.2	G	National Centre For Cell Science	National Centre For Cell Science – INSACOG	Dhiraj Paul, Shivang P. Bhanushali, Mitali Inamdar, Mohak P Gujare, Manoj Kumar Bhat, Ajay Pillai, INSACOG Consortium team, Yogesh Shouche	https://www.gisaid.org/	May, 2021
hCoV-19/India/MH-NCCS-2749001221143/2021	betacoronavirus	EPI_ISL_2332765	April, 2021	Asia	India	Maharashtra	Asia	India	Maharashtra	genome	29864	Human	51-60	Male	B.1.617.2	G	National Centre For Cell Science	National Centre For Cell Science – INSACOG	Dhiraj Paul, Shivang P. Bhanushali, Mitali Inamdar, Mohak P Gujare, Manoj Kumar Bhat, Ajay Pillai, INSACOG Consortium team, Yogesh Shouche	https://www.gisaid.org/	May, 2021
hCoV-19/India/MH-NCCS-2749001122354/2021	betacoronavirus	EPI_ISL_2332766	April, 2021	Asia	India	Maharashtra	Asia	India	Maharashtra	genome	29819	Human	31-40	Male	B.1.1.306	GR	National Centre For Cell Science	National Centre For Cell Science – INSACOG	Dhiraj Paul, Shivang P. Bhanushali, Mitali Inamdar, Mohak P Gujare, Manoj Kumar Bhat, Ajay Pillai, INSACOG Consortium team, Yogesh Shouche	https://www.gisaid.org/	May, 2021
hCoV-19/India/MH-NCCS-2749001170166/2021	betacoronavirus	EPI_ISL_2332767	April, 2021	Asia	India	Maharashtra	Asia	India	Maharashtra	genome	29813	Human	31-40	Female	B.1.617.1	G	National Centre For Cell Science	National Centre For Cell Science – INSACOG	Dhiraj Paul, Shivang P. Bhanushali, Mitali Inamdar, Mohak P Gujare, Manoj Kumar Bhat, Ajay Pillai, INSACOG Consortium team, Yogesh Shouche	https://www.gisaid.org/	May, 2021
hCoV-19/India/MH-NCCS-2749001211792/2021	betacoronavirus	EPI_ISL_2332768	April, 2021	Asia	India	Maharashtra	Asia	India	Maharashtra	genome	29834	Human	41-50	Female	B.1.617.2	G	National Centre For Cell Science	National Centre For Cell Science – INSACOG	Dhiraj Paul, Shivang P. Bhanushali, Mitali Inamdar, Mohak P Gujare, Manoj Kumar Bhat, Ajay Pillai, INSACOG Consortium team, Yogesh Shouche	https://www.gisaid.org/	May, 2021
hCoV-19/India/MH-NCCS-2749001200481/2021	betacoronavirus	EPI_ISL_2332769	April, 2021	Asia	India	Maharashtra	Asia	India	Maharashtra	genome	29806	Human	61-70	Male	B.1.617.1	GR	National Centre For Cell Science	National Centre For Cell Science – INSACOG	Dhiraj Paul, Shivang P. Bhanushali, Mitali Inamdar, Mohak P Gujare, Manoj Kumar Bhat, Ajay Pillai, INSACOG Consortium team, Yogesh Shouche	https://www.gisaid.org/	May, 2021
hCoV-19/India/MH-NCCS-2749001199969/2021	betacoronavirus	EPI_ISL_2332770	April, 2021	Asia	India	Maharashtra	Asia	India	Maharashtra	genome	29821	Human	1-10	Male	None	G	National Centre For Cell Science	National Centre For Cell Science – INSACOG	Dhiraj Paul, Shivang P. Bhanushali, Mitali Inamdar, Mohak P Gujare, Manoj Kumar Bhat, Ajay Pillai, INSACOG Consortium team, Yogesh Shouche	https://www.gisaid.org/	May, 2021
hCoV-19/India/MH-NCCS-2749001126211/2021	betacoronavirus	EPI_ISL_2332771	April, 2021	Asia	India	Maharashtra	Asia	India	Maharashtra	genome	29889	Human	61-70	Female	B.1.1.306	GR	National Centre For Cell Science	National Centre For Cell Science – INSACOG	Dhiraj Paul, Shivang P. Bhanushali, Mitali Inamdar, Mohak P Gujare, Manoj Kumar Bhat, Ajay Pillai, INSACOG Consortium team, Yogesh Shouche	https://www.gisaid.org/	May, 2021
hCoV-19/India/MH-NCCS-2749001221273/2021	betacoronavirus	EPI_ISL_2332772	April, 2021	Asia	India	Maharashtra	Asia	India	Maharashtra	genome	29845	Human	31-40	Female	B.1.617.2	G	National Centre For Cell Science	National Centre For Cell Science – INSACOG	Dhiraj Paul, Shivang P. Bhanushali, Mitali Inamdar, Mohak P Gujare, Manoj Kumar Bhat, Ajay Pillai, INSACOG Consortium team, Yogesh Shouche	https://www.gisaid.org/	May, 2021
hCoV-19/India/MH-NCCS-2749001122305/2021	betacoronavirus	EPI_ISL_2332773	April, 2021	Asia	India	Maharashtra	Asia	India	Maharashtra	genome	29851	Human	31-40	Male	B.1.617.2	G	National Centre For Cell Science	National Centre For Cell Science – INSACOG	Dhiraj Paul, Shivang P. Bhanushali, Mitali Inamdar, Mohak P Gujare, Manoj Kumar Bhat, Ajay Pillai, INSACOG Consortium team, Yogesh Shouche	https://www.gisaid.org/	May, 2021
hCoV-19/India/MH-NCCS-2749001144739/2021	betacoronavirus	EPI_ISL_2332774	April, 2021	Asia	India	Maharashtra	Asia	India	Maharashtra	genome	29857	Human	41-50	Male	B.1.617.1	G	National Centre For Cell Science	National Centre For Cell Science – INSACOG	Dhiraj Paul, Shivang P. Bhanushali, Mitali Inamdar, Mohak P Gujare, Manoj Kumar Bhat, Ajay Pillai, INSACOG Consortium team, Yogesh Shouche	https://www.gisaid.org/	May, 2021
hCoV-19/India/MH-NCCS-2749001119907/2021	betacoronavirus	EPI_ISL_2332775	April, 2021	Asia	India	Maharashtra	Asia	India	Maharashtra	genome	29855	Human	31-40	Female	B.1	G	National Centre For Cell Science	National Centre For Cell Science – INSACOG	Dhiraj Paul, Shivang P. Bhanushali, Mitali Inamdar, Mohak P Gujare, Manoj Kumar Bhat, Ajay Pillai, INSACOG Consortium team, Yogesh Shouche	https://www.gisaid.org/	May, 2021
hCoV-19/India/MH-NCCS-2749001128972/2021	betacoronavirus	EPI_ISL_2332776	April, 2021	Asia	India	Maharashtra	Asia	India	Maharashtra	genome	29836	Human	61-70	Male	B.1.617.1	G	National Centre For Cell Science	National Centre For Cell Science – INSACOG	Dhiraj Paul, Shivang P. Bhanushali, Mitali Inamdar, Mohak P Gujare, Manoj Kumar Bhat, Ajay Pillai, INSACOG Consortium team, Yogesh Shouche	https://www.gisaid.org/	May, 2021
hCoV-19/India/MH-NCCS-2749001210767/2021	betacoronavirus	EPI_ISL_2332777	April, 2021	Asia	India	Maharashtra	Asia	India	Maharashtra	genome	29868	Human	31-40	Female	B.1.617.1	G	National Centre For Cell Science	National Centre For Cell Science – INSACOG	Dhiraj Paul, Shivang P. Bhanushali, Mitali Inamdar, Mohak P Gujare, Manoj Kumar Bhat, Ajay Pillai, INSACOG Consortium team, Yogesh Shouche	https://www.gisaid.org/	May, 2021
hCoV-19/India/MH-NCCS-2749001157540/2021	betacoronavirus	EPI_ISL_2332778	April, 2021	Asia	India	Maharashtra	Asia	India	Maharashtra	genome	29846	Human	41-50	Female	B.1.617.2	G	National Centre For Cell Science	National Centre For Cell Science – INSACOG	Dhiraj Paul, Shivang P. Bhanushali, Mitali Inamdar, Mohak P Gujare, Manoj Kumar Bhat, Ajay Pillai, INSACOG Consortium team, Yogesh Shouche	https://www.gisaid.org/	May, 2021
hCoV-19/India/MH-NCCS-2749001133728/2021	betacoronavirus	EPI_ISL_2332779	April, 2021	Asia	India	Maharashtra	Asia	India	Maharashtra	genome	29863	Human	51-60	Female	B.1.617.2	G	National Centre For Cell Science	National Centre For Cell Science – INSACOG	Dhiraj Paul, Shivang P. Bhanushali, Mitali Inamdar, Mohak P Gujare, Manoj Kumar Bhat, Ajay Pillai, INSACOG Consortium team, Yogesh Shouche	https://www.gisaid.org/	May, 2021
hCoV-19/India/MH-NCCS-2749001134036/2021	betacoronavirus	EPI_ISL_2332780	April, 2021	Asia	India	Maharashtra	Asia	India	Maharashtra	genome	29855	Human	71-80	Female	B.1.617.2	G	National Centre For Cell Science	National Centre For Cell Science – INSACOG	Dhiraj Paul, Shivang P. Bhanushali, Mitali Inamdar, Mohak P Gujare, Manoj Kumar Bhat, Ajay Pillai, INSACOG Consortium team, Yogesh Shouche	https://www.gisaid.org/	May, 2021
hCoV-19/India/MH-NCCS-2749001126282/2021	betacoronavirus	EPI_ISL_2332781	April, 2021	Asia	India	Maharashtra	Asia	India	Maharashtra	genome	29856	Human	51-60	Female	B.1.617.2	G	National Centre For Cell Science	National Centre For Cell Science – INSACOG	Dhiraj Paul, Shivang P. Bhanushali, Mitali Inamdar, Mohak P Gujare, Manoj Kumar Bhat, Ajay Pillai, INSACOG Consortium team, Yogesh Shouche	https://www.gisaid.org/	May, 2021
hCoV-19/India/MH-NCCS-2749001220926/2021	betacoronavirus	EPI_ISL_2332782	April, 2021	Asia	India	Maharashtra	Asia	India	Maharashtra	genome	29844	Human	31-40	Male	B.1	GV	National Centre For Cell Science	National Centre For Cell Science – INSACOG	Dhiraj Paul, Shivang P. Bhanushali, Mitali Inamdar, Mohak P Gujare, Manoj Kumar Bhat, Ajay Pillai, INSACOG Consortium team, Yogesh Shouche	https://www.gisaid.org/	May, 2021
hCoV-19/India/MH-NCCS-2749001174302/2021	betacoronavirus	EPI_ISL_2332783	April, 2021	Asia	India	Maharashtra	Asia	India	Maharashtra	genome	29861	Human	61-70	Male	B.1.617.1	G	National Centre For Cell Science	National Centre For Cell Science – INSACOG	Dhiraj Paul, Shivang P. Bhanushali, Mitali Inamdar, Mohak P Gujare, Manoj Kumar Bhat, Ajay Pillai, INSACOG Consortium team, Yogesh Shouche	https://www.gisaid.org/	May, 2021
hCoV-19/India/MH-NCCS-2749001207859/2021	betacoronavirus	EPI_ISL_2332784	April, 2021	Asia	India	Maharashtra	Asia	India	Maharashtra	genome	29841	Human	41-50	Female	B.1.617.2	G	National Centre For Cell Science	National Centre For Cell Science – INSACOG	Dhiraj Paul, Shivang P. Bhanushali, Mitali Inamdar, Mohak P Gujare, Manoj Kumar Bhat, Ajay Pillai, INSACOG Consortium team, Yogesh Shouche	https://www.gisaid.org/	May, 2021
hCoV-19/India/MH-NCCS-2749001157409/2021	betacoronavirus	EPI_ISL_2332785	April, 2021	Asia	India	Maharashtra	Asia	India	Maharashtra	genome	29859	Human	21-30	Male	B.1.617.3	G	National Centre For Cell Science	National Centre For Cell Science – INSACOG	Dhiraj Paul, Shivang P. Bhanushali, Mitali Inamdar, Mohak P Gujare, Manoj Kumar Bhat, Ajay Pillai, INSACOG Consortium team, Yogesh Shouche	https://www.gisaid.org/	May, 2021
hCoV-19/India/MH-NCCS-2749001199952/2021	betacoronavirus	EPI_ISL_2332786	April, 2021	Asia	India	Maharashtra	Asia	India	Maharashtra	genome	29862	Human	21-30	Female	B.1.617.2	G	National Centre For Cell Science	National Centre For Cell Science – INSACOG	Dhiraj Paul, Shivang P. Bhanushali, Mitali Inamdar, Mohak P Gujare, Manoj Kumar Bhat, Ajay Pillai, INSACOG Consortium team, Yogesh Shouche	https://www.gisaid.org/	May, 2021
hCoV-19/India/MH-NCCS-2749001220287/2021	betacoronavirus	EPI_ISL_2332787	April, 2021	Asia	India	Maharashtra	Asia	India	Maharashtra	genome	29857	Human	21-30	Female	B.1.617.2	G	National Centre For Cell Science	National Centre For Cell Science – INSACOG	Dhiraj Paul, Shivang P. Bhanushali, Mitali Inamdar, Mohak P Gujare, Manoj Kumar Bhat, Ajay Pillai, INSACOG Consortium team, Yogesh Shouche	https://www.gisaid.org/	May, 2021
hCoV-19/India/MH-NCCS-2749001122343/2021	betacoronavirus	EPI_ISL_2332788	April, 2021	Asia	India	Maharashtra	Asia	India	Maharashtra	genome	29851	Human	31-40	Male	B.1.617.2	G	National Centre For Cell Science	National Centre For Cell Science – INSACOG	Dhiraj Paul, Shivang P. Bhanushali, Mitali Inamdar, Mohak P Gujare, Manoj Kumar Bhat, Ajay Pillai, INSACOG Consortium team, Yogesh Shouche	https://www.gisaid.org/	May, 2021
hCoV-19/India/OR-ILSGS01267/2021	betacoronavirus	EPI_ISL_2341800	April, 2021	Asia	India	Odisha	Asia	India	Odisha	genome	29805	Human	31-40	Male	B.1.1	G	Institute of Life Sciences, Bhubaneswar	Institute of Life Sciences - INSACOG	Sunil K. Raghav, Safal Walia, Arup Ghosh, Atimukta Jha, Amol M. Kanampalliwar, Omprakash Shiriwas, Sana Fatma, Shifu Aggarwal, Rupesh Dash, Rajeeb Swain, Punit Prasad, INSACOG Consortium, Ajay Parida	https://www.gisaid.org/	May, 2021
hCoV-19/India/OR-ILSGS01218/2021	betacoronavirus	EPI_ISL_2341801	April, 2021	Asia	India	Odisha	Asia	India	Odisha	genome	29797	Human	31-40	Male	B.1.1	G	Veer Surendra Sai Institute of Medical Sciences and Research, Burla, Sambalpur	Institute of Life Sciences - INSACOG	Sunil K. Raghav, Safal Walia, Arup Ghosh, Atimukta Jha, Amol M. Kanampalliwar, Omprakash Shiriwas, Sana Fatma, Shifu Aggarwal, Rupesh Dash, Rajeeb Swain, Punit Prasad, INSACOG Consortium, Ajay Parida	https://www.gisaid.org/	May, 2021
hCoV-19/India/OR-ILSGS01146/2021	betacoronavirus	EPI_ISL_2341802	April, 2021	Asia	India	Odisha	Asia	India	Odisha	genome	29637	Human	Unknown	unknown	B.1.153	G	Capital Hospital, Bhubaneswar	Institute of Life Sciences - INSACOG	Sunil K. Raghav, Safal Walia, Arup Ghosh, Atimukta Jha, Amol M. Kanampalliwar, Omprakash Shiriwas, Sana Fatma, Shifu Aggarwal, Rupesh Dash, Rajeeb Swain, Punit Prasad, INSACOG Consortium, Ajay Parida	https://www.gisaid.org/	May, 2021
hCoV-19/India/OR-ILSGS01221/2021	betacoronavirus	EPI_ISL_2341803	April, 2021	Asia	India	Odisha	Asia	India	Odisha	genome	29790	Human	21-30	Female	B.1.1	G	Veer Surendra Sai Institute of Medical Sciences and Research, Burla, Sambalpur	Institute of Life Sciences - INSACOG	Sunil K. Raghav, Safal Walia, Arup Ghosh, Atimukta Jha, Amol M. Kanampalliwar, Omprakash Shiriwas, Sana Fatma, Shifu Aggarwal, Rupesh Dash, Rajeeb Swain, Punit Prasad, INSACOG Consortium, Ajay Parida	https://www.gisaid.org/	May, 2021
hCoV-19/India/OR-ILSGS01149/2021	betacoronavirus	EPI_ISL_2341805	April, 2021	Asia	India	Odisha	Asia	India	Odisha	genome	29648	Human	Unknown	unknown	B.1.153	G	Capital Hospital, Bhubaneswar	Institute of Life Sciences - INSACOG	Sunil K. Raghav, Safal Walia, Arup Ghosh, Atimukta Jha, Amol M. Kanampalliwar, Omprakash Shiriwas, Sana Fatma, Shifu Aggarwal, Rupesh Dash, Rajeeb Swain, Punit Prasad, INSACOG Consortium, Ajay Parida	https://www.gisaid.org/	May, 2021
hCoV-19/India/OR-ILSGS01140/2021	betacoronavirus	EPI_ISL_2341806	April, 2021	Asia	India	Odisha	Asia	India	Odisha	genome	29649	Human	Unknown	unknown	B.1.617.2	G	Capital Hospital, Bhubaneswar	Institute of Life Sciences - INSACOG	Sunil K. Raghav, Safal Walia, Arup Ghosh, Atimukta Jha, Amol M. Kanampalliwar, Omprakash Shiriwas, Sana Fatma, Shifu Aggarwal, Rupesh Dash, Rajeeb Swain, Punit Prasad, INSACOG Consortium, Ajay Parida	https://www.gisaid.org/	May, 2021
hCoV-19/India/OR-ILSGS01143/2021	betacoronavirus	EPI_ISL_2341807	April, 2021	Asia	India	Odisha	Asia	India	Odisha	genome	29570	Human	Unknown	unknown	B.1.153	G	Capital Hospital, Bhubaneswar	Institute of Life Sciences - INSACOG	Sunil K. Raghav, Safal Walia, Arup Ghosh, Atimukta Jha, Amol M. Kanampalliwar, Omprakash Shiriwas, Sana Fatma, Shifu Aggarwal, Rupesh Dash, Rajeeb Swain, Punit Prasad, INSACOG Consortium, Ajay Parida	https://www.gisaid.org/	May, 2021
hCoV-19/India/OR-ILSGS01229/2021	betacoronavirus	EPI_ISL_2341808	April, 2021	Asia	India	Odisha	Asia	India	Odisha	genome	29803	Human	41-50	Female	B.1.1	G	Institute of Life Sciences, Bhubaneswar	Institute of Life Sciences - INSACOG	Sunil K. Raghav, Safal Walia, Arup Ghosh, Atimukta Jha, Amol M. Kanampalliwar, Omprakash Shiriwas, Sana Fatma, Shifu Aggarwal, Rupesh Dash, Rajeeb Swain, Punit Prasad, INSACOG Consortium, Ajay Parida	https://www.gisaid.org/	May, 2021
hCoV-19/India/OR-ILSGS01195/2021	betacoronavirus	EPI_ISL_2341809	April, 2021	Asia	India	Odisha	Asia	India	Odisha	genome	29648	Human	41-50	Female	B.1.153	G	S.C.B. Medical College and Hospital, Cuttack	Institute of Life Sciences - INSACOG	Sunil K. Raghav, Safal Walia, Arup Ghosh, Atimukta Jha, Amol M. Kanampalliwar, Omprakash Shiriwas, Sana Fatma, Shifu Aggarwal, Rupesh Dash, Rajeeb Swain, Punit Prasad, INSACOG Consortium, Ajay Parida	https://www.gisaid.org/	May, 2021
hCoV-19/India/OR-ILSGS01222/2021	betacoronavirus	EPI_ISL_2341810	April, 2021	Asia	India	Odisha	Asia	India	Odisha	genome	29805	Human	21-30	Male	B.1.1	G	Veer Surendra Sai Institute of Medical Sciences and Research, Burla, Sambalpur	Institute of Life Sciences - INSACOG	Sunil K. Raghav, Safal Walia, Arup Ghosh, Atimukta Jha, Amol M. Kanampalliwar, Omprakash Shiriwas, Sana Fatma, Shifu Aggarwal, Rupesh Dash, Rajeeb Swain, Punit Prasad, INSACOG Consortium, Ajay Parida	https://www.gisaid.org/	May, 2021
hCoV-19/India/OR-ILSGS01230/2021	betacoronavirus	EPI_ISL_2341811	April, 2021	Asia	India	Odisha	Asia	India	Odisha	genome	29770	Human	51-60	Male	B.1	G	Institute of Life Sciences, Bhubaneswar	Institute of Life Sciences - INSACOG	Sunil K. Raghav, Safal Walia, Arup Ghosh, Atimukta Jha, Amol M. Kanampalliwar, Omprakash Shiriwas, Sana Fatma, Shifu Aggarwal, Rupesh Dash, Rajeeb Swain, Punit Prasad, INSACOG Consortium, Ajay Parida	https://www.gisaid.org/	May, 2021
hCoV-19/India/OR-ILSGS01220/2021	betacoronavirus	EPI_ISL_2341812	April, 2021	Asia	India	Odisha	Asia	India	Odisha	genome	29799	Human	21-30	Male	B.1.1	G	Veer Surendra Sai Institute of Medical Sciences and Research, Burla, Sambalpur	Institute of Life Sciences - INSACOG	Sunil K. Raghav, Safal Walia, Arup Ghosh, Atimukta Jha, Amol M. Kanampalliwar, Omprakash Shiriwas, Sana Fatma, Shifu Aggarwal, Rupesh Dash, Rajeeb Swain, Punit Prasad, INSACOG Consortium, Ajay Parida	https://www.gisaid.org/	May, 2021
hCoV-19/India/OR-ILSGS01258/2021	betacoronavirus	EPI_ISL_2341814	April, 2021	Asia	India	Odisha	Asia	India	Odisha	genome	29797	Human	51-60	Male	B.1.1	G	Institute of Life Sciences, Bhubaneswar	Institute of Life Sciences - INSACOG	Sunil K. Raghav, Safal Walia, Arup Ghosh, Atimukta Jha, Amol M. Kanampalliwar, Omprakash Shiriwas, Sana Fatma, Shifu Aggarwal, Rupesh Dash, Rajeeb Swain, Punit Prasad, INSACOG Consortium, Ajay Parida	https://www.gisaid.org/	May, 2021
hCoV-19/India/OR-ILSGS01139/2021	betacoronavirus	EPI_ISL_2341815	April, 2021	Asia	India	Odisha	Asia	India	Odisha	genome	29751	Human	Unknown	unknown	B.1.153	G	Capital Hospital, Bhubaneswar	Institute of Life Sciences - INSACOG	Sunil K. Raghav, Safal Walia, Arup Ghosh, Atimukta Jha, Amol M. Kanampalliwar, Omprakash Shiriwas, Sana Fatma, Shifu Aggarwal, Rupesh Dash, Rajeeb Swain, Punit Prasad, INSACOG Consortium, Ajay Parida	https://www.gisaid.org/	May, 2021
hCoV-19/India/OR-ILSGS01250/2021	betacoronavirus	EPI_ISL_2341816	April, 2021	Asia	India	Odisha	Asia	India	Odisha	genome	29813	Human	11-20	Male	B.1.1	G	Institute of Life Sciences, Bhubaneswar	Institute of Life Sciences - INSACOG	Sunil K. Raghav, Safal Walia, Arup Ghosh, Atimukta Jha, Amol M. Kanampalliwar, Omprakash Shiriwas, Sana Fatma, Shifu Aggarwal, Rupesh Dash, Rajeeb Swain, Punit Prasad, INSACOG Consortium, Ajay Parida	https://www.gisaid.org/	May, 2021
hCoV-19/India/OR-ILSGS01168/2021	betacoronavirus	EPI_ISL_2341818	April, 2021	Asia	India	Odisha	Asia	India	Odisha	genome	29648	Human	71-80	Female	B.1.617.1	G	FM Medical College, Balasore	Institute of Life Sciences - INSACOG	Sunil K. Raghav, Safal Walia, Arup Ghosh, Atimukta Jha, Amol M. Kanampalliwar, Omprakash Shiriwas, Sana Fatma, Shifu Aggarwal, Rupesh Dash, Rajeeb Swain, Punit Prasad, INSACOG Consortium, Ajay Parida	https://www.gisaid.org/	May, 2021
hCoV-19/India/OR-ILSGS01192/2021	betacoronavirus	EPI_ISL_2341819	April, 2021	Asia	India	Odisha	Asia	India	Odisha	genome	29648	Human	61-70	Male	B.1.153	G	S.C.B. Medical College and Hospital, Cuttack	Institute of Life Sciences - INSACOG	Sunil K. Raghav, Safal Walia, Arup Ghosh, Atimukta Jha, Amol M. Kanampalliwar, Omprakash Shiriwas, Sana Fatma, Shifu Aggarwal, Rupesh Dash, Rajeeb Swain, Punit Prasad, INSACOG Consortium, Ajay Parida	https://www.gisaid.org/	May, 2021
hCoV-19/India/OR-ILSGS01243/2021	betacoronavirus	EPI_ISL_2341822	April, 2021	Asia	India	Odisha	Asia	India	Odisha	genome	29803	Human	61-70	Male	B.1.1	G	Institute of Life Sciences, Bhubaneswar	Institute of Life Sciences - INSACOG	Sunil K. Raghav, Safal Walia, Arup Ghosh, Atimukta Jha, Amol M. Kanampalliwar, Omprakash Shiriwas, Sana Fatma, Shifu Aggarwal, Rupesh Dash, Rajeeb Swain, Punit Prasad, INSACOG Consortium, Ajay Parida	https://www.gisaid.org/	May, 2021
hCoV-19/India/OR-ILSGS01266/2021	betacoronavirus	EPI_ISL_2341824	April, 2021	Asia	India	Odisha	Asia	India	Odisha	genome	29803	Human	31-40	Male	B.1.1	G	Institute of Life Sciences, Bhubaneswar	Institute of Life Sciences - INSACOG	Sunil K. Raghav, Safal Walia, Arup Ghosh, Atimukta Jha, Amol M. Kanampalliwar, Omprakash Shiriwas, Sana Fatma, Shifu Aggarwal, Rupesh Dash, Rajeeb Swain, Punit Prasad, INSACOG Consortium, Ajay Parida	https://www.gisaid.org/	May, 2021
hCoV-19/India/OR-ILSGS01247/2021	betacoronavirus	EPI_ISL_2341825	April, 2021	Asia	India	Odisha	Asia	India	Odisha	genome	29810	Human	11-20	Male	B.1	G	Institute of Life Sciences, Bhubaneswar	Institute of Life Sciences - INSACOG	Sunil K. Raghav, Safal Walia, Arup Ghosh, Atimukta Jha, Amol M. Kanampalliwar, Omprakash Shiriwas, Sana Fatma, Shifu Aggarwal, Rupesh Dash, Rajeeb Swain, Punit Prasad, INSACOG Consortium, Ajay Parida	https://www.gisaid.org/	May, 2021
hCoV-19/India/OR-ILSGS01268/2021	betacoronavirus	EPI_ISL_2341826	April, 2021	Asia	India	Odisha	Asia	India	Odisha	genome	29799	Human	31-40	Female	B.1	G	Institute of Life Sciences, Bhubaneswar	Institute of Life Sciences - INSACOG	Sunil K. Raghav, Safal Walia, Arup Ghosh, Atimukta Jha, Amol M. Kanampalliwar, Omprakash Shiriwas, Sana Fatma, Shifu Aggarwal, Rupesh Dash, Rajeeb Swain, Punit Prasad, INSACOG Consortium, Ajay Parida	https://www.gisaid.org/	May, 2021
hCoV-19/India/OR-ILSGS01262/2021	betacoronavirus	EPI_ISL_2341827	April, 2021	Asia	India	Odisha	Asia	India	Odisha	genome	29798	Human	41-50	Male	B.1	G	Institute of Life Sciences, Bhubaneswar	Institute of Life Sciences - INSACOG	Sunil K. Raghav, Safal Walia, Arup Ghosh, Atimukta Jha, Amol M. Kanampalliwar, Omprakash Shiriwas, Sana Fatma, Shifu Aggarwal, Rupesh Dash, Rajeeb Swain, Punit Prasad, INSACOG Consortium, Ajay Parida	https://www.gisaid.org/	May, 2021
hCoV-19/India/OR-ILSGS01145/2021	betacoronavirus	EPI_ISL_2341831	April, 2021	Asia	India	Odisha	Asia	India	Odisha	genome	29648	Human	Unknown	unknown	B.1.153	G	Capital Hospital, Bhubaneswar	Institute of Life Sciences - INSACOG	Sunil K. Raghav, Safal Walia, Arup Ghosh, Atimukta Jha, Amol M. Kanampalliwar, Omprakash Shiriwas, Sana Fatma, Shifu Aggarwal, Rupesh Dash, Rajeeb Swain, Punit Prasad, INSACOG Consortium, Ajay Parida	https://www.gisaid.org/	May, 2021
hCoV-19/India/OR-ILSGS01226/2021	betacoronavirus	EPI_ISL_2341832	April, 2021	Asia	India	Odisha	Asia	India	Odisha	genome	29770	Human	31-40	Male	B.1.1	G	Institute of Life Sciences, Bhubaneswar	Institute of Life Sciences - INSACOG	Sunil K. Raghav, Safal Walia, Arup Ghosh, Atimukta Jha, Amol M. Kanampalliwar, Omprakash Shiriwas, Sana Fatma, Shifu Aggarwal, Rupesh Dash, Rajeeb Swain, Punit Prasad, INSACOG Consortium, Ajay Parida	https://www.gisaid.org/	May, 2021
hCoV-19/India/OR-ILSGS01211/2021	betacoronavirus	EPI_ISL_2341833	April, 2021	Asia	India	Odisha	Asia	India	Odisha	genome	29798	Human	41-50	Male	B.1.153	G	S.C.B. Medical College and Hospital, Cuttack	Institute of Life Sciences - INSACOG	Sunil K. Raghav, Safal Walia, Arup Ghosh, Atimukta Jha, Amol M. Kanampalliwar, Omprakash Shiriwas, Sana Fatma, Shifu Aggarwal, Rupesh Dash, Rajeeb Swain, Punit Prasad, INSACOG Consortium, Ajay Parida	https://www.gisaid.org/	May, 2021
hCoV-19/India/OR-ILSGS01264/2021	betacoronavirus	EPI_ISL_2341834	April, 2021	Asia	India	Odisha	Asia	India	Odisha	genome	29799	Human	51-60	Male	B.1	G	Institute of Life Sciences, Bhubaneswar	Institute of Life Sciences - INSACOG	Sunil K. Raghav, Safal Walia, Arup Ghosh, Atimukta Jha, Amol M. Kanampalliwar, Omprakash Shiriwas, Sana Fatma, Shifu Aggarwal, Rupesh Dash, Rajeeb Swain, Punit Prasad, INSACOG Consortium, Ajay Parida	https://www.gisaid.org/	May, 2021
hCoV-19/India/OR-ILSGS01228/2021	betacoronavirus	EPI_ISL_2341835	April, 2021	Asia	India	Odisha	Asia	India	Odisha	genome	29813	Human	41-50	Female	B.1	G	Institute of Life Sciences, Bhubaneswar	Institute of Life Sciences - INSACOG	Sunil K. Raghav, Safal Walia, Arup Ghosh, Atimukta Jha, Amol M. Kanampalliwar, Omprakash Shiriwas, Sana Fatma, Shifu Aggarwal, Rupesh Dash, Rajeeb Swain, Punit Prasad, INSACOG Consortium, Ajay Parida	https://www.gisaid.org/	May, 2021
hCoV-19/India/OR-ILSGS01138/2021	betacoronavirus	EPI_ISL_2341837	April, 2021	Asia	India	Odisha	Asia	India	Odisha	genome	29798	Human	Unknown	unknown	B.1	G	Capital Hospital, Bhubaneswar	Institute of Life Sciences - INSACOG	Sunil K. Raghav, Safal Walia, Arup Ghosh, Atimukta Jha, Amol M. Kanampalliwar, Omprakash Shiriwas, Sana Fatma, Shifu Aggarwal, Rupesh Dash, Rajeeb Swain, Punit Prasad, INSACOG Consortium, Ajay Parida	https://www.gisaid.org/	May, 2021
hCoV-19/India/OR-ILSGS01231/2021	betacoronavirus	EPI_ISL_2341838	April, 2021	Asia	India	Odisha	Asia	India	Odisha	genome	29801	Human	11-20	Female	B.1.1	G	Institute of Life Sciences, Bhubaneswar	Institute of Life Sciences - INSACOG	Sunil K. Raghav, Safal Walia, Arup Ghosh, Atimukta Jha, Amol M. Kanampalliwar, Omprakash Shiriwas, Sana Fatma, Shifu Aggarwal, Rupesh Dash, Rajeeb Swain, Punit Prasad, INSACOG Consortium, Ajay Parida	https://www.gisaid.org/	May, 2021
hCoV-19/India/OR-ILSGS01217/2021	betacoronavirus	EPI_ISL_2341841	April, 2021	Asia	India	Odisha	Asia	India	Odisha	genome	29813	Human	31-40	Female	B.1	G	Veer Surendra Sai Institute of Medical Sciences and Research, Burla, Sambalpur	Institute of Life Sciences - INSACOG	Sunil K. Raghav, Safal Walia, Arup Ghosh, Atimukta Jha, Amol M. Kanampalliwar, Omprakash Shiriwas, Sana Fatma, Shifu Aggarwal, Rupesh Dash, Rajeeb Swain, Punit Prasad, INSACOG Consortium, Ajay Parida	https://www.gisaid.org/	May, 2021
hCoV-19/India/OR-ILSGS01245/2021	betacoronavirus	EPI_ISL_2341842	April, 2021	Asia	India	Odisha	Asia	India	Odisha	genome	29643	Human	21-30	Male	B.1.617.2	G	Institute of Life Sciences, Bhubaneswar	Institute of Life Sciences - INSACOG	Sunil K. Raghav, Safal Walia, Arup Ghosh, Atimukta Jha, Amol M. Kanampalliwar, Omprakash Shiriwas, Sana Fatma, Shifu Aggarwal, Rupesh Dash, Rajeeb Swain, Punit Prasad, INSACOG Consortium, Ajay Parida	https://www.gisaid.org/	May, 2021
hCoV-19/India/OR-ILSGS01129/2021	betacoronavirus	EPI_ISL_2341846	April, 2021	Asia	India	Odisha	Asia	India	Odisha	genome	29770	Human	21-30	Female	B.1.153	G	S.C.B. Medical College and Hospital, Cuttack	Institute of Life Sciences - INSACOG	Sunil K. Raghav, Safal Walia, Arup Ghosh, Atimukta Jha, Amol M. Kanampalliwar, Omprakash Shiriwas, Sana Fatma, Shifu Aggarwal, Rupesh Dash, Rajeeb Swain, Punit Prasad, INSACOG Consortium, Ajay Parida	https://www.gisaid.org/	May, 2021
hCoV-19/India/OR-ILSGS01255/2021	betacoronavirus	EPI_ISL_2341847	April, 2021	Asia	India	Odisha	Asia	India	Odisha	genome	29805	Human	41-50	Male	B.1.617.2	G	Institute of Life Sciences, Bhubaneswar	Institute of Life Sciences - INSACOG	Sunil K. Raghav, Safal Walia, Arup Ghosh, Atimukta Jha, Amol M. Kanampalliwar, Omprakash Shiriwas, Sana Fatma, Shifu Aggarwal, Rupesh Dash, Rajeeb Swain, Punit Prasad, INSACOG Consortium, Ajay Parida	https://www.gisaid.org/	May, 2021
hCoV-19/India/OR-ILSGS01233/2021	betacoronavirus	EPI_ISL_2341848	April, 2021	Asia	India	Odisha	Asia	India	Odisha	genome	29809	Human	61-70	Female	B.1	G	Institute of Life Sciences, Bhubaneswar	Institute of Life Sciences - INSACOG	Sunil K. Raghav, Safal Walia, Arup Ghosh, Atimukta Jha, Amol M. Kanampalliwar, Omprakash Shiriwas, Sana Fatma, Shifu Aggarwal, Rupesh Dash, Rajeeb Swain, Punit Prasad, INSACOG Consortium, Ajay Parida	https://www.gisaid.org/	May, 2021
hCoV-19/India/OR-ILSGS01176/2021	betacoronavirus	EPI_ISL_2341850	April, 2021	Asia	India	Odisha	Asia	India	Odisha	genome	29742	Human	41-50	Female	B.1.617.2	G	FM Medical College, Balasore	Institute of Life Sciences - INSACOG	Sunil K. Raghav, Safal Walia, Arup Ghosh, Atimukta Jha, Amol M. Kanampalliwar, Omprakash Shiriwas, Sana Fatma, Shifu Aggarwal, Rupesh Dash, Rajeeb Swain, Punit Prasad, INSACOG Consortium, Ajay Parida	https://www.gisaid.org/	May, 2021
hCoV-19/India/OR-ILSGS02292/2021	betacoronavirus	EPI_ISL_2342100	April, 2021	Asia	India	Odisha	Asia	India	Odisha	genome	29798	Human	61-70	Male	B.1.617.2	G	District Headquarters Hospital, Deogarh	Institute of Life Sciences - INSACOG	Sunil K. Raghav, Safal Walia, Arup Ghosh, Atimukta Jha, Amol M. Kanampalliwar, Omprakash Shiriwas, Sana Fatma, Shifu Aggarwal, Rupesh Dash, Rajeeb Swain, Punit Prasad, INSACOG Consortium, Ajay Parida	https://www.gisaid.org/	May, 2021
hCoV-19/India/JH-ILSGS02170/2021	betacoronavirus	EPI_ISL_2342101	April, 2021	Asia	India	Jharkhand	Asia	India	Jharkhand	genome	29798	Human	21-30	Female	B.1.617.2	G	Itki Aarogyashala, Ranchi	Institute of Life Sciences - INSACOG	Sunil K. Raghav, Safal Walia, Arup Ghosh, Atimukta Jha, Amol M. Kanampalliwar, Omprakash Shiriwas, Sana Fatma, Shifu Aggarwal, Rupesh Dash, Rajeeb Swain, Punit Prasad, INSACOG Consortium, Ajay Parida	https://www.gisaid.org/	May, 2021
hCoV-19/India/OR-ILSGS02300/2021	betacoronavirus	EPI_ISL_2342102	April, 2021	Asia	India	Odisha	Asia	India	Odisha	genome	29665	Human	51-60	Female	B.1	G	Old District Headquarter Hospital, Jharsuguda	Institute of Life Sciences - INSACOG	Sunil K. Raghav, Safal Walia, Arup Ghosh, Atimukta Jha, Amol M. Kanampalliwar, Omprakash Shiriwas, Sana Fatma, Shifu Aggarwal, Rupesh Dash, Rajeeb Swain, Punit Prasad, INSACOG Consortium, Ajay Parida	https://www.gisaid.org/	May, 2021
hCoV-19/India/JH-ILSGS02054/2021	betacoronavirus	EPI_ISL_2342103	April, 2021	Asia	India	Jharkhand	Asia	India	Jharkhand	genome	29812	Human	51-60	Female	B.1	G	Tata Main Hospital, Jharkhand	Institute of Life Sciences - INSACOG	Sunil K. Raghav, Safal Walia, Arup Ghosh, Atimukta Jha, Amol M. Kanampalliwar, Omprakash Shiriwas, Sana Fatma, Shifu Aggarwal, Rupesh Dash, Rajeeb Swain, Punit Prasad, INSACOG Consortium, Ajay Parida	https://www.gisaid.org/	May, 2021
hCoV-19/India/OR-ILSGS02345/2021	betacoronavirus	EPI_ISL_2342104	April, 2021	Asia	India	Odisha	Asia	India	Odisha	genome	29817	Human	21-30	Female	B.1.617.2	G	Institute of Life Sciences, Bhubaneswar	Institute of Life Sciences - INSACOG	Sunil K. Raghav, Safal Walia, Arup Ghosh, Atimukta Jha, Amol M. Kanampalliwar, Omprakash Shiriwas, Sana Fatma, Shifu Aggarwal, Rupesh Dash, Rajeeb Swain, Punit Prasad, INSACOG Consortium, Ajay Parida	https://www.gisaid.org/	May, 2021
hCoV-19/India/JH-ILSGS02143/2021	betacoronavirus	EPI_ISL_2342105	April, 2021	Asia	India	Jharkhand	Asia	India	Jharkhand	genome	29798	Human	11-20	Female	B.1.1.7	G	Itki Aarogyashala, Ranchi	Institute of Life Sciences - INSACOG	Sunil K. Raghav, Safal Walia, Arup Ghosh, Atimukta Jha, Amol M. Kanampalliwar, Omprakash Shiriwas, Sana Fatma, Shifu Aggarwal, Rupesh Dash, Rajeeb Swain, Punit Prasad, INSACOG Consortium, Ajay Parida	https://www.gisaid.org/	May, 2021
hCoV-19/India/JH-ILSGS02155/2021	betacoronavirus	EPI_ISL_2342106	April, 2021	Asia	India	Jharkhand	Asia	India	Jharkhand	genome	29648	Human	51-60	Female	B.1.617.2	G	Itki Aarogyashala, Ranchi	Institute of Life Sciences - INSACOG	Sunil K. Raghav, Safal Walia, Arup Ghosh, Atimukta Jha, Amol M. Kanampalliwar, Omprakash Shiriwas, Sana Fatma, Shifu Aggarwal, Rupesh Dash, Rajeeb Swain, Punit Prasad, INSACOG Consortium, Ajay Parida	https://www.gisaid.org/	May, 2021
hCoV-19/India/JH-ILSGS02079/2021	betacoronavirus	EPI_ISL_2342107	April, 2021	Asia	India	Jharkhand	Asia	India	Jharkhand	genome	29809	Human	21-30	Male	B.1.617.2	G	Tata Main Hospital, Jharkhand	Institute of Life Sciences - INSACOG	Sunil K. Raghav, Safal Walia, Arup Ghosh, Atimukta Jha, Amol M. Kanampalliwar, Omprakash Shiriwas, Sana Fatma, Shifu Aggarwal, Rupesh Dash, Rajeeb Swain, Punit Prasad, INSACOG Consortium, Ajay Parida	https://www.gisaid.org/	May, 2021
hCoV-19/India/JH-ILSGS02062/2021	betacoronavirus	EPI_ISL_2342108	April, 2021	Asia	India	Jharkhand	Asia	India	Jharkhand	genome	29797	Human	51-60	Male	B.1	G	Tata Main Hospital, Jharkhand	Institute of Life Sciences - INSACOG	Sunil K. Raghav, Safal Walia, Arup Ghosh, Atimukta Jha, Amol M. Kanampalliwar, Omprakash Shiriwas, Sana Fatma, Shifu Aggarwal, Rupesh Dash, Rajeeb Swain, Punit Prasad, INSACOG Consortium, Ajay Parida	https://www.gisaid.org/	May, 2021
hCoV-19/India/OR-ILSGS02299/2021	betacoronavirus	EPI_ISL_2342109	April, 2021	Asia	India	Odisha	Asia	India	Odisha	genome	29800	Human	41-50	Female	B.1	G	Old District Headquarter Hospital, Jharsuguda	Institute of Life Sciences - INSACOG	Sunil K. Raghav, Safal Walia, Arup Ghosh, Atimukta Jha, Amol M. Kanampalliwar, Omprakash Shiriwas, Sana Fatma, Shifu Aggarwal, Rupesh Dash, Rajeeb Swain, Punit Prasad, INSACOG Consortium, Ajay Parida	https://www.gisaid.org/	May, 2021
hCoV-19/India/OR-ILSGS02124/2021	betacoronavirus	EPI_ISL_2342110	April, 2021	Asia	India	Odisha	Asia	India	Odisha	genome	29799	Human	41-50	Female	B.1.617.2	G	Chief District Medical Office, Cuttack	Institute of Life Sciences - INSACOG	Sunil K. Raghav, Safal Walia, Arup Ghosh, Atimukta Jha, Amol M. Kanampalliwar, Omprakash Shiriwas, Sana Fatma, Shifu Aggarwal, Rupesh Dash, Rajeeb Swain, Punit Prasad, INSACOG Consortium, Ajay Parida	https://www.gisaid.org/	May, 2021
hCoV-19/India/OR-ILSGS02324/2021	betacoronavirus	EPI_ISL_2342111	April, 2021	Asia	India	Odisha	Asia	India	Odisha	genome	29803	Human	11-20	Female	B.1.617.2	G	Old District Headquarter Hospital, Jharsuguda	Institute of Life Sciences - INSACOG	Sunil K. Raghav, Safal Walia, Arup Ghosh, Atimukta Jha, Amol M. Kanampalliwar, Omprakash Shiriwas, Sana Fatma, Shifu Aggarwal, Rupesh Dash, Rajeeb Swain, Punit Prasad, INSACOG Consortium, Ajay Parida	https://www.gisaid.org/	May, 2021
hCoV-19/India/JH-ILSGS01838/2021	betacoronavirus	EPI_ISL_2342112	April, 2021	Asia	India	Jharkhand	Asia	India	Jharkhand	genome	29799	Human	31-40	Female	B.1	G	Rajendra Institute of Medical Sciences, Ranchi	Institute of Life Sciences - INSACOG	Sunil K. Raghav, Safal Walia, Arup Ghosh, Atimukta Jha, Amol M. Kanampalliwar, Omprakash Shiriwas, Sana Fatma, Shifu Aggarwal, Rupesh Dash, Rajeeb Swain, Punit Prasad, INSACOG Consortium, Ajay Parida	https://www.gisaid.org/	May, 2021
hCoV-19/India/JH-ILSGS01947/2021	betacoronavirus	EPI_ISL_2342113	April, 2021	Asia	India	Jharkhand	Asia	India	Jharkhand	genome	29798	Human	71-80	Female	B.1	G	Sheikh Bhikhari Medical College, Hazaribag	Institute of Life Sciences - INSACOG	Sunil K. Raghav, Safal Walia, Arup Ghosh, Atimukta Jha, Amol M. Kanampalliwar, Omprakash Shiriwas, Sana Fatma, Shifu Aggarwal, Rupesh Dash, Rajeeb Swain, Punit Prasad, INSACOG Consortium, Ajay Parida	https://www.gisaid.org/	May, 2021
hCoV-19/India/JH-ILSGS02055/2021	betacoronavirus	EPI_ISL_2342114	April, 2021	Asia	India	Jharkhand	Asia	India	Jharkhand	genome	29813	Human	21-30	Female	B.1	G	Tata Main Hospital, Jharkhand	Institute of Life Sciences - INSACOG	Sunil K. Raghav, Safal Walia, Arup Ghosh, Atimukta Jha, Amol M. Kanampalliwar, Omprakash Shiriwas, Sana Fatma, Shifu Aggarwal, Rupesh Dash, Rajeeb Swain, Punit Prasad, INSACOG Consortium, Ajay Parida	https://www.gisaid.org/	May, 2021
hCoV-19/India/OR-ILSGS02340/2021	betacoronavirus	EPI_ISL_2342115	April, 2021	Asia	India	Odisha	Asia	India	Odisha	genome	29767	Human	21-30	Male	B.1.617.2	G	Institute of Life Sciences, Bhubaneswar	Institute of Life Sciences - INSACOG	Sunil K. Raghav, Safal Walia, Arup Ghosh, Atimukta Jha, Amol M. Kanampalliwar, Omprakash Shiriwas, Sana Fatma, Shifu Aggarwal, Rupesh Dash, Rajeeb Swain, Punit Prasad, INSACOG Consortium, Ajay Parida	https://www.gisaid.org/	May, 2021
hCoV-19/India/JH-ILSGS02174/2021	betacoronavirus	EPI_ISL_2342116	April, 2021	Asia	India	Jharkhand	Asia	India	Jharkhand	genome	29810	Human	11-20	Female	B.1.617.2	G	Itki Aarogyashala, Ranchi	Institute of Life Sciences - INSACOG	Sunil K. Raghav, Safal Walia, Arup Ghosh, Atimukta Jha, Amol M. Kanampalliwar, Omprakash Shiriwas, Sana Fatma, Shifu Aggarwal, Rupesh Dash, Rajeeb Swain, Punit Prasad, INSACOG Consortium, Ajay Parida	https://www.gisaid.org/	May, 2021
hCoV-19/India/JH-ILSGS02107/2021	betacoronavirus	EPI_ISL_2342117	April, 2021	Asia	India	Jharkhand	Asia	India	Jharkhand	genome	29729	Human	51-60	Male	B.1.617.2	G	Tata Main Hospital, Jharkhand	Institute of Life Sciences - INSACOG	Sunil K. Raghav, Safal Walia, Arup Ghosh, Atimukta Jha, Amol M. Kanampalliwar, Omprakash Shiriwas, Sana Fatma, Shifu Aggarwal, Rupesh Dash, Rajeeb Swain, Punit Prasad, INSACOG Consortium, Ajay Parida	https://www.gisaid.org/	May, 2021
hCoV-19/India/JH-ILSGS02111/2021	betacoronavirus	EPI_ISL_2342118	April, 2021	Asia	India	Jharkhand	Asia	India	Jharkhand	genome	29807	Human	51-60	Male	B.1.617.2	G	Tata Main Hospital, Jharkhand	Institute of Life Sciences - INSACOG	Sunil K. Raghav, Safal Walia, Arup Ghosh, Atimukta Jha, Amol M. Kanampalliwar, Omprakash Shiriwas, Sana Fatma, Shifu Aggarwal, Rupesh Dash, Rajeeb Swain, Punit Prasad, INSACOG Consortium, Ajay Parida	https://www.gisaid.org/	May, 2021
hCoV-19/India/JH-ILSGS02129/2021	betacoronavirus	EPI_ISL_2342119	April, 2021	Asia	India	Jharkhand	Asia	India	Jharkhand	genome	29768	Human	21-30	Female	B.1.617.2	G	Itki Aarogyashala, Ranchi	Institute of Life Sciences - INSACOG	Sunil K. Raghav, Safal Walia, Arup Ghosh, Atimukta Jha, Amol M. Kanampalliwar, Omprakash Shiriwas, Sana Fatma, Shifu Aggarwal, Rupesh Dash, Rajeeb Swain, Punit Prasad, INSACOG Consortium, Ajay Parida	https://www.gisaid.org/	May, 2021
hCoV-19/India/OR-ILSGS02355/2021	betacoronavirus	EPI_ISL_2342120	April, 2021	Asia	India	Odisha	Asia	India	Odisha	genome	29648	Human	31-40	Male	B.1.617.2	G	Institute of Life Sciences, Bhubaneswar	Institute of Life Sciences - INSACOG	Sunil K. Raghav, Safal Walia, Arup Ghosh, Atimukta Jha, Amol M. Kanampalliwar, Omprakash Shiriwas, Sana Fatma, Shifu Aggarwal, Rupesh Dash, Rajeeb Swain, Punit Prasad, INSACOG Consortium, Ajay Parida	https://www.gisaid.org/	May, 2021
hCoV-19/India/JH-ILSGS01948/2021	betacoronavirus	EPI_ISL_2342121	April, 2021	Asia	India	Jharkhand	Asia	India	Jharkhand	genome	29717	Human	41-50	Female	B.1.617.2	G	Sheikh Bhikhari Medical College, Hazaribag	Institute of Life Sciences - INSACOG	Sunil K. Raghav, Safal Walia, Arup Ghosh, Atimukta Jha, Amol M. Kanampalliwar, Omprakash Shiriwas, Sana Fatma, Shifu Aggarwal, Rupesh Dash, Rajeeb Swain, Punit Prasad, INSACOG Consortium, Ajay Parida	https://www.gisaid.org/	May, 2021
hCoV-19/India/OR-ILSGS02275/2021	betacoronavirus	EPI_ISL_2342122	April, 2021	Asia	India	Odisha	Asia	India	Odisha	genome	29812	Human	41-50	Male	B.1.617.2	G	District Head Quarters Hospital, Nayagarh	Institute of Life Sciences - INSACOG	Sunil K. Raghav, Safal Walia, Arup Ghosh, Atimukta Jha, Amol M. Kanampalliwar, Omprakash Shiriwas, Sana Fatma, Shifu Aggarwal, Rupesh Dash, Rajeeb Swain, Punit Prasad, INSACOG Consortium, Ajay Parida	https://www.gisaid.org/	May, 2021
hCoV-19/India/JH-ILSGS02109/2021	betacoronavirus	EPI_ISL_2342123	April, 2021	Asia	India	Jharkhand	Asia	India	Jharkhand	genome	29799	Human	41-50	Male	B.1.617.2	G	Tata Main Hospital, Jharkhand	Institute of Life Sciences - INSACOG	Sunil K. Raghav, Safal Walia, Arup Ghosh, Atimukta Jha, Amol M. Kanampalliwar, Omprakash Shiriwas, Sana Fatma, Shifu Aggarwal, Rupesh Dash, Rajeeb Swain, Punit Prasad, INSACOG Consortium, Ajay Parida	https://www.gisaid.org/	May, 2021
hCoV-19/India/JH-ILSGS02172/2021	betacoronavirus	EPI_ISL_2342124	April, 2021	Asia	India	Jharkhand	Asia	India	Jharkhand	genome	29800	Human	21-30	Female	B.1.617.2	G	Itki Aarogyashala, Ranchi	Institute of Life Sciences - INSACOG	Sunil K. Raghav, Safal Walia, Arup Ghosh, Atimukta Jha, Amol M. Kanampalliwar, Omprakash Shiriwas, Sana Fatma, Shifu Aggarwal, Rupesh Dash, Rajeeb Swain, Punit Prasad, INSACOG Consortium, Ajay Parida	https://www.gisaid.org/	May, 2021
hCoV-19/India/JH-ILSGS01926/2021	betacoronavirus	EPI_ISL_2342125	April, 2021	Asia	India	Jharkhand	Asia	India	Jharkhand	genome	29793	Human	41-50	Female	B.1.617.2	G	Sheikh Bhikhari Medical College, Hazaribag	Institute of Life Sciences - INSACOG	Sunil K. Raghav, Safal Walia, Arup Ghosh, Atimukta Jha, Amol M. Kanampalliwar, Omprakash Shiriwas, Sana Fatma, Shifu Aggarwal, Rupesh Dash, Rajeeb Swain, Punit Prasad, INSACOG Consortium, Ajay Parida	https://www.gisaid.org/	May, 2021
hCoV-19/India/JH-ILSGS02133/2021	betacoronavirus	EPI_ISL_2342126	April, 2021	Asia	India	Jharkhand	Asia	India	Jharkhand	genome	29769	Human	41-50	Male	B.1.617.2	G	Itki Aarogyashala, Ranchi	Institute of Life Sciences - INSACOG	Sunil K. Raghav, Safal Walia, Arup Ghosh, Atimukta Jha, Amol M. Kanampalliwar, Omprakash Shiriwas, Sana Fatma, Shifu Aggarwal, Rupesh Dash, Rajeeb Swain, Punit Prasad, INSACOG Consortium, Ajay Parida	https://www.gisaid.org/	May, 2021
hCoV-19/India/JH-ILSGS02094/2021	betacoronavirus	EPI_ISL_2342127	April, 2021	Asia	India	Jharkhand	Asia	India	Jharkhand	genome	29815	Human	11-20	Female	B.1.617.2	G	Tata Main Hospital, Jharkhand	Institute of Life Sciences - INSACOG	Sunil K. Raghav, Safal Walia, Arup Ghosh, Atimukta Jha, Amol M. Kanampalliwar, Omprakash Shiriwas, Sana Fatma, Shifu Aggarwal, Rupesh Dash, Rajeeb Swain, Punit Prasad, INSACOG Consortium, Ajay Parida	https://www.gisaid.org/	May, 2021
hCoV-19/India/OR-ILSGS02121/2021	betacoronavirus	EPI_ISL_2342128	April, 2021	Asia	India	Odisha	Asia	India	Odisha	genome	29781	Human	51-60	Male	B.1.617.2	G	Chief District Medical Office, Cuttack	Institute of Life Sciences - INSACOG	Sunil K. Raghav, Safal Walia, Arup Ghosh, Atimukta Jha, Amol M. Kanampalliwar, Omprakash Shiriwas, Sana Fatma, Shifu Aggarwal, Rupesh Dash, Rajeeb Swain, Punit Prasad, INSACOG Consortium, Ajay Parida	https://www.gisaid.org/	May, 2021
hCoV-19/India/JH-ILSGS02100/2021	betacoronavirus	EPI_ISL_2342129	April, 2021	Asia	India	Jharkhand	Asia	India	Jharkhand	genome	29813	Human	51-60	Male	B.1.617.1	G	Tata Main Hospital, Jharkhand	Institute of Life Sciences - INSACOG	Sunil K. Raghav, Safal Walia, Arup Ghosh, Atimukta Jha, Amol M. Kanampalliwar, Omprakash Shiriwas, Sana Fatma, Shifu Aggarwal, Rupesh Dash, Rajeeb Swain, Punit Prasad, INSACOG Consortium, Ajay Parida	https://www.gisaid.org/	May, 2021
hCoV-19/India/JH-ILSGS02114/2021	betacoronavirus	EPI_ISL_2342130	April, 2021	Asia	India	Jharkhand	Asia	India	Jharkhand	genome	29486	Human	11-20	Male	None	G	Tata Main Hospital, Jharkhand	Institute of Life Sciences - INSACOG	Sunil K. Raghav, Safal Walia, Arup Ghosh, Atimukta Jha, Amol M. Kanampalliwar, Omprakash Shiriwas, Sana Fatma, Shifu Aggarwal, Rupesh Dash, Rajeeb Swain, Punit Prasad, INSACOG Consortium, Ajay Parida	https://www.gisaid.org/	May, 2021
hCoV-19/India/JH-ILSGS01808/2021	betacoronavirus	EPI_ISL_2342131	April, 2021	Asia	India	Jharkhand	Asia	India	Jharkhand	genome	28124	Human	31-40	Male	None	G	Rajendra Institute of Medical Sciences, Ranchi	Institute of Life Sciences - INSACOG	Sunil K. Raghav, Safal Walia, Arup Ghosh, Atimukta Jha, Amol M. Kanampalliwar, Omprakash Shiriwas, Sana Fatma, Shifu Aggarwal, Rupesh Dash, Rajeeb Swain, Punit Prasad, INSACOG Consortium, Ajay Parida	https://www.gisaid.org/	May, 2021
hCoV-19/India/JH-ILSGS02020/2021	betacoronavirus	EPI_ISL_2342132	April, 2021	Asia	India	Jharkhand	Asia	India	Jharkhand	genome	28871	Human	21-30	Male	None	G	Tata Main Hospital, Jharkhand	Institute of Life Sciences - INSACOG	Sunil K. Raghav, Safal Walia, Arup Ghosh, Atimukta Jha, Amol M. Kanampalliwar, Omprakash Shiriwas, Sana Fatma, Shifu Aggarwal, Rupesh Dash, Rajeeb Swain, Punit Prasad, INSACOG Consortium, Ajay Parida	https://www.gisaid.org/	May, 2021
hCoV-19/India/JH-ILSGS02152/2021	betacoronavirus	EPI_ISL_2342133	April, 2021	Asia	India	Jharkhand	Asia	India	Jharkhand	genome	29567	Human	31-40	Male	None	G	Itki Aarogyashala, Ranchi	Institute of Life Sciences - INSACOG	Sunil K. Raghav, Safal Walia, Arup Ghosh, Atimukta Jha, Amol M. Kanampalliwar, Omprakash Shiriwas, Sana Fatma, Shifu Aggarwal, Rupesh Dash, Rajeeb Swain, Punit Prasad, INSACOG Consortium, Ajay Parida	https://www.gisaid.org/	May, 2021
hCoV-19/India/JH-ILSGS01807/2021	betacoronavirus	EPI_ISL_2342134	April, 2021	Asia	India	Jharkhand	Asia	India	Jharkhand	genome	28722	Human	31-40	Female	None	G	Rajendra Institute of Medical Sciences, Ranchi	Institute of Life Sciences - INSACOG	Sunil K. Raghav, Safal Walia, Arup Ghosh, Atimukta Jha, Amol M. Kanampalliwar, Omprakash Shiriwas, Sana Fatma, Shifu Aggarwal, Rupesh Dash, Rajeeb Swain, Punit Prasad, INSACOG Consortium, Ajay Parida	https://www.gisaid.org/	May, 2021
hCoV-19/India/JH-ILSGS02165/2021	betacoronavirus	EPI_ISL_2342135	April, 2021	Asia	India	Jharkhand	Asia	India	Jharkhand	genome	28731	Human	21-30	Male	None	G	Itki Aarogyashala, Ranchi	Institute of Life Sciences - INSACOG	Sunil K. Raghav, Safal Walia, Arup Ghosh, Atimukta Jha, Amol M. Kanampalliwar, Omprakash Shiriwas, Sana Fatma, Shifu Aggarwal, Rupesh Dash, Rajeeb Swain, Punit Prasad, INSACOG Consortium, Ajay Parida	https://www.gisaid.org/	May, 2021
hCoV-19/India/JH-ILSGS02110/2021	betacoronavirus	EPI_ISL_2342136	April, 2021	Asia	India	Jharkhand	Asia	India	Jharkhand	genome	29514	Human	21-30	Female	None	G	Tata Main Hospital, Jharkhand	Institute of Life Sciences - INSACOG	Sunil K. Raghav, Safal Walia, Arup Ghosh, Atimukta Jha, Amol M. Kanampalliwar, Omprakash Shiriwas, Sana Fatma, Shifu Aggarwal, Rupesh Dash, Rajeeb Swain, Punit Prasad, INSACOG Consortium, Ajay Parida	https://www.gisaid.org/	May, 2021
hCoV-19/India/OR-ILSGS01886/2021	betacoronavirus	EPI_ISL_2342137	April, 2021	Asia	India	Odisha	Asia	India	Odisha	genome	28734	Human	31-40	Male	None	G	FM Medical College, Balasore	Institute of Life Sciences - INSACOG	Sunil K. Raghav, Safal Walia, Arup Ghosh, Atimukta Jha, Amol M. Kanampalliwar, Omprakash Shiriwas, Sana Fatma, Shifu Aggarwal, Rupesh Dash, Rajeeb Swain, Punit Prasad, INSACOG Consortium, Ajay Parida	https://www.gisaid.org/	May, 2021
hCoV-19/India/OR-ILSGS02123/2021	betacoronavirus	EPI_ISL_2342138	April, 2021	Asia	India	Odisha	Asia	India	Odisha	genome	28947	Human	11-20	Male	None	G	Chief District Medical Office, Cuttack	Institute of Life Sciences - INSACOG	Sunil K. Raghav, Safal Walia, Arup Ghosh, Atimukta Jha, Amol M. Kanampalliwar, Omprakash Shiriwas, Sana Fatma, Shifu Aggarwal, Rupesh Dash, Rajeeb Swain, Punit Prasad, INSACOG Consortium, Ajay Parida	https://www.gisaid.org/	May, 2021
hCoV-19/India/JH-ILSGS02153/2021	betacoronavirus	EPI_ISL_2342139	April, 2021	Asia	India	Jharkhand	Asia	India	Jharkhand	genome	28947	Human	41-50	Male	None	G	Itki Aarogyashala, Ranchi	Institute of Life Sciences - INSACOG	Sunil K. Raghav, Safal Walia, Arup Ghosh, Atimukta Jha, Amol M. Kanampalliwar, Omprakash Shiriwas, Sana Fatma, Shifu Aggarwal, Rupesh Dash, Rajeeb Swain, Punit Prasad, INSACOG Consortium, Ajay Parida	https://www.gisaid.org/	May, 2021
hCoV-19/India/JH-ILSGS01823/2021	betacoronavirus	EPI_ISL_2342140	April, 2021	Asia	India	Jharkhand	Asia	India	Jharkhand	genome	29059	Human	21-30	Male	None	G	Rajendra Institute of Medical Sciences, Ranchi	Institute of Life Sciences - INSACOG	Sunil K. Raghav, Safal Walia, Arup Ghosh, Atimukta Jha, Amol M. Kanampalliwar, Omprakash Shiriwas, Sana Fatma, Shifu Aggarwal, Rupesh Dash, Rajeeb Swain, Punit Prasad, INSACOG Consortium, Ajay Parida	https://www.gisaid.org/	May, 2021
hCoV-19/India/OR-ILSGS02318/2021	betacoronavirus	EPI_ISL_2342141	April, 2021	Asia	India	Odisha	Asia	India	Odisha	genome	28965	Human	51-60	Male	None	G	Old District Headquarter Hospital, Jharsuguda	Institute of Life Sciences - INSACOG	Sunil K. Raghav, Safal Walia, Arup Ghosh, Atimukta Jha, Amol M. Kanampalliwar, Omprakash Shiriwas, Sana Fatma, Shifu Aggarwal, Rupesh Dash, Rajeeb Swain, Punit Prasad, INSACOG Consortium, Ajay Parida	https://www.gisaid.org/	May, 2021
hCoV-19/India/JH-ILSGS02151/2021	betacoronavirus	EPI_ISL_2342142	April, 2021	Asia	India	Jharkhand	Asia	India	Jharkhand	genome	28809	Human	31-40	Male	None	G	Itki Aarogyashala, Ranchi	Institute of Life Sciences - INSACOG	Sunil K. Raghav, Safal Walia, Arup Ghosh, Atimukta Jha, Amol M. Kanampalliwar, Omprakash Shiriwas, Sana Fatma, Shifu Aggarwal, Rupesh Dash, Rajeeb Swain, Punit Prasad, INSACOG Consortium, Ajay Parida	https://www.gisaid.org/	May, 2021
hCoV-19/India/JH-ILSGS02045/2021	betacoronavirus	EPI_ISL_2342143	April, 2021	Asia	India	Jharkhand	Asia	India	Jharkhand	genome	29622	Human	41-50	Female	None	G	Tata Main Hospital, Jharkhand	Institute of Life Sciences - INSACOG	Sunil K. Raghav, Safal Walia, Arup Ghosh, Atimukta Jha, Amol M. Kanampalliwar, Omprakash Shiriwas, Sana Fatma, Shifu Aggarwal, Rupesh Dash, Rajeeb Swain, Punit Prasad, INSACOG Consortium, Ajay Parida	https://www.gisaid.org/	May, 2021
hCoV-19/India/JH-ILSGS01839/2021	betacoronavirus	EPI_ISL_2342144	April, 2021	Asia	India	Jharkhand	Asia	India	Jharkhand	genome	28958	Human	1-10	Female	None	G	Rajendra Institute of Medical Sciences, Ranchi	Institute of Life Sciences - INSACOG	Sunil K. Raghav, Safal Walia, Arup Ghosh, Atimukta Jha, Amol M. Kanampalliwar, Omprakash Shiriwas, Sana Fatma, Shifu Aggarwal, Rupesh Dash, Rajeeb Swain, Punit Prasad, INSACOG Consortium, Ajay Parida	https://www.gisaid.org/	May, 2021
hCoV-19/India/JH-ILSGS01834/2021	betacoronavirus	EPI_ISL_2342145	April, 2021	Asia	India	Jharkhand	Asia	India	Jharkhand	genome	28789	Human	41-50	Male	None	G	Rajendra Institute of Medical Sciences, Ranchi	Institute of Life Sciences - INSACOG	Sunil K. Raghav, Safal Walia, Arup Ghosh, Atimukta Jha, Amol M. Kanampalliwar, Omprakash Shiriwas, Sana Fatma, Shifu Aggarwal, Rupesh Dash, Rajeeb Swain, Punit Prasad, INSACOG Consortium, Ajay Parida	https://www.gisaid.org/	May, 2021
hCoV-19/India/OR-ILSGS02309/2021	betacoronavirus	EPI_ISL_2342146	April, 2021	Asia	India	Odisha	Asia	India	Odisha	genome	28950	Human	21-30	Male	None	G	Old District Headquarter Hospital, Jharsuguda	Institute of Life Sciences - INSACOG	Sunil K. Raghav, Safal Walia, Arup Ghosh, Atimukta Jha, Amol M. Kanampalliwar, Omprakash Shiriwas, Sana Fatma, Shifu Aggarwal, Rupesh Dash, Rajeeb Swain, Punit Prasad, INSACOG Consortium, Ajay Parida	https://www.gisaid.org/	May, 2021
hCoV-19/India/JH-ILSGS01824/2021	betacoronavirus	EPI_ISL_2342147	April, 2021	Asia	India	Jharkhand	Asia	India	Jharkhand	genome	28356	Human	31-40	Female	None	G	Rajendra Institute of Medical Sciences, Ranchi	Institute of Life Sciences - INSACOG	Sunil K. Raghav, Safal Walia, Arup Ghosh, Atimukta Jha, Amol M. Kanampalliwar, Omprakash Shiriwas, Sana Fatma, Shifu Aggarwal, Rupesh Dash, Rajeeb Swain, Punit Prasad, INSACOG Consortium, Ajay Parida	https://www.gisaid.org/	May, 2021
hCoV-19/India/JH-ILSGS02078/2021	betacoronavirus	EPI_ISL_2342148	April, 2021	Asia	India	Jharkhand	Asia	India	Jharkhand	genome	29647	Human	61-70	Male	None	G	Tata Main Hospital, Jharkhand	Institute of Life Sciences - INSACOG	Sunil K. Raghav, Safal Walia, Arup Ghosh, Atimukta Jha, Amol M. Kanampalliwar, Omprakash Shiriwas, Sana Fatma, Shifu Aggarwal, Rupesh Dash, Rajeeb Swain, Punit Prasad, INSACOG Consortium, Ajay Parida	https://www.gisaid.org/	May, 2021
hCoV-19/India/JH-ILSGS01836/2021	betacoronavirus	EPI_ISL_2342149	April, 2021	Asia	India	Jharkhand	Asia	India	Jharkhand	genome	28965	Human	21-30	Male	None	G	Rajendra Institute of Medical Sciences, Ranchi	Institute of Life Sciences - INSACOG	Sunil K. Raghav, Safal Walia, Arup Ghosh, Atimukta Jha, Amol M. Kanampalliwar, Omprakash Shiriwas, Sana Fatma, Shifu Aggarwal, Rupesh Dash, Rajeeb Swain, Punit Prasad, INSACOG Consortium, Ajay Parida	https://www.gisaid.org/	May, 2021
hCoV-19/India/JH-ILSGS01806/2021	betacoronavirus	EPI_ISL_2342190	April, 2021	Asia	India	Jharkhand	Asia	India	Jharkhand	genome	29669	Human	41-50	Female	None	G	Rajendra Institute of Medical Sciences, Ranchi	Institute of Life Sciences - INSACOG	Sunil K. Raghav, Safal Walia, Arup Ghosh, Atimukta Jha, Amol M. Kanampalliwar, Omprakash Shiriwas, Sana Fatma, Shifu Aggarwal, Rupesh Dash, Rajeeb Swain, Punit Prasad, INSACOG Consortium, Ajay Parida	https://www.gisaid.org/	May, 2021
hCoV-19/India/JH-ILSGS01800/2021	betacoronavirus	EPI_ISL_2342191	April, 2021	Asia	India	Jharkhand	Asia	India	Jharkhand	genome	29720	Human	51-60	Female	None	G	Rajendra Institute of Medical Sciences, Ranchi	Institute of Life Sciences - INSACOG	Sunil K. Raghav, Safal Walia, Arup Ghosh, Atimukta Jha, Amol M. Kanampalliwar, Omprakash Shiriwas, Sana Fatma, Shifu Aggarwal, Rupesh Dash, Rajeeb Swain, Punit Prasad, INSACOG Consortium, Ajay Parida	https://www.gisaid.org/	May, 2021
hCoV-19/India/JH-ILSGS01820/2021	betacoronavirus	EPI_ISL_2342192	April, 2021	Asia	India	Jharkhand	Asia	India	Jharkhand	genome	28358	Human	31-40	Female	None	G	Rajendra Institute of Medical Sciences, Ranchi	Institute of Life Sciences - INSACOG	Sunil K. Raghav, Safal Walia, Arup Ghosh, Atimukta Jha, Amol M. Kanampalliwar, Omprakash Shiriwas, Sana Fatma, Shifu Aggarwal, Rupesh Dash, Rajeeb Swain, Punit Prasad, INSACOG Consortium, Ajay Parida	https://www.gisaid.org/	May, 2021
hCoV-19/India/JH-ILSGS01964/2021	betacoronavirus	EPI_ISL_2342193	April, 2021	Asia	India	Jharkhand	Asia	India	Jharkhand	genome	29608	Human	21-30	Male	None	G	Sheikh Bhikhari Medical College, Hazaribag	Institute of Life Sciences - INSACOG	Sunil K. Raghav, Safal Walia, Arup Ghosh, Atimukta Jha, Amol M. Kanampalliwar, Omprakash Shiriwas, Sana Fatma, Shifu Aggarwal, Rupesh Dash, Rajeeb Swain, Punit Prasad, INSACOG Consortium, Ajay Parida	https://www.gisaid.org/	May, 2021
hCoV-19/India/OR-ILSGS02350/2021	betacoronavirus	EPI_ISL_2342194	April, 2021	Asia	India	Odisha	Asia	India	Odisha	genome	29647	Human	21-30	Female	None	G	Institute of Life Sciences, Bhubaneswar	Institute of Life Sciences - INSACOG	Sunil K. Raghav, Safal Walia, Arup Ghosh, Atimukta Jha, Amol M. Kanampalliwar, Omprakash Shiriwas, Sana Fatma, Shifu Aggarwal, Rupesh Dash, Rajeeb Swain, Punit Prasad, INSACOG Consortium, Ajay Parida	https://www.gisaid.org/	May, 2021
hCoV-19/India/OR-ILSGS02311/2021	betacoronavirus	EPI_ISL_2342195	April, 2021	Asia	India	Odisha	Asia	India	Odisha	genome	28956	Human	61-70	Male	None	G	Old District Headquarter Hospital, Jharsuguda	Institute of Life Sciences - INSACOG	Sunil K. Raghav, Safal Walia, Arup Ghosh, Atimukta Jha, Amol M. Kanampalliwar, Omprakash Shiriwas, Sana Fatma, Shifu Aggarwal, Rupesh Dash, Rajeeb Swain, Punit Prasad, INSACOG Consortium, Ajay Parida	https://www.gisaid.org/	May, 2021
hCoV-19/India/JH-ILSGS01959/2021	betacoronavirus	EPI_ISL_2342196	April, 2021	Asia	India	Jharkhand	Asia	India	Jharkhand	genome	29531	Human	11-20	Female	None	G	Sheikh Bhikhari Medical College, Hazaribag	Institute of Life Sciences - INSACOG	Sunil K. Raghav, Safal Walia, Arup Ghosh, Atimukta Jha, Amol M. Kanampalliwar, Omprakash Shiriwas, Sana Fatma, Shifu Aggarwal, Rupesh Dash, Rajeeb Swain, Punit Prasad, INSACOG Consortium, Ajay Parida	https://www.gisaid.org/	May, 2021
hCoV-19/India/OR-ILSGS02280/2021	betacoronavirus	EPI_ISL_2342197	April, 2021	Asia	India	Odisha	Asia	India	Odisha	genome	29462	Human	51-60	Female	None	G	District Head Quarters Hospital, Nayagarh	Institute of Life Sciences - INSACOG	Sunil K. Raghav, Safal Walia, Arup Ghosh, Atimukta Jha, Amol M. Kanampalliwar, Omprakash Shiriwas, Sana Fatma, Shifu Aggarwal, Rupesh Dash, Rajeeb Swain, Punit Prasad, INSACOG Consortium, Ajay Parida	https://www.gisaid.org/	May, 2021
hCoV-19/India/JH-ILSGS01828/2021	betacoronavirus	EPI_ISL_2342198	April, 2021	Asia	India	Jharkhand	Asia	India	Jharkhand	genome	28905	Human	21-30	Male	None	G	Rajendra Institute of Medical Sciences, Ranchi	Institute of Life Sciences - INSACOG	Sunil K. Raghav, Safal Walia, Arup Ghosh, Atimukta Jha, Amol M. Kanampalliwar, Omprakash Shiriwas, Sana Fatma, Shifu Aggarwal, Rupesh Dash, Rajeeb Swain, Punit Prasad, INSACOG Consortium, Ajay Parida	https://www.gisaid.org/	May, 2021
hCoV-19/India/JH-ILSGS02065/2021	betacoronavirus	EPI_ISL_2342199	April, 2021	Asia	India	Jharkhand	Asia	India	Jharkhand	genome	29601	Human	11-20	Female	None	G	Tata Main Hospital, Jharkhand	Institute of Life Sciences - INSACOG	Sunil K. Raghav, Safal Walia, Arup Ghosh, Atimukta Jha, Amol M. Kanampalliwar, Omprakash Shiriwas, Sana Fatma, Shifu Aggarwal, Rupesh Dash, Rajeeb Swain, Punit Prasad, INSACOG Consortium, Ajay Parida	https://www.gisaid.org/	May, 2021
hCoV-19/India/OR-ILSGS02282/2021	betacoronavirus	EPI_ISL_2342200	April, 2021	Asia	India	Odisha	Asia	India	Odisha	genome	28965	Human	61-70	Male	None	G	District Head Quarters Hospital, Nayagarh	Institute of Life Sciences - INSACOG	Sunil K. Raghav, Safal Walia, Arup Ghosh, Atimukta Jha, Amol M. Kanampalliwar, Omprakash Shiriwas, Sana Fatma, Shifu Aggarwal, Rupesh Dash, Rajeeb Swain, Punit Prasad, INSACOG Consortium, Ajay Parida	https://www.gisaid.org/	May, 2021
hCoV-19/India/JH-ILSGS02044/2021	betacoronavirus	EPI_ISL_2342201	April, 2021	Asia	India	Jharkhand	Asia	India	Jharkhand	genome	29647	Human	31-40	Male	None	G	Tata Main Hospital, Jharkhand	Institute of Life Sciences - INSACOG	Sunil K. Raghav, Safal Walia, Arup Ghosh, Atimukta Jha, Amol M. Kanampalliwar, Omprakash Shiriwas, Sana Fatma, Shifu Aggarwal, Rupesh Dash, Rajeeb Swain, Punit Prasad, INSACOG Consortium, Ajay Parida	https://www.gisaid.org/	May, 2021
hCoV-19/India/JH-ILSGS02126/2021	betacoronavirus	EPI_ISL_2342202	April, 2021	Asia	India	Jharkhand	Asia	India	Jharkhand	genome	29593	Human	21-30	Female	None	G	Itki Aarogyashala, Ranchi	Institute of Life Sciences - INSACOG	Sunil K. Raghav, Safal Walia, Arup Ghosh, Atimukta Jha, Amol M. Kanampalliwar, Omprakash Shiriwas, Sana Fatma, Shifu Aggarwal, Rupesh Dash, Rajeeb Swain, Punit Prasad, INSACOG Consortium, Ajay Parida	https://www.gisaid.org/	May, 2021
hCoV-19/India/OR-ILSGS02334/2021	betacoronavirus	EPI_ISL_2342203	April, 2021	Asia	India	Odisha	Asia	India	Odisha	genome	29361	Human	21-30	Male	None	G	Old District Headquarter Hospital, Jharsuguda	Institute of Life Sciences - INSACOG	Sunil K. Raghav, Safal Walia, Arup Ghosh, Atimukta Jha, Amol M. Kanampalliwar, Omprakash Shiriwas, Sana Fatma, Shifu Aggarwal, Rupesh Dash, Rajeeb Swain, Punit Prasad, INSACOG Consortium, Ajay Parida	https://www.gisaid.org/	May, 2021
hCoV-19/India/JH-ILSGS01814/2021	betacoronavirus	EPI_ISL_2342204	April, 2021	Asia	India	Jharkhand	Asia	India	Jharkhand	genome	29608	Human	21-30	Male	None	G	Rajendra Institute of Medical Sciences, Ranchi	Institute of Life Sciences - INSACOG	Sunil K. Raghav, Safal Walia, Arup Ghosh, Atimukta Jha, Amol M. Kanampalliwar, Omprakash Shiriwas, Sana Fatma, Shifu Aggarwal, Rupesh Dash, Rajeeb Swain, Punit Prasad, INSACOG Consortium, Ajay Parida	https://www.gisaid.org/	May, 2021
hCoV-19/India/JH-ILSGS02069/2021	betacoronavirus	EPI_ISL_2342205	April, 2021	Asia	India	Jharkhand	Asia	India	Jharkhand	genome	28952	Human	51-60	Female	None	G	Tata Main Hospital, Jharkhand	Institute of Life Sciences - INSACOG	Sunil K. Raghav, Safal Walia, Arup Ghosh, Atimukta Jha, Amol M. Kanampalliwar, Omprakash Shiriwas, Sana Fatma, Shifu Aggarwal, Rupesh Dash, Rajeeb Swain, Punit Prasad, INSACOG Consortium, Ajay Parida	https://www.gisaid.org/	May, 2021
hCoV-19/India/JH-ILSGS02087/2021	betacoronavirus	EPI_ISL_2342206	April, 2021	Asia	India	Jharkhand	Asia	India	Jharkhand	genome	29797	Human	31-40	Male	None	G	Tata Main Hospital, Jharkhand	Institute of Life Sciences - INSACOG	Sunil K. Raghav, Safal Walia, Arup Ghosh, Atimukta Jha, Amol M. Kanampalliwar, Omprakash Shiriwas, Sana Fatma, Shifu Aggarwal, Rupesh Dash, Rajeeb Swain, Punit Prasad, INSACOG Consortium, Ajay Parida	https://www.gisaid.org/	May, 2021
hCoV-19/India/OR-ILSGS02284/2021	betacoronavirus	EPI_ISL_2342207	April, 2021	Asia	India	Odisha	Asia	India	Odisha	genome	28958	Human	41-50	Male	None	G	District Head Quarters Hospital, Nayagarh	Institute of Life Sciences - INSACOG	Sunil K. Raghav, Safal Walia, Arup Ghosh, Atimukta Jha, Amol M. Kanampalliwar, Omprakash Shiriwas, Sana Fatma, Shifu Aggarwal, Rupesh Dash, Rajeeb Swain, Punit Prasad, INSACOG Consortium, Ajay Parida	https://www.gisaid.org/	May, 2021
hCoV-19/India/JH-ILSGS02019/2021	betacoronavirus	EPI_ISL_2342208	April, 2021	Asia	India	Jharkhand	Asia	India	Jharkhand	genome	29603	Human	61-70	Female	None	G	Tata Main Hospital, Jharkhand	Institute of Life Sciences - INSACOG	Sunil K. Raghav, Safal Walia, Arup Ghosh, Atimukta Jha, Amol M. Kanampalliwar, Omprakash Shiriwas, Sana Fatma, Shifu Aggarwal, Rupesh Dash, Rajeeb Swain, Punit Prasad, INSACOG Consortium, Ajay Parida	https://www.gisaid.org/	May, 2021
hCoV-19/India/JH-ILSGS02042/2021	betacoronavirus	EPI_ISL_2342209	April, 2021	Asia	India	Jharkhand	Asia	India	Jharkhand	genome	28964	Human	51-60	Male	None	G	Tata Main Hospital, Jharkhand	Institute of Life Sciences - INSACOG	Sunil K. Raghav, Safal Walia, Arup Ghosh, Atimukta Jha, Amol M. Kanampalliwar, Omprakash Shiriwas, Sana Fatma, Shifu Aggarwal, Rupesh Dash, Rajeeb Swain, Punit Prasad, INSACOG Consortium, Ajay Parida	https://www.gisaid.org/	May, 2021
hCoV-19/India/JH-ILSGS01827/2021	betacoronavirus	EPI_ISL_2342210	April, 2021	Asia	India	Jharkhand	Asia	India	Jharkhand	genome	28767	Human	21-30	Male	None	G	Rajendra Institute of Medical Sciences, Ranchi	Institute of Life Sciences - INSACOG	Sunil K. Raghav, Safal Walia, Arup Ghosh, Atimukta Jha, Amol M. Kanampalliwar, Omprakash Shiriwas, Sana Fatma, Shifu Aggarwal, Rupesh Dash, Rajeeb Swain, Punit Prasad, INSACOG Consortium, Ajay Parida	https://www.gisaid.org/	May, 2021
hCoV-19/India/OR-ILSGS01892/2021	betacoronavirus	EPI_ISL_2342211	April, 2021	Asia	India	Odisha	Asia	India	Odisha	genome	29173	Human	21-30	Female	None	G	FM Medical College, Balasore	Institute of Life Sciences - INSACOG	Sunil K. Raghav, Safal Walia, Arup Ghosh, Atimukta Jha, Amol M. Kanampalliwar, Omprakash Shiriwas, Sana Fatma, Shifu Aggarwal, Rupesh Dash, Rajeeb Swain, Punit Prasad, INSACOG Consortium, Ajay Parida	https://www.gisaid.org/	May, 2021
hCoV-19/India/JH-ILSGS02115/2021	betacoronavirus	EPI_ISL_2342212	April, 2021	Asia	India	Jharkhand	Asia	India	Jharkhand	genome	29532	Human	41-50	Female	None	G	Tata Main Hospital, Jharkhand	Institute of Life Sciences - INSACOG	Sunil K. Raghav, Safal Walia, Arup Ghosh, Atimukta Jha, Amol M. Kanampalliwar, Omprakash Shiriwas, Sana Fatma, Shifu Aggarwal, Rupesh Dash, Rajeeb Swain, Punit Prasad, INSACOG Consortium, Ajay Parida	https://www.gisaid.org/	May, 2021
hCoV-19/India/OR-ILSGS02333/2021	betacoronavirus	EPI_ISL_2342213	April, 2021	Asia	India	Odisha	Asia	India	Odisha	genome	29792	Human	31-40	Female	None	G	Old District Headquarter Hospital, Jharsuguda	Institute of Life Sciences - INSACOG	Sunil K. Raghav, Safal Walia, Arup Ghosh, Atimukta Jha, Amol M. Kanampalliwar, Omprakash Shiriwas, Sana Fatma, Shifu Aggarwal, Rupesh Dash, Rajeeb Swain, Punit Prasad, INSACOG Consortium, Ajay Parida	https://www.gisaid.org/	May, 2021
hCoV-19/India/JH-ILSGS02051/2021	betacoronavirus	EPI_ISL_2342214	April, 2021	Asia	India	Jharkhand	Asia	India	Jharkhand	genome	29647	Human	51-60	Male	None	G	Tata Main Hospital, Jharkhand	Institute of Life Sciences - INSACOG	Sunil K. Raghav, Safal Walia, Arup Ghosh, Atimukta Jha, Amol M. Kanampalliwar, Omprakash Shiriwas, Sana Fatma, Shifu Aggarwal, Rupesh Dash, Rajeeb Swain, Punit Prasad, INSACOG Consortium, Ajay Parida	https://www.gisaid.org/	May, 2021
hCoV-19/India/OR-ILSGS02279/2021	betacoronavirus	EPI_ISL_2342215	April, 2021	Asia	India	Odisha	Asia	India	Odisha	genome	29008	Human	61-70	Female	B.1.1	G	District Head Quarters Hospital, Nayagarh	Institute of Life Sciences - INSACOG	Sunil K. Raghav, Safal Walia, Arup Ghosh, Atimukta Jha, Amol M. Kanampalliwar, Omprakash Shiriwas, Sana Fatma, Shifu Aggarwal, Rupesh Dash, Rajeeb Swain, Punit Prasad, INSACOG Consortium, Ajay Parida	https://www.gisaid.org/	May, 2021
hCoV-19/India/JH-ILSGS02173/2021	betacoronavirus	EPI_ISL_2342216	April, 2021	Asia	India	Jharkhand	Asia	India	Jharkhand	genome	29181	Human	31-40	Female	B.1	G	Itki Aarogyashala, Ranchi	Institute of Life Sciences - INSACOG	Sunil K. Raghav, Safal Walia, Arup Ghosh, Atimukta Jha, Amol M. Kanampalliwar, Omprakash Shiriwas, Sana Fatma, Shifu Aggarwal, Rupesh Dash, Rajeeb Swain, Punit Prasad, INSACOG Consortium, Ajay Parida	https://www.gisaid.org/	May, 2021
hCoV-19/India/JH-ILSGS02083/2021	betacoronavirus	EPI_ISL_2342217	April, 2021	Asia	India	Jharkhand	Asia	India	Jharkhand	genome	29529	Human	21-30	Male	B.1	G	Tata Main Hospital, Jharkhand	Institute of Life Sciences - INSACOG	Sunil K. Raghav, Safal Walia, Arup Ghosh, Atimukta Jha, Amol M. Kanampalliwar, Omprakash Shiriwas, Sana Fatma, Shifu Aggarwal, Rupesh Dash, Rajeeb Swain, Punit Prasad, INSACOG Consortium, Ajay Parida	https://www.gisaid.org/	May, 2021
hCoV-19/India/JH-ILSGS01804/2021	betacoronavirus	EPI_ISL_2342218	April, 2021	Asia	India	Jharkhand	Asia	India	Jharkhand	genome	29641	Human	21-30	Female	B.1.1	G	Rajendra Institute of Medical Sciences, Ranchi	Institute of Life Sciences - INSACOG	Sunil K. Raghav, Safal Walia, Arup Ghosh, Atimukta Jha, Amol M. Kanampalliwar, Omprakash Shiriwas, Sana Fatma, Shifu Aggarwal, Rupesh Dash, Rajeeb Swain, Punit Prasad, INSACOG Consortium, Ajay Parida	https://www.gisaid.org/	May, 2021
hCoV-19/India/OR-ILSGS02332/2021	betacoronavirus	EPI_ISL_2342219	April, 2021	Asia	India	Odisha	Asia	India	Odisha	genome	29160	Human	41-50	Female	A	G	Old District Headquarter Hospital, Jharsuguda	Institute of Life Sciences - INSACOG	Sunil K. Raghav, Safal Walia, Arup Ghosh, Atimukta Jha, Amol M. Kanampalliwar, Omprakash Shiriwas, Sana Fatma, Shifu Aggarwal, Rupesh Dash, Rajeeb Swain, Punit Prasad, INSACOG Consortium, Ajay Parida	https://www.gisaid.org/	May, 2021
hCoV-19/India/OR-ILSGS02296/2021	betacoronavirus	EPI_ISL_2342220	April, 2021	Asia	India	Odisha	Asia	India	Odisha	genome	29714	Human	41-50	Male	B.1.1	G	Old District Headquarter Hospital, Jharsuguda	Institute of Life Sciences - INSACOG	Sunil K. Raghav, Safal Walia, Arup Ghosh, Atimukta Jha, Amol M. Kanampalliwar, Omprakash Shiriwas, Sana Fatma, Shifu Aggarwal, Rupesh Dash, Rajeeb Swain, Punit Prasad, INSACOG Consortium, Ajay Parida	https://www.gisaid.org/	May, 2021
hCoV-19/India/OR-ILSGS02283/2021	betacoronavirus	EPI_ISL_2342221	April, 2021	Asia	India	Odisha	Asia	India	Odisha	genome	29772	Human	41-50	Male	A	G	District Head Quarters Hospital, Nayagarh	Institute of Life Sciences - INSACOG	Sunil K. Raghav, Safal Walia, Arup Ghosh, Atimukta Jha, Amol M. Kanampalliwar, Omprakash Shiriwas, Sana Fatma, Shifu Aggarwal, Rupesh Dash, Rajeeb Swain, Punit Prasad, INSACOG Consortium, Ajay Parida	https://www.gisaid.org/	May, 2021
hCoV-19/India/OR-ILSGS02348/2021	betacoronavirus	EPI_ISL_2342222	April, 2021	Asia	India	Odisha	Asia	India	Odisha	genome	29647	Human	21-30	Male	A.23.1	G	Institute of Life Sciences, Bhubaneswar	Institute of Life Sciences - INSACOG	Sunil K. Raghav, Safal Walia, Arup Ghosh, Atimukta Jha, Amol M. Kanampalliwar, Omprakash Shiriwas, Sana Fatma, Shifu Aggarwal, Rupesh Dash, Rajeeb Swain, Punit Prasad, INSACOG Consortium, Ajay Parida	https://www.gisaid.org/	May, 2021
hCoV-19/India/OR-ILSGS02339/2021	betacoronavirus	EPI_ISL_2342223	April, 2021	Asia	India	Odisha	Asia	India	Odisha	genome	29759	Human	21-30	Female	B.1	G	Old District Headquarter Hospital, Jharsuguda	Institute of Life Sciences - INSACOG	Sunil K. Raghav, Safal Walia, Arup Ghosh, Atimukta Jha, Amol M. Kanampalliwar, Omprakash Shiriwas, Sana Fatma, Shifu Aggarwal, Rupesh Dash, Rajeeb Swain, Punit Prasad, INSACOG Consortium, Ajay Parida	https://www.gisaid.org/	May, 2021
hCoV-19/India/JH-ILSGS02053/2021	betacoronavirus	EPI_ISL_2342224	April, 2021	Asia	India	Jharkhand	Asia	India	Jharkhand	genome	29647	Human	31-40	Female	B.1	G	Tata Main Hospital, Jharkhand	Institute of Life Sciences - INSACOG	Sunil K. Raghav, Safal Walia, Arup Ghosh, Atimukta Jha, Amol M. Kanampalliwar, Omprakash Shiriwas, Sana Fatma, Shifu Aggarwal, Rupesh Dash, Rajeeb Swain, Punit Prasad, INSACOG Consortium, Ajay Parida	https://www.gisaid.org/	May, 2021
hCoV-19/India/OR-ILSGS02274/2021	betacoronavirus	EPI_ISL_2342225	April, 2021	Asia	India	Odisha	Asia	India	Odisha	genome	29788	Human	91-100	Male	B.1.153	G	District Head Quarters Hospital, Nayagarh	Institute of Life Sciences - INSACOG	Sunil K. Raghav, Safal Walia, Arup Ghosh, Atimukta Jha, Amol M. Kanampalliwar, Omprakash Shiriwas, Sana Fatma, Shifu Aggarwal, Rupesh Dash, Rajeeb Swain, Punit Prasad, INSACOG Consortium, Ajay Parida	https://www.gisaid.org/	May, 2021
hCoV-19/India/JH-ILSGS01810/2021	betacoronavirus	EPI_ISL_2342226	April, 2021	Asia	India	Jharkhand	Asia	India	Jharkhand	genome	29637	Human	21-30	Male	B.1.1	G	Rajendra Institute of Medical Sciences, Ranchi	Institute of Life Sciences - INSACOG	Sunil K. Raghav, Safal Walia, Arup Ghosh, Atimukta Jha, Amol M. Kanampalliwar, Omprakash Shiriwas, Sana Fatma, Shifu Aggarwal, Rupesh Dash, Rajeeb Swain, Punit Prasad, INSACOG Consortium, Ajay Parida	https://www.gisaid.org/	May, 2021
hCoV-19/India/JH-ILSGS02046/2021	betacoronavirus	EPI_ISL_2342227	April, 2021	Asia	India	Jharkhand	Asia	India	Jharkhand	genome	29641	Human	41-50	Female	A	G	Tata Main Hospital, Jharkhand	Institute of Life Sciences - INSACOG	Sunil K. Raghav, Safal Walia, Arup Ghosh, Atimukta Jha, Amol M. Kanampalliwar, Omprakash Shiriwas, Sana Fatma, Shifu Aggarwal, Rupesh Dash, Rajeeb Swain, Punit Prasad, INSACOG Consortium, Ajay Parida	https://www.gisaid.org/	May, 2021
hCoV-19/India/JH-ILSGS02052/2021	betacoronavirus	EPI_ISL_2342228	April, 2021	Asia	India	Jharkhand	Asia	India	Jharkhand	genome	29641	Human	31-40	Female	B.1	G	Tata Main Hospital, Jharkhand	Institute of Life Sciences - INSACOG	Sunil K. Raghav, Safal Walia, Arup Ghosh, Atimukta Jha, Amol M. Kanampalliwar, Omprakash Shiriwas, Sana Fatma, Shifu Aggarwal, Rupesh Dash, Rajeeb Swain, Punit Prasad, INSACOG Consortium, Ajay Parida	https://www.gisaid.org/	May, 2021
hCoV-19/India/OR-ILSGS02363/2021	betacoronavirus	EPI_ISL_2342229	April, 2021	Asia	India	Odisha	Asia	India	Odisha	genome	29647	Human	21-30	Male	B.1.153	G	Institute of Life Sciences, Bhubaneswar	Institute of Life Sciences - INSACOG	Sunil K. Raghav, Safal Walia, Arup Ghosh, Atimukta Jha, Amol M. Kanampalliwar, Omprakash Shiriwas, Sana Fatma, Shifu Aggarwal, Rupesh Dash, Rajeeb Swain, Punit Prasad, INSACOG Consortium, Ajay Parida	https://www.gisaid.org/	May, 2021
hCoV-19/India/OR-ILSGS02278/2021	betacoronavirus	EPI_ISL_2342230	April, 2021	Asia	India	Odisha	Asia	India	Odisha	genome	29189	Human	61-70	Male	B.1.1	G	District Head Quarters Hospital, Nayagarh	Institute of Life Sciences - INSACOG	Sunil K. Raghav, Safal Walia, Arup Ghosh, Atimukta Jha, Amol M. Kanampalliwar, Omprakash Shiriwas, Sana Fatma, Shifu Aggarwal, Rupesh Dash, Rajeeb Swain, Punit Prasad, INSACOG Consortium, Ajay Parida	https://www.gisaid.org/	May, 2021
hCoV-19/India/JH-ILSGS01801/2021	betacoronavirus	EPI_ISL_2342231	April, 2021	Asia	India	Jharkhand	Asia	India	Jharkhand	genome	29616	Human	51-60	Male	B.1	G	Rajendra Institute of Medical Sciences, Ranchi	Institute of Life Sciences - INSACOG	Sunil K. Raghav, Safal Walia, Arup Ghosh, Atimukta Jha, Amol M. Kanampalliwar, Omprakash Shiriwas, Sana Fatma, Shifu Aggarwal, Rupesh Dash, Rajeeb Swain, Punit Prasad, INSACOG Consortium, Ajay Parida	https://www.gisaid.org/	May, 2021
hCoV-19/India/OR-ILSGS02341/2021	betacoronavirus	EPI_ISL_2342232	April, 2021	Asia	India	Odisha	Asia	India	Odisha	genome	28956	Human	41-50	Female	B.1	G	Institute of Life Sciences, Bhubaneswar	Institute of Life Sciences - INSACOG	Sunil K. Raghav, Safal Walia, Arup Ghosh, Atimukta Jha, Amol M. Kanampalliwar, Omprakash Shiriwas, Sana Fatma, Shifu Aggarwal, Rupesh Dash, Rajeeb Swain, Punit Prasad, INSACOG Consortium, Ajay Parida	https://www.gisaid.org/	May, 2021
hCoV-19/India/OR-ILSGS02342/2021	betacoronavirus	EPI_ISL_2342233	April, 2021	Asia	India	Odisha	Asia	India	Odisha	genome	29505	Human	1-10	Female	B.1	G	Institute of Life Sciences, Bhubaneswar	Institute of Life Sciences - INSACOG	Sunil K. Raghav, Safal Walia, Arup Ghosh, Atimukta Jha, Amol M. Kanampalliwar, Omprakash Shiriwas, Sana Fatma, Shifu Aggarwal, Rupesh Dash, Rajeeb Swain, Punit Prasad, INSACOG Consortium, Ajay Parida	https://www.gisaid.org/	May, 2021
hCoV-19/India/JH-ILSGS01803/2021	betacoronavirus	EPI_ISL_2342234	April, 2021	Asia	India	Jharkhand	Asia	India	Jharkhand	genome	29193	Human	31-40	Male	B.1.1	G	Rajendra Institute of Medical Sciences, Ranchi	Institute of Life Sciences - INSACOG	Sunil K. Raghav, Safal Walia, Arup Ghosh, Atimukta Jha, Amol M. Kanampalliwar, Omprakash Shiriwas, Sana Fatma, Shifu Aggarwal, Rupesh Dash, Rajeeb Swain, Punit Prasad, INSACOG Consortium, Ajay Parida	https://www.gisaid.org/	May, 2021
hCoV-19/India/OR-ILSGS02294/2021	betacoronavirus	EPI_ISL_2342235	April, 2021	Asia	India	Odisha	Asia	India	Odisha	genome	29278	Human	31-40	Male	B.1.1	G	Old District Headquarter Hospital, Jharsuguda	Institute of Life Sciences - INSACOG	Sunil K. Raghav, Safal Walia, Arup Ghosh, Atimukta Jha, Amol M. Kanampalliwar, Omprakash Shiriwas, Sana Fatma, Shifu Aggarwal, Rupesh Dash, Rajeeb Swain, Punit Prasad, INSACOG Consortium, Ajay Parida	https://www.gisaid.org/	May, 2021
hCoV-19/India/OR-ILSGS01895/2021	betacoronavirus	EPI_ISL_2342236	April, 2021	Asia	India	Odisha	Asia	India	Odisha	genome	29684	Human	21-30	Female	B.1.1	G	District Headquarter Hospital, Puri	Institute of Life Sciences - INSACOG	Sunil K. Raghav, Safal Walia, Arup Ghosh, Atimukta Jha, Amol M. Kanampalliwar, Omprakash Shiriwas, Sana Fatma, Shifu Aggarwal, Rupesh Dash, Rajeeb Swain, Punit Prasad, INSACOG Consortium, Ajay Parida	https://www.gisaid.org/	May, 2021
hCoV-19/India/JH-ILSGS02162/2021	betacoronavirus	EPI_ISL_2342237	April, 2021	Asia	India	Jharkhand	Asia	India	Jharkhand	genome	29626	Human	21-30	Female	B.1	G	Itki Aarogyashala, Ranchi	Institute of Life Sciences - INSACOG	Sunil K. Raghav, Safal Walia, Arup Ghosh, Atimukta Jha, Amol M. Kanampalliwar, Omprakash Shiriwas, Sana Fatma, Shifu Aggarwal, Rupesh Dash, Rajeeb Swain, Punit Prasad, INSACOG Consortium, Ajay Parida	https://www.gisaid.org/	May, 2021
hCoV-19/India/JH-ILSGS02050/2021	betacoronavirus	EPI_ISL_2342238	April, 2021	Asia	India	Jharkhand	Asia	India	Jharkhand	genome	29647	Human	31-40	Female	B.1	G	Tata Main Hospital, Jharkhand	Institute of Life Sciences - INSACOG	Sunil K. Raghav, Safal Walia, Arup Ghosh, Atimukta Jha, Amol M. Kanampalliwar, Omprakash Shiriwas, Sana Fatma, Shifu Aggarwal, Rupesh Dash, Rajeeb Swain, Punit Prasad, INSACOG Consortium, Ajay Parida	https://www.gisaid.org/	May, 2021
hCoV-19/India/OR-ILSGS02316/2021	betacoronavirus	EPI_ISL_2342239	April, 2021	Asia	India	Odisha	Asia	India	Odisha	genome	29760	Human	71-80	Female	B.1	G	Old District Headquarter Hospital, Jharsuguda	Institute of Life Sciences - INSACOG	Sunil K. Raghav, Safal Walia, Arup Ghosh, Atimukta Jha, Amol M. Kanampalliwar, Omprakash Shiriwas, Sana Fatma, Shifu Aggarwal, Rupesh Dash, Rajeeb Swain, Punit Prasad, INSACOG Consortium, Ajay Parida	https://www.gisaid.org/	May, 2021
hCoV-19/India/JH-ILSGS01960/2021	betacoronavirus	EPI_ISL_2342240	April, 2021	Asia	India	Jharkhand	Asia	India	Jharkhand	genome	29647	Human	21-30	Female	B.1.153	G	Sheikh Bhikhari Medical College, Hazaribag	Institute of Life Sciences - INSACOG	Sunil K. Raghav, Safal Walia, Arup Ghosh, Atimukta Jha, Amol M. Kanampalliwar, Omprakash Shiriwas, Sana Fatma, Shifu Aggarwal, Rupesh Dash, Rajeeb Swain, Punit Prasad, INSACOG Consortium, Ajay Parida	https://www.gisaid.org/	May, 2021
hCoV-19/India/JH-ILSGS02082/2021	betacoronavirus	EPI_ISL_2342241	April, 2021	Asia	India	Jharkhand	Asia	India	Jharkhand	genome	29526	Human	41-50	Female	B.1.153	G	Tata Main Hospital, Jharkhand	Institute of Life Sciences - INSACOG	Sunil K. Raghav, Safal Walia, Arup Ghosh, Atimukta Jha, Amol M. Kanampalliwar, Omprakash Shiriwas, Sana Fatma, Shifu Aggarwal, Rupesh Dash, Rajeeb Swain, Punit Prasad, INSACOG Consortium, Ajay Parida	https://www.gisaid.org/	May, 2021
hCoV-19/India/JH-ILSGS02116/2021	betacoronavirus	EPI_ISL_2342242	April, 2021	Asia	India	Jharkhand	Asia	India	Jharkhand	genome	29529	Human	11-20	Male	B.1.617.2	G	Tata Main Hospital, Jharkhand	Institute of Life Sciences - INSACOG	Sunil K. Raghav, Safal Walia, Arup Ghosh, Atimukta Jha, Amol M. Kanampalliwar, Omprakash Shiriwas, Sana Fatma, Shifu Aggarwal, Rupesh Dash, Rajeeb Swain, Punit Prasad, INSACOG Consortium, Ajay Parida	https://www.gisaid.org/	May, 2021
hCoV-19/India/JH-ILSGS01815/2021	betacoronavirus	EPI_ISL_2342243	April, 2021	Asia	India	Jharkhand	Asia	India	Jharkhand	genome	28727	Human	31-40	Male	B.1	G	Rajendra Institute of Medical Sciences, Ranchi	Institute of Life Sciences - INSACOG	Sunil K. Raghav, Safal Walia, Arup Ghosh, Atimukta Jha, Amol M. Kanampalliwar, Omprakash Shiriwas, Sana Fatma, Shifu Aggarwal, Rupesh Dash, Rajeeb Swain, Punit Prasad, INSACOG Consortium, Ajay Parida	https://www.gisaid.org/	May, 2021
hCoV-19/India/JH-ILSGS02060/2021	betacoronavirus	EPI_ISL_2342244	April, 2021	Asia	India	Jharkhand	Asia	India	Jharkhand	genome	29189	Human	41-50	Female	B.1.153	G	Tata Main Hospital, Jharkhand	Institute of Life Sciences - INSACOG	Sunil K. Raghav, Safal Walia, Arup Ghosh, Atimukta Jha, Amol M. Kanampalliwar, Omprakash Shiriwas, Sana Fatma, Shifu Aggarwal, Rupesh Dash, Rajeeb Swain, Punit Prasad, INSACOG Consortium, Ajay Parida	https://www.gisaid.org/	May, 2021
hCoV-19/India/OR-ILSGS02343/2021	betacoronavirus	EPI_ISL_2342245	April, 2021	Asia	India	Odisha	Asia	India	Odisha	genome	28956	Human	41-50	Male	B.1	G	Institute of Life Sciences, Bhubaneswar	Institute of Life Sciences - INSACOG	Sunil K. Raghav, Safal Walia, Arup Ghosh, Atimukta Jha, Amol M. Kanampalliwar, Omprakash Shiriwas, Sana Fatma, Shifu Aggarwal, Rupesh Dash, Rajeeb Swain, Punit Prasad, INSACOG Consortium, Ajay Parida	https://www.gisaid.org/	May, 2021
hCoV-19/India/JH-ILSGS02149/2021	betacoronavirus	EPI_ISL_2342246	April, 2021	Asia	India	Jharkhand	Asia	India	Jharkhand	genome	29521	Human	41-50	Male	B.1	G	Itki Aarogyashala, Ranchi	Institute of Life Sciences - INSACOG	Sunil K. Raghav, Safal Walia, Arup Ghosh, Atimukta Jha, Amol M. Kanampalliwar, Omprakash Shiriwas, Sana Fatma, Shifu Aggarwal, Rupesh Dash, Rajeeb Swain, Punit Prasad, INSACOG Consortium, Ajay Parida	https://www.gisaid.org/	May, 2021
hCoV-19/India/OR-ILSGS02298/2021	betacoronavirus	EPI_ISL_2342247	April, 2021	Asia	India	Odisha	Asia	India	Odisha	genome	29542	Human	51-60	Male	B.1.1.7	G	Old District Headquarter Hospital, Jharsuguda	Institute of Life Sciences - INSACOG	Sunil K. Raghav, Safal Walia, Arup Ghosh, Atimukta Jha, Amol M. Kanampalliwar, Omprakash Shiriwas, Sana Fatma, Shifu Aggarwal, Rupesh Dash, Rajeeb Swain, Punit Prasad, INSACOG Consortium, Ajay Parida	https://www.gisaid.org/	May, 2021
hCoV-19/India/JH-ILSGS02157/2021	betacoronavirus	EPI_ISL_2342248	April, 2021	Asia	India	Jharkhand	Asia	India	Jharkhand	genome	28749	Human	21-30	Female	B.1	G	Itki Aarogyashala, Ranchi	Institute of Life Sciences - INSACOG	Sunil K. Raghav, Safal Walia, Arup Ghosh, Atimukta Jha, Amol M. Kanampalliwar, Omprakash Shiriwas, Sana Fatma, Shifu Aggarwal, Rupesh Dash, Rajeeb Swain, Punit Prasad, INSACOG Consortium, Ajay Parida	https://www.gisaid.org/	May, 2021
hCoV-19/India/JH-ILSGS02117/2021	betacoronavirus	EPI_ISL_2342249	April, 2021	Asia	India	Jharkhand	Asia	India	Jharkhand	genome	29535	Human	21-30	Male	B.1.617.2	G	Tata Main Hospital, Jharkhand	Institute of Life Sciences - INSACOG	Sunil K. Raghav, Safal Walia, Arup Ghosh, Atimukta Jha, Amol M. Kanampalliwar, Omprakash Shiriwas, Sana Fatma, Shifu Aggarwal, Rupesh Dash, Rajeeb Swain, Punit Prasad, INSACOG Consortium, Ajay Parida	https://www.gisaid.org/	May, 2021
hCoV-19/India/OR-ILSGS02288/2021	betacoronavirus	EPI_ISL_2342250	April, 2021	Asia	India	Odisha	Asia	India	Odisha	genome	29789	Human	41-50	Female	B.1	G	District Head Quarters Hospital, Nayagarh	Institute of Life Sciences - INSACOG	Sunil K. Raghav, Safal Walia, Arup Ghosh, Atimukta Jha, Amol M. Kanampalliwar, Omprakash Shiriwas, Sana Fatma, Shifu Aggarwal, Rupesh Dash, Rajeeb Swain, Punit Prasad, INSACOG Consortium, Ajay Parida	https://www.gisaid.org/	May, 2021
hCoV-19/India/JH-ILSGS01811/2021	betacoronavirus	EPI_ISL_2342251	April, 2021	Asia	India	Jharkhand	Asia	India	Jharkhand	genome	29621	Human	51-60	Female	B.1.1	G	Rajendra Institute of Medical Sciences, Ranchi	Institute of Life Sciences - INSACOG	Sunil K. Raghav, Safal Walia, Arup Ghosh, Atimukta Jha, Amol M. Kanampalliwar, Omprakash Shiriwas, Sana Fatma, Shifu Aggarwal, Rupesh Dash, Rajeeb Swain, Punit Prasad, INSACOG Consortium, Ajay Parida	https://www.gisaid.org/	May, 2021
hCoV-19/India/OR-ILSGS02328/2021	betacoronavirus	EPI_ISL_2342252	April, 2021	Asia	India	Odisha	Asia	India	Odisha	genome	29787	Human	51-60	Male	B.1	G	Old District Headquarter Hospital, Jharsuguda	Institute of Life Sciences - INSACOG	Sunil K. Raghav, Safal Walia, Arup Ghosh, Atimukta Jha, Amol M. Kanampalliwar, Omprakash Shiriwas, Sana Fatma, Shifu Aggarwal, Rupesh Dash, Rajeeb Swain, Punit Prasad, INSACOG Consortium, Ajay Parida	https://www.gisaid.org/	May, 2021
hCoV-19/India/OR-ILSGS02277/2021	betacoronavirus	EPI_ISL_2342253	April, 2021	Asia	India	Odisha	Asia	India	Odisha	genome	29666	Human	31-40	Male	B.1.1	G	District Head Quarters Hospital, Nayagarh	Institute of Life Sciences - INSACOG	Sunil K. Raghav, Safal Walia, Arup Ghosh, Atimukta Jha, Amol M. Kanampalliwar, Omprakash Shiriwas, Sana Fatma, Shifu Aggarwal, Rupesh Dash, Rajeeb Swain, Punit Prasad, INSACOG Consortium, Ajay Parida	https://www.gisaid.org/	May, 2021
hCoV-19/India/OR-ILSGS02276/2021	betacoronavirus	EPI_ISL_2342254	April, 2021	Asia	India	Odisha	Asia	India	Odisha	genome	29690	Human	51-60	Female	B.1.1	G	District Head Quarters Hospital, Nayagarh	Institute of Life Sciences - INSACOG	Sunil K. Raghav, Safal Walia, Arup Ghosh, Atimukta Jha, Amol M. Kanampalliwar, Omprakash Shiriwas, Sana Fatma, Shifu Aggarwal, Rupesh Dash, Rajeeb Swain, Punit Prasad, INSACOG Consortium, Ajay Parida	https://www.gisaid.org/	May, 2021
hCoV-19/India/JH-ILSGS02071/2021	betacoronavirus	EPI_ISL_2342255	April, 2021	Asia	India	Jharkhand	Asia	India	Jharkhand	genome	29647	Human	71-80	Male	B.1	G	Tata Main Hospital, Jharkhand	Institute of Life Sciences - INSACOG	Sunil K. Raghav, Safal Walia, Arup Ghosh, Atimukta Jha, Amol M. Kanampalliwar, Omprakash Shiriwas, Sana Fatma, Shifu Aggarwal, Rupesh Dash, Rajeeb Swain, Punit Prasad, INSACOG Consortium, Ajay Parida	https://www.gisaid.org/	May, 2021
hCoV-19/India/JH-ILSGS01919/2021	betacoronavirus	EPI_ISL_2342256	April, 2021	Asia	India	Jharkhand	Asia	India	Jharkhand	genome	29648	Human	51-60	Male	A	G	Sheikh Bhikhari Medical College, Hazaribag	Institute of Life Sciences - INSACOG	Sunil K. Raghav, Safal Walia, Arup Ghosh, Atimukta Jha, Amol M. Kanampalliwar, Omprakash Shiriwas, Sana Fatma, Shifu Aggarwal, Rupesh Dash, Rajeeb Swain, Punit Prasad, INSACOG Consortium, Ajay Parida	https://www.gisaid.org/	May, 2021
hCoV-19/India/JH-ILSGS02030/2021	betacoronavirus	EPI_ISL_2342257	April, 2021	Asia	India	Jharkhand	Asia	India	Jharkhand	genome	29648	Human	51-60	Male	B.1	G	Tata Main Hospital, Jharkhand	Institute of Life Sciences - INSACOG	Sunil K. Raghav, Safal Walia, Arup Ghosh, Atimukta Jha, Amol M. Kanampalliwar, Omprakash Shiriwas, Sana Fatma, Shifu Aggarwal, Rupesh Dash, Rajeeb Swain, Punit Prasad, INSACOG Consortium, Ajay Parida	https://www.gisaid.org/	May, 2021
hCoV-19/India/JH-ILSGS01961/2021	betacoronavirus	EPI_ISL_2342258	April, 2021	Asia	India	Jharkhand	Asia	India	Jharkhand	genome	29714	Human	21-30	Male	B.1.153	G	Sheikh Bhikhari Medical College, Hazaribag	Institute of Life Sciences - INSACOG	Sunil K. Raghav, Safal Walia, Arup Ghosh, Atimukta Jha, Amol M. Kanampalliwar, Omprakash Shiriwas, Sana Fatma, Shifu Aggarwal, Rupesh Dash, Rajeeb Swain, Punit Prasad, INSACOG Consortium, Ajay Parida	https://www.gisaid.org/	May, 2021
hCoV-19/India/JH-ILSGS02058/2021	betacoronavirus	EPI_ISL_2342259	April, 2021	Asia	India	Jharkhand	Asia	India	Jharkhand	genome	29758	Human	41-50	Female	B.1.153	G	Tata Main Hospital, Jharkhand	Institute of Life Sciences - INSACOG	Sunil K. Raghav, Safal Walia, Arup Ghosh, Atimukta Jha, Amol M. Kanampalliwar, Omprakash Shiriwas, Sana Fatma, Shifu Aggarwal, Rupesh Dash, Rajeeb Swain, Punit Prasad, INSACOG Consortium, Ajay Parida	https://www.gisaid.org/	May, 2021
hCoV-19/India/OR-ILSGS02356/2021	betacoronavirus	EPI_ISL_2342260	April, 2021	Asia	India	Odisha	Asia	India	Odisha	genome	29796	Human	31-40	Female	B.1.617.2	G	Institute of Life Sciences, Bhubaneswar	Institute of Life Sciences - INSACOG	Sunil K. Raghav, Safal Walia, Arup Ghosh, Atimukta Jha, Amol M. Kanampalliwar, Omprakash Shiriwas, Sana Fatma, Shifu Aggarwal, Rupesh Dash, Rajeeb Swain, Punit Prasad, INSACOG Consortium, Ajay Parida	https://www.gisaid.org/	May, 2021
hCoV-19/India/JH-ILSGS02158/2021	betacoronavirus	EPI_ISL_2342261	April, 2021	Asia	India	Jharkhand	Asia	India	Jharkhand	genome	28734	Human	21-30	Female	B.1	G	Itki Aarogyashala, Ranchi	Institute of Life Sciences - INSACOG	Sunil K. Raghav, Safal Walia, Arup Ghosh, Atimukta Jha, Amol M. Kanampalliwar, Omprakash Shiriwas, Sana Fatma, Shifu Aggarwal, Rupesh Dash, Rajeeb Swain, Punit Prasad, INSACOG Consortium, Ajay Parida	https://www.gisaid.org/	May, 2021
hCoV-19/India/OR-ILSGS02273/2021	betacoronavirus	EPI_ISL_2342262	April, 2021	Asia	India	Odisha	Asia	India	Odisha	genome	29799	Human	61-70	Female	B.1.617.2	G	District Head Quarters Hospital, Nayagarh	Institute of Life Sciences - INSACOG	Sunil K. Raghav, Safal Walia, Arup Ghosh, Atimukta Jha, Amol M. Kanampalliwar, Omprakash Shiriwas, Sana Fatma, Shifu Aggarwal, Rupesh Dash, Rajeeb Swain, Punit Prasad, INSACOG Consortium, Ajay Parida	https://www.gisaid.org/	May, 2021
hCoV-19/India/OR-ILSGS02335/2021	betacoronavirus	EPI_ISL_2342263	April, 2021	Asia	India	Odisha	Asia	India	Odisha	genome	29764	Human	21-30	Female	B.1.617.2	G	Old District Headquarter Hospital, Jharsuguda	Institute of Life Sciences - INSACOG	Sunil K. Raghav, Safal Walia, Arup Ghosh, Atimukta Jha, Amol M. Kanampalliwar, Omprakash Shiriwas, Sana Fatma, Shifu Aggarwal, Rupesh Dash, Rajeeb Swain, Punit Prasad, INSACOG Consortium, Ajay Parida	https://www.gisaid.org/	May, 2021
hCoV-19/India/OR-ILSGS02337/2021	betacoronavirus	EPI_ISL_2342264	April, 2021	Asia	India	Odisha	Asia	India	Odisha	genome	29802	Human	11-20	Male	B.1.617.2	G	Old District Headquarter Hospital, Jharsuguda	Institute of Life Sciences - INSACOG	Sunil K. Raghav, Safal Walia, Arup Ghosh, Atimukta Jha, Amol M. Kanampalliwar, Omprakash Shiriwas, Sana Fatma, Shifu Aggarwal, Rupesh Dash, Rajeeb Swain, Punit Prasad, INSACOG Consortium, Ajay Parida	https://www.gisaid.org/	May, 2021
hCoV-19/India/JH-ILSGS01831/2021	betacoronavirus	EPI_ISL_2342265	April, 2021	Asia	India	Jharkhand	Asia	India	Jharkhand	genome	29650	Human	1-10	Female	B.1	G	Rajendra Institute of Medical Sciences, Ranchi	Institute of Life Sciences - INSACOG	Sunil K. Raghav, Safal Walia, Arup Ghosh, Atimukta Jha, Amol M. Kanampalliwar, Omprakash Shiriwas, Sana Fatma, Shifu Aggarwal, Rupesh Dash, Rajeeb Swain, Punit Prasad, INSACOG Consortium, Ajay Parida	https://www.gisaid.org/	May, 2021
hCoV-19/India/OR-ILSGS02314/2021	betacoronavirus	EPI_ISL_2342266	April, 2021	Asia	India	Odisha	Asia	India	Odisha	genome	29812	Human	41-50	Female	B.1	G	Old District Headquarter Hospital, Jharsuguda	Institute of Life Sciences - INSACOG	Sunil K. Raghav, Safal Walia, Arup Ghosh, Atimukta Jha, Amol M. Kanampalliwar, Omprakash Shiriwas, Sana Fatma, Shifu Aggarwal, Rupesh Dash, Rajeeb Swain, Punit Prasad, INSACOG Consortium, Ajay Parida	https://www.gisaid.org/	May, 2021
hCoV-19/India/OR-ILSGS01885/2021	betacoronavirus	EPI_ISL_2342267	April, 2021	Asia	India	Odisha	Asia	India	Odisha	genome	29634	Human	51-60	Male	B.1	G	FM Medical College, Balasore	Institute of Life Sciences - INSACOG	Sunil K. Raghav, Safal Walia, Arup Ghosh, Atimukta Jha, Amol M. Kanampalliwar, Omprakash Shiriwas, Sana Fatma, Shifu Aggarwal, Rupesh Dash, Rajeeb Swain, Punit Prasad, INSACOG Consortium, Ajay Parida	https://www.gisaid.org/	May, 2021
hCoV-19/India/JH-ILSGS02018/2021	betacoronavirus	EPI_ISL_2342268	April, 2021	Asia	India	Jharkhand	Asia	India	Jharkhand	genome	29648	Human	61-70	Male	B.1	G	Tata Main Hospital, Jharkhand	Institute of Life Sciences - INSACOG	Sunil K. Raghav, Safal Walia, Arup Ghosh, Atimukta Jha, Amol M. Kanampalliwar, Omprakash Shiriwas, Sana Fatma, Shifu Aggarwal, Rupesh Dash, Rajeeb Swain, Punit Prasad, INSACOG Consortium, Ajay Parida	https://www.gisaid.org/	May, 2021
hCoV-19/India/JH-ILSGS01927/2021	betacoronavirus	EPI_ISL_2342269	April, 2021	Asia	India	Jharkhand	Asia	India	Jharkhand	genome	29648	Human	21-30	Female	B.1	G	Sheikh Bhikhari Medical College, Hazaribag	Institute of Life Sciences - INSACOG	Sunil K. Raghav, Safal Walia, Arup Ghosh, Atimukta Jha, Amol M. Kanampalliwar, Omprakash Shiriwas, Sana Fatma, Shifu Aggarwal, Rupesh Dash, Rajeeb Swain, Punit Prasad, INSACOG Consortium, Ajay Parida	https://www.gisaid.org/	May, 2021
hCoV-19/India/OR-ILSGS02364/2021	betacoronavirus	EPI_ISL_2342270	April, 2021	Asia	India	Odisha	Asia	India	Odisha	genome	29764	Human	31-40	Male	B.1.153	G	Institute of Life Sciences, Bhubaneswar	Institute of Life Sciences - INSACOG	Sunil K. Raghav, Safal Walia, Arup Ghosh, Atimukta Jha, Amol M. Kanampalliwar, Omprakash Shiriwas, Sana Fatma, Shifu Aggarwal, Rupesh Dash, Rajeeb Swain, Punit Prasad, INSACOG Consortium, Ajay Parida	https://www.gisaid.org/	May, 2021
hCoV-19/India/JH-ILSGS02025/2021	betacoronavirus	EPI_ISL_2342271	April, 2021	Asia	India	Jharkhand	Asia	India	Jharkhand	genome	29648	Human	11-20	Female	B.1.153	G	Tata Main Hospital, Jharkhand	Institute of Life Sciences - INSACOG	Sunil K. Raghav, Safal Walia, Arup Ghosh, Atimukta Jha, Amol M. Kanampalliwar, Omprakash Shiriwas, Sana Fatma, Shifu Aggarwal, Rupesh Dash, Rajeeb Swain, Punit Prasad, INSACOG Consortium, Ajay Parida	https://www.gisaid.org/	May, 2021
hCoV-19/India/JH-ILSGS01792/2021	betacoronavirus	EPI_ISL_2342272	April, 2021	Asia	India	Jharkhand	Asia	India	Jharkhand	genome	29816	Human	31-40	Male	B.1.617.2	G	Mahatma Gandhi Memorial Medical College & Hospital Jamshedpur	Institute of Life Sciences - INSACOG	Sunil K. Raghav, Safal Walia, Arup Ghosh, Atimukta Jha, Amol M. Kanampalliwar, Omprakash Shiriwas, Sana Fatma, Shifu Aggarwal, Rupesh Dash, Rajeeb Swain, Punit Prasad, INSACOG Consortium, Ajay Parida	https://www.gisaid.org/	May, 2021
hCoV-19/India/JH-ILSGS02095/2021	betacoronavirus	EPI_ISL_2342273	April, 2021	Asia	India	Jharkhand	Asia	India	Jharkhand	genome	29787	Human	41-50	Female	B.1.617.2	G	Tata Main Hospital, Jharkhand	Institute of Life Sciences - INSACOG	Sunil K. Raghav, Safal Walia, Arup Ghosh, Atimukta Jha, Amol M. Kanampalliwar, Omprakash Shiriwas, Sana Fatma, Shifu Aggarwal, Rupesh Dash, Rajeeb Swain, Punit Prasad, INSACOG Consortium, Ajay Parida	https://www.gisaid.org/	May, 2021
hCoV-19/India/JH-ILSGS02064/2021	betacoronavirus	EPI_ISL_2342274	April, 2021	Asia	India	Jharkhand	Asia	India	Jharkhand	genome	29647	Human	31-40	Male	B.1	G	Tata Main Hospital, Jharkhand	Institute of Life Sciences - INSACOG	Sunil K. Raghav, Safal Walia, Arup Ghosh, Atimukta Jha, Amol M. Kanampalliwar, Omprakash Shiriwas, Sana Fatma, Shifu Aggarwal, Rupesh Dash, Rajeeb Swain, Punit Prasad, INSACOG Consortium, Ajay Parida	https://www.gisaid.org/	May, 2021
hCoV-19/India/JH-ILSGS01924/2021	betacoronavirus	EPI_ISL_2342275	April, 2021	Asia	India	Jharkhand	Asia	India	Jharkhand	genome	29706	Human	41-50	Male	B.1	G	Sheikh Bhikhari Medical College, Hazaribag	Institute of Life Sciences - INSACOG	Sunil K. Raghav, Safal Walia, Arup Ghosh, Atimukta Jha, Amol M. Kanampalliwar, Omprakash Shiriwas, Sana Fatma, Shifu Aggarwal, Rupesh Dash, Rajeeb Swain, Punit Prasad, INSACOG Consortium, Ajay Parida	https://www.gisaid.org/	May, 2021
hCoV-19/India/JH-ILSGS02156/2021	betacoronavirus	EPI_ISL_2342276	April, 2021	Asia	India	Jharkhand	Asia	India	Jharkhand	genome	29714	Human	21-30	Male	B.1	G	Itki Aarogyashala, Ranchi	Institute of Life Sciences - INSACOG	Sunil K. Raghav, Safal Walia, Arup Ghosh, Atimukta Jha, Amol M. Kanampalliwar, Omprakash Shiriwas, Sana Fatma, Shifu Aggarwal, Rupesh Dash, Rajeeb Swain, Punit Prasad, INSACOG Consortium, Ajay Parida	https://www.gisaid.org/	May, 2021
hCoV-19/India/JH-ILSGS02032/2021	betacoronavirus	EPI_ISL_2342277	April, 2021	Asia	India	Jharkhand	Asia	India	Jharkhand	genome	29648	Human	61-70	Male	B.1.153	G	Tata Main Hospital, Jharkhand	Institute of Life Sciences - INSACOG	Sunil K. Raghav, Safal Walia, Arup Ghosh, Atimukta Jha, Amol M. Kanampalliwar, Omprakash Shiriwas, Sana Fatma, Shifu Aggarwal, Rupesh Dash, Rajeeb Swain, Punit Prasad, INSACOG Consortium, Ajay Parida	https://www.gisaid.org/	May, 2021
hCoV-19/India/JH-ILSGS02075/2021	betacoronavirus	EPI_ISL_2342278	April, 2021	Asia	India	Jharkhand	Asia	India	Jharkhand	genome	29648	Human	31-40	Male	B.1.617.2	G	Tata Main Hospital, Jharkhand	Institute of Life Sciences - INSACOG	Sunil K. Raghav, Safal Walia, Arup Ghosh, Atimukta Jha, Amol M. Kanampalliwar, Omprakash Shiriwas, Sana Fatma, Shifu Aggarwal, Rupesh Dash, Rajeeb Swain, Punit Prasad, INSACOG Consortium, Ajay Parida	https://www.gisaid.org/	May, 2021
hCoV-19/India/JH-ILSGS02034/2021	betacoronavirus	EPI_ISL_2342279	April, 2021	Asia	India	Jharkhand	Asia	India	Jharkhand	genome	29714	Human	41-50	Male	B.1	G	Tata Main Hospital, Jharkhand	Institute of Life Sciences - INSACOG	Sunil K. Raghav, Safal Walia, Arup Ghosh, Atimukta Jha, Amol M. Kanampalliwar, Omprakash Shiriwas, Sana Fatma, Shifu Aggarwal, Rupesh Dash, Rajeeb Swain, Punit Prasad, INSACOG Consortium, Ajay Parida	https://www.gisaid.org/	May, 2021
hCoV-19/India/OR-ILSGS02336/2021	betacoronavirus	EPI_ISL_2342280	April, 2021	Asia	India	Odisha	Asia	India	Odisha	genome	29812	Human	41-50	Male	B.1.617.2	G	Old District Headquarter Hospital, Jharsuguda	Institute of Life Sciences - INSACOG	Sunil K. Raghav, Safal Walia, Arup Ghosh, Atimukta Jha, Amol M. Kanampalliwar, Omprakash Shiriwas, Sana Fatma, Shifu Aggarwal, Rupesh Dash, Rajeeb Swain, Punit Prasad, INSACOG Consortium, Ajay Parida	https://www.gisaid.org/	May, 2021
hCoV-19/India/OR-ILSGS02271/2021	betacoronavirus	EPI_ISL_2342281	April, 2021	Asia	India	Odisha	Asia	India	Odisha	genome	29794	Human	11-20	Male	B.1.617.2	G	District Head Quarters Hospital, Nayagarh	Institute of Life Sciences - INSACOG	Sunil K. Raghav, Safal Walia, Arup Ghosh, Atimukta Jha, Amol M. Kanampalliwar, Omprakash Shiriwas, Sana Fatma, Shifu Aggarwal, Rupesh Dash, Rajeeb Swain, Punit Prasad, INSACOG Consortium, Ajay Parida	https://www.gisaid.org/	May, 2021
hCoV-19/India/OR-ILSGS01891/2021	betacoronavirus	EPI_ISL_2342282	April, 2021	Asia	India	Odisha	Asia	India	Odisha	genome	29640	Human	21-30	Male	B.1	G	FM Medical College, Balasore	Institute of Life Sciences - INSACOG	Sunil K. Raghav, Safal Walia, Arup Ghosh, Atimukta Jha, Amol M. Kanampalliwar, Omprakash Shiriwas, Sana Fatma, Shifu Aggarwal, Rupesh Dash, Rajeeb Swain, Punit Prasad, INSACOG Consortium, Ajay Parida	https://www.gisaid.org/	May, 2021
hCoV-19/India/JH-ILSGS01841/2021	betacoronavirus	EPI_ISL_2342283	April, 2021	Asia	India	Jharkhand	Asia	India	Jharkhand	genome	29776	Human	21-30	Female	B.1	G	Rajendra Institute of Medical Sciences, Ranchi	Institute of Life Sciences - INSACOG	Sunil K. Raghav, Safal Walia, Arup Ghosh, Atimukta Jha, Amol M. Kanampalliwar, Omprakash Shiriwas, Sana Fatma, Shifu Aggarwal, Rupesh Dash, Rajeeb Swain, Punit Prasad, INSACOG Consortium, Ajay Parida	https://www.gisaid.org/	May, 2021
hCoV-19/India/OR-ILSGS02367/2021	betacoronavirus	EPI_ISL_2342284	April, 2021	Asia	India	Odisha	Asia	India	Odisha	genome	29798	Human	51-60	Male	B.1.617.2	G	Institute of Life Sciences, Bhubaneswar	Institute of Life Sciences - INSACOG	Sunil K. Raghav, Safal Walia, Arup Ghosh, Atimukta Jha, Amol M. Kanampalliwar, Omprakash Shiriwas, Sana Fatma, Shifu Aggarwal, Rupesh Dash, Rajeeb Swain, Punit Prasad, INSACOG Consortium, Ajay Parida	https://www.gisaid.org/	May, 2021
hCoV-19/India/JH-ILSGS02056/2021	betacoronavirus	EPI_ISL_2342285	April, 2021	Asia	India	Jharkhand	Asia	India	Jharkhand	genome	29756	Human	51-60	Female	B.1	G	Tata Main Hospital, Jharkhand	Institute of Life Sciences - INSACOG	Sunil K. Raghav, Safal Walia, Arup Ghosh, Atimukta Jha, Amol M. Kanampalliwar, Omprakash Shiriwas, Sana Fatma, Shifu Aggarwal, Rupesh Dash, Rajeeb Swain, Punit Prasad, INSACOG Consortium, Ajay Parida	https://www.gisaid.org/	May, 2021
hCoV-19/India/OR-ILSGS02291/2021	betacoronavirus	EPI_ISL_2342286	April, 2021	Asia	India	Odisha	Asia	India	Odisha	genome	29813	Human	61-70	Male	B.1.617.2	G	District Headquarters Hospital, Deogarh	Institute of Life Sciences - INSACOG	Sunil K. Raghav, Safal Walia, Arup Ghosh, Atimukta Jha, Amol M. Kanampalliwar, Omprakash Shiriwas, Sana Fatma, Shifu Aggarwal, Rupesh Dash, Rajeeb Swain, Punit Prasad, INSACOG Consortium, Ajay Parida	https://www.gisaid.org/	May, 2021
hCoV-19/India/OR-ILSGS01903/2021	betacoronavirus	EPI_ISL_2342287	April, 2021	Asia	India	Odisha	Asia	India	Odisha	genome	29787	Human	31-40	Male	B.1	G	District Headquarter Hospital, Puri	Institute of Life Sciences - INSACOG	Sunil K. Raghav, Safal Walia, Arup Ghosh, Atimukta Jha, Amol M. Kanampalliwar, Omprakash Shiriwas, Sana Fatma, Shifu Aggarwal, Rupesh Dash, Rajeeb Swain, Punit Prasad, INSACOG Consortium, Ajay Parida	https://www.gisaid.org/	May, 2021
hCoV-19/India/OR-ILSGS02346/2021	betacoronavirus	EPI_ISL_2342288	April, 2021	Asia	India	Odisha	Asia	India	Odisha	genome	29116	Human	21-30	Male	B.1.617.1	G	Institute of Life Sciences, Bhubaneswar	Institute of Life Sciences - INSACOG	Sunil K. Raghav, Safal Walia, Arup Ghosh, Atimukta Jha, Amol M. Kanampalliwar, Omprakash Shiriwas, Sana Fatma, Shifu Aggarwal, Rupesh Dash, Rajeeb Swain, Punit Prasad, INSACOG Consortium, Ajay Parida	https://www.gisaid.org/	May, 2021
hCoV-19/India/OR-ILSGS02293/2021	betacoronavirus	EPI_ISL_2342289	April, 2021	Asia	India	Odisha	Asia	India	Odisha	genome	29812	Human	51-60	Female	B.1.617.2	G	District Headquarters Hospital, Deogarh	Institute of Life Sciences - INSACOG	Sunil K. Raghav, Safal Walia, Arup Ghosh, Atimukta Jha, Amol M. Kanampalliwar, Omprakash Shiriwas, Sana Fatma, Shifu Aggarwal, Rupesh Dash, Rajeeb Swain, Punit Prasad, INSACOG Consortium, Ajay Parida	https://www.gisaid.org/	May, 2021
hCoV-19/India/JH-ILSGS01802/2021	betacoronavirus	EPI_ISL_2342290	April, 2021	Asia	India	Jharkhand	Asia	India	Jharkhand	genome	29182	Human	61-70	Female	B.1	G	Rajendra Institute of Medical Sciences, Ranchi	Institute of Life Sciences - INSACOG	Sunil K. Raghav, Safal Walia, Arup Ghosh, Atimukta Jha, Amol M. Kanampalliwar, Omprakash Shiriwas, Sana Fatma, Shifu Aggarwal, Rupesh Dash, Rajeeb Swain, Punit Prasad, INSACOG Consortium, Ajay Parida	https://www.gisaid.org/	May, 2021
hCoV-19/India/OR-ILSGS02287/2021	betacoronavirus	EPI_ISL_2342291	April, 2021	Asia	India	Odisha	Asia	India	Odisha	genome	29812	Human	51-60	Male	B.1.617.2	G	District Head Quarters Hospital, Nayagarh	Institute of Life Sciences - INSACOG	Sunil K. Raghav, Safal Walia, Arup Ghosh, Atimukta Jha, Amol M. Kanampalliwar, Omprakash Shiriwas, Sana Fatma, Shifu Aggarwal, Rupesh Dash, Rajeeb Swain, Punit Prasad, INSACOG Consortium, Ajay Parida	https://www.gisaid.org/	May, 2021
hCoV-19/India/OR-ILSGS02323/2021	betacoronavirus	EPI_ISL_2342292	April, 2021	Asia	India	Odisha	Asia	India	Odisha	genome	29815	Human	31-40	Male	B.1	G	Old District Headquarter Hospital, Jharsuguda	Institute of Life Sciences - INSACOG	Sunil K. Raghav, Safal Walia, Arup Ghosh, Atimukta Jha, Amol M. Kanampalliwar, Omprakash Shiriwas, Sana Fatma, Shifu Aggarwal, Rupesh Dash, Rajeeb Swain, Punit Prasad, INSACOG Consortium, Ajay Parida	https://www.gisaid.org/	May, 2021
hCoV-19/India/JH-ILSGS01785/2021	betacoronavirus	EPI_ISL_2342293	April, 2021	Asia	India	Jharkhand	Asia	India	Jharkhand	genome	29816	Human	51-60	Male	B.1.617.2	G	Mahatma Gandhi Memorial Medical College & Hospital Jamshedpur	Institute of Life Sciences - INSACOG	Sunil K. Raghav, Safal Walia, Arup Ghosh, Atimukta Jha, Amol M. Kanampalliwar, Omprakash Shiriwas, Sana Fatma, Shifu Aggarwal, Rupesh Dash, Rajeeb Swain, Punit Prasad, INSACOG Consortium, Ajay Parida	https://www.gisaid.org/	May, 2021
hCoV-19/India/JH-ILSGS01793/2021	betacoronavirus	EPI_ISL_2342294	April, 2021	Asia	India	Jharkhand	Asia	India	Jharkhand	genome	29816	Human	1-10	Female	B.1.617.2	G	Mahatma Gandhi Memorial Medical College & Hospital Jamshedpur	Institute of Life Sciences - INSACOG	Sunil K. Raghav, Safal Walia, Arup Ghosh, Atimukta Jha, Amol M. Kanampalliwar, Omprakash Shiriwas, Sana Fatma, Shifu Aggarwal, Rupesh Dash, Rajeeb Swain, Punit Prasad, INSACOG Consortium, Ajay Parida	https://www.gisaid.org/	May, 2021
hCoV-19/India/JH-ILSGS01794/2021	betacoronavirus	EPI_ISL_2342295	April, 2021	Asia	India	Jharkhand	Asia	India	Jharkhand	genome	29815	Human	41-50	Female	B.1.617.2	G	Mahatma Gandhi Memorial Medical College & Hospital Jamshedpur	Institute of Life Sciences - INSACOG	Sunil K. Raghav, Safal Walia, Arup Ghosh, Atimukta Jha, Amol M. Kanampalliwar, Omprakash Shiriwas, Sana Fatma, Shifu Aggarwal, Rupesh Dash, Rajeeb Swain, Punit Prasad, INSACOG Consortium, Ajay Parida	https://www.gisaid.org/	May, 2021
hCoV-19/India/JH-ILSGS01795/2021	betacoronavirus	EPI_ISL_2342296	April, 2021	Asia	India	Jharkhand	Asia	India	Jharkhand	genome	29815	Human	71-80	Female	B.1.617.2	G	Mahatma Gandhi Memorial Medical College & Hospital Jamshedpur	Institute of Life Sciences - INSACOG	Sunil K. Raghav, Safal Walia, Arup Ghosh, Atimukta Jha, Amol M. Kanampalliwar, Omprakash Shiriwas, Sana Fatma, Shifu Aggarwal, Rupesh Dash, Rajeeb Swain, Punit Prasad, INSACOG Consortium, Ajay Parida	https://www.gisaid.org/	May, 2021
hCoV-19/India/JH-ILSGS01797/2021	betacoronavirus	EPI_ISL_2342297	April, 2021	Asia	India	Jharkhand	Asia	India	Jharkhand	genome	29816	Human	51-60	Male	B.1.617.2	G	Mahatma Gandhi Memorial Medical College & Hospital Jamshedpur	Institute of Life Sciences - INSACOG	Sunil K. Raghav, Safal Walia, Arup Ghosh, Atimukta Jha, Amol M. Kanampalliwar, Omprakash Shiriwas, Sana Fatma, Shifu Aggarwal, Rupesh Dash, Rajeeb Swain, Punit Prasad, INSACOG Consortium, Ajay Parida	https://www.gisaid.org/	May, 2021
hCoV-19/India/JH-ILSGS01830/2021	betacoronavirus	EPI_ISL_2342298	April, 2021	Asia	India	Jharkhand	Asia	India	Jharkhand	genome	29815	Human	41-50	Male	B.1.617.2	G	Rajendra Institute of Medical Sciences, Ranchi	Institute of Life Sciences - INSACOG	Sunil K. Raghav, Safal Walia, Arup Ghosh, Atimukta Jha, Amol M. Kanampalliwar, Omprakash Shiriwas, Sana Fatma, Shifu Aggarwal, Rupesh Dash, Rajeeb Swain, Punit Prasad, INSACOG Consortium, Ajay Parida	https://www.gisaid.org/	May, 2021
hCoV-19/India/OR-ILSGS01897/2021	betacoronavirus	EPI_ISL_2342299	April, 2021	Asia	India	Odisha	Asia	India	Odisha	genome	29818	Human	11-20	Male	B.1.617.2	G	District Headquarter Hospital, Puri	Institute of Life Sciences - INSACOG	Sunil K. Raghav, Safal Walia, Arup Ghosh, Atimukta Jha, Amol M. Kanampalliwar, Omprakash Shiriwas, Sana Fatma, Shifu Aggarwal, Rupesh Dash, Rajeeb Swain, Punit Prasad, INSACOG Consortium, Ajay Parida	https://www.gisaid.org/	May, 2021
hCoV-19/India/OR-ILSGS01898/2021	betacoronavirus	EPI_ISL_2342300	April, 2021	Asia	India	Odisha	Asia	India	Odisha	genome	29816	Human	61-70	Male	B.1.617.2	G	District Headquarter Hospital, Puri	Institute of Life Sciences - INSACOG	Sunil K. Raghav, Safal Walia, Arup Ghosh, Atimukta Jha, Amol M. Kanampalliwar, Omprakash Shiriwas, Sana Fatma, Shifu Aggarwal, Rupesh Dash, Rajeeb Swain, Punit Prasad, INSACOG Consortium, Ajay Parida	https://www.gisaid.org/	May, 2021
hCoV-19/India/OR-ILSGS01900/2021	betacoronavirus	EPI_ISL_2342301	April, 2021	Asia	India	Odisha	Asia	India	Odisha	genome	29816	Human	41-50	Female	B.1.617.2	G	District Headquarter Hospital, Puri	Institute of Life Sciences - INSACOG	Sunil K. Raghav, Safal Walia, Arup Ghosh, Atimukta Jha, Amol M. Kanampalliwar, Omprakash Shiriwas, Sana Fatma, Shifu Aggarwal, Rupesh Dash, Rajeeb Swain, Punit Prasad, INSACOG Consortium, Ajay Parida	https://www.gisaid.org/	May, 2021
hCoV-19/India/OR-ILSGS01902/2021	betacoronavirus	EPI_ISL_2342302	April, 2021	Asia	India	Odisha	Asia	India	Odisha	genome	29818	Human	31-40	Male	B.1.617.2	G	District Headquarter Hospital, Puri	Institute of Life Sciences - INSACOG	Sunil K. Raghav, Safal Walia, Arup Ghosh, Atimukta Jha, Amol M. Kanampalliwar, Omprakash Shiriwas, Sana Fatma, Shifu Aggarwal, Rupesh Dash, Rajeeb Swain, Punit Prasad, INSACOG Consortium, Ajay Parida	https://www.gisaid.org/	May, 2021
hCoV-19/India/OR-ILSGS01904/2021	betacoronavirus	EPI_ISL_2342303	April, 2021	Asia	India	Odisha	Asia	India	Odisha	genome	29818	Human	61-70	Male	B.1.617.2	G	District Headquarter Hospital, Puri	Institute of Life Sciences - INSACOG	Sunil K. Raghav, Safal Walia, Arup Ghosh, Atimukta Jha, Amol M. Kanampalliwar, Omprakash Shiriwas, Sana Fatma, Shifu Aggarwal, Rupesh Dash, Rajeeb Swain, Punit Prasad, INSACOG Consortium, Ajay Parida	https://www.gisaid.org/	May, 2021
hCoV-19/India/OR-ILSGS01907/2021	betacoronavirus	EPI_ISL_2342304	April, 2021	Asia	India	Odisha	Asia	India	Odisha	genome	29809	Human	31-40	Male	B.1.617.2	G	District Headquarter Hospital, Puri	Institute of Life Sciences - INSACOG	Sunil K. Raghav, Safal Walia, Arup Ghosh, Atimukta Jha, Amol M. Kanampalliwar, Omprakash Shiriwas, Sana Fatma, Shifu Aggarwal, Rupesh Dash, Rajeeb Swain, Punit Prasad, INSACOG Consortium, Ajay Parida	https://www.gisaid.org/	May, 2021
hCoV-19/India/OR-ILSGS01909/2021	betacoronavirus	EPI_ISL_2342305	April, 2021	Asia	India	Odisha	Asia	India	Odisha	genome	29809	Human	41-50	Male	B.1.617.2	G	District Headquarter Hospital, Puri	Institute of Life Sciences - INSACOG	Sunil K. Raghav, Safal Walia, Arup Ghosh, Atimukta Jha, Amol M. Kanampalliwar, Omprakash Shiriwas, Sana Fatma, Shifu Aggarwal, Rupesh Dash, Rajeeb Swain, Punit Prasad, INSACOG Consortium, Ajay Parida	https://www.gisaid.org/	May, 2021
hCoV-19/India/OR-ILSGS01910/2021	betacoronavirus	EPI_ISL_2342306	April, 2021	Asia	India	Odisha	Asia	India	Odisha	genome	29815	Human	41-50	Male	B.1.617.2	G	District Headquarter Hospital, Puri	Institute of Life Sciences - INSACOG	Sunil K. Raghav, Safal Walia, Arup Ghosh, Atimukta Jha, Amol M. Kanampalliwar, Omprakash Shiriwas, Sana Fatma, Shifu Aggarwal, Rupesh Dash, Rajeeb Swain, Punit Prasad, INSACOG Consortium, Ajay Parida	https://www.gisaid.org/	May, 2021
hCoV-19/India/OR-ILSGS01912/2021	betacoronavirus	EPI_ISL_2342307	April, 2021	Asia	India	Odisha	Asia	India	Odisha	genome	29813	Human	51-60	Male	B.1.617.2	G	PRM Medical College & Hospital, Baripada	Institute of Life Sciences - INSACOG	Sunil K. Raghav, Safal Walia, Arup Ghosh, Atimukta Jha, Amol M. Kanampalliwar, Omprakash Shiriwas, Sana Fatma, Shifu Aggarwal, Rupesh Dash, Rajeeb Swain, Punit Prasad, INSACOG Consortium, Ajay Parida	https://www.gisaid.org/	May, 2021
hCoV-19/India/JH-ILSGS01920/2021	betacoronavirus	EPI_ISL_2342308	April, 2021	Asia	India	Jharkhand	Asia	India	Jharkhand	genome	29813	Human	21-30	Male	B.1.617.2	G	Sheikh Bhikhari Medical College, Hazaribag	Institute of Life Sciences - INSACOG	Sunil K. Raghav, Safal Walia, Arup Ghosh, Atimukta Jha, Amol M. Kanampalliwar, Omprakash Shiriwas, Sana Fatma, Shifu Aggarwal, Rupesh Dash, Rajeeb Swain, Punit Prasad, INSACOG Consortium, Ajay Parida	https://www.gisaid.org/	May, 2021
hCoV-19/India/JH-ILSGS01921/2021	betacoronavirus	EPI_ISL_2342309	April, 2021	Asia	India	Jharkhand	Asia	India	Jharkhand	genome	29813	Human	61-70	Female	B.1.617.2	G	Sheikh Bhikhari Medical College, Hazaribag	Institute of Life Sciences - INSACOG	Sunil K. Raghav, Safal Walia, Arup Ghosh, Atimukta Jha, Amol M. Kanampalliwar, Omprakash Shiriwas, Sana Fatma, Shifu Aggarwal, Rupesh Dash, Rajeeb Swain, Punit Prasad, INSACOG Consortium, Ajay Parida	https://www.gisaid.org/	May, 2021
hCoV-19/India/JH-ILSGS01721/2021	betacoronavirus	EPI_ISL_2342800	April, 2021	Asia	India	Jharkhand	Asia	India	Jharkhand	genome	29628	Human	31-40	Male	B.1	G	MGM Medical College & Hospital, Jamshedpur	Institute of Life Sciences - INSACOG	Sunil K. Raghav, Safal Walia, Arup Ghosh, Atimukta Jha, Amol M. Kanampalliwar, Omprakash Shiriwas, Sana Fatma, Shifu Aggarwal, Rupesh Dash, Rajeeb Swain, Punit Prasad, INSACOG Consortium, Ajay Parida	https://www.gisaid.org/	May, 2021
hCoV-19/India/OR-ILSGS01380/2021	betacoronavirus	EPI_ISL_2342802	April, 2021	Asia	India	Odisha	Asia	India	Odisha	genome	29470	Human	11-20	Male	B.1.1	G	PRM Medical College & Hospital, Baripada	Institute of Life Sciences - INSACOG	Sunil K. Raghav, Safal Walia, Arup Ghosh, Atimukta Jha, Amol M. Kanampalliwar, Omprakash Shiriwas, Sana Fatma, Shifu Aggarwal, Rupesh Dash, Rajeeb Swain, Punit Prasad, INSACOG Consortium, Ajay Parida	https://www.gisaid.org/	May, 2021
hCoV-19/India/CT-ILSGS01421/2021	betacoronavirus	EPI_ISL_2342809	April, 2021	Asia	India	Chhattisgarh	Asia	India	Chhattisgarh	genome	29767	Human	31-40	Female	B.1.1	G	BRLSABVM Government Medical College, Rajnandgaon, Chhattisgarh	Institute of Life Sciences - INSACOG	Sunil K. Raghav, Safal Walia, Arup Ghosh, Atimukta Jha, Amol M. Kanampalliwar, Omprakash Shiriwas, Sana Fatma, Shifu Aggarwal, Rupesh Dash, Rajeeb Swain, Punit Prasad, INSACOG Consortium, Ajay Parida	https://www.gisaid.org/	May, 2021
hCoV-19/India/CT-ILSGS01413/2021	betacoronavirus	EPI_ISL_2342810	April, 2021	Asia	India	Chhattisgarh	Asia	India	Chhattisgarh	genome	29528	Human	21-30	Male	B.1.617.2	G	BRLSABVM Government Medical College, Rajnandgaon, Chhattisgarh	Institute of Life Sciences - INSACOG	Sunil K. Raghav, Safal Walia, Arup Ghosh, Atimukta Jha, Amol M. Kanampalliwar, Omprakash Shiriwas, Sana Fatma, Shifu Aggarwal, Rupesh Dash, Rajeeb Swain, Punit Prasad, INSACOG Consortium, Ajay Parida	https://www.gisaid.org/	May, 2021
hCoV-19/India/OR-ILSGS01383/2021	betacoronavirus	EPI_ISL_2342812	April, 2021	Asia	India	Odisha	Asia	India	Odisha	genome	29494	Human	61-70	Male	B.1.1	G	PRM Medical College & Hospital, Baripada	Institute of Life Sciences - INSACOG	Sunil K. Raghav, Safal Walia, Arup Ghosh, Atimukta Jha, Amol M. Kanampalliwar, Omprakash Shiriwas, Sana Fatma, Shifu Aggarwal, Rupesh Dash, Rajeeb Swain, Punit Prasad, INSACOG Consortium, Ajay Parida	https://www.gisaid.org/	May, 2021
hCoV-19/India/JH-ILSGS01467/2021	betacoronavirus	EPI_ISL_2342814	April, 2021	Asia	India	Jharkhand	Asia	India	Jharkhand	genome	29494	Human	51-60	Male	B.1.1	G	Rajendra Institute of Medical Sciences, Ranchi	Institute of Life Sciences - INSACOG	Sunil K. Raghav, Safal Walia, Arup Ghosh, Atimukta Jha, Amol M. Kanampalliwar, Omprakash Shiriwas, Sana Fatma, Shifu Aggarwal, Rupesh Dash, Rajeeb Swain, Punit Prasad, INSACOG Consortium, Ajay Parida	https://www.gisaid.org/	May, 2021
hCoV-19/India/CT-ILSGS01440/2021	betacoronavirus	EPI_ISL_2342818	April, 2021	Asia	India	Chhattisgarh	Asia	India	Chhattisgarh	genome	29484	Human	41-50	Male	B.1.1	G	BRLSABVM Government Medical College, Rajnandgaon, Chhattisgarh	Institute of Life Sciences - INSACOG	Sunil K. Raghav, Safal Walia, Arup Ghosh, Atimukta Jha, Amol M. Kanampalliwar, Omprakash Shiriwas, Sana Fatma, Shifu Aggarwal, Rupesh Dash, Rajeeb Swain, Punit Prasad, INSACOG Consortium, Ajay Parida	https://www.gisaid.org/	May, 2021
hCoV-19/India/JH-ILSGS01682/2021	betacoronavirus	EPI_ISL_2342819	April, 2021	Asia	India	Jharkhand	Asia	India	Jharkhand	genome	29647	Human	31-40	Male	B.1.1	G	MGM Medical College & Hospital, Jamshedpur	Institute of Life Sciences - INSACOG	Sunil K. Raghav, Safal Walia, Arup Ghosh, Atimukta Jha, Amol M. Kanampalliwar, Omprakash Shiriwas, Sana Fatma, Shifu Aggarwal, Rupesh Dash, Rajeeb Swain, Punit Prasad, INSACOG Consortium, Ajay Parida	https://www.gisaid.org/	May, 2021
hCoV-19/India/MH-ILSGS01666/2021	betacoronavirus	EPI_ISL_2342820	April, 2021	Asia	India	Maharashtra	Asia	India	Maharashtra	genome	29798	Human	41-50	Male	B.1.1	G	NCCS, Pune	Institute of Life Sciences - INSACOG	Sunil K. Raghav, Safal Walia, Arup Ghosh, Atimukta Jha, Amol M. Kanampalliwar, Omprakash Shiriwas, Sana Fatma, Shifu Aggarwal, Rupesh Dash, Rajeeb Swain, Punit Prasad, INSACOG Consortium, Ajay Parida	https://www.gisaid.org/	May, 2021
hCoV-19/India/MH-ILSGS01668/2021	betacoronavirus	EPI_ISL_2342822	April, 2021	Asia	India	Maharashtra	Asia	India	Maharashtra	genome	29798	Human	51-60	Female	B.1.1	G	NCCS, Pune	Institute of Life Sciences - INSACOG	Sunil K. Raghav, Safal Walia, Arup Ghosh, Atimukta Jha, Amol M. Kanampalliwar, Omprakash Shiriwas, Sana Fatma, Shifu Aggarwal, Rupesh Dash, Rajeeb Swain, Punit Prasad, INSACOG Consortium, Ajay Parida	https://www.gisaid.org/	May, 2021
hCoV-19/India/CT-ILSGS01433/2021	betacoronavirus	EPI_ISL_2342826	April, 2021	Asia	India	Chhattisgarh	Asia	India	Chhattisgarh	genome	29511	Human	41-50	Female	B.1.1	G	BRLSABVM Government Medical College, Rajnandgaon, Chhattisgarh	Institute of Life Sciences - INSACOG	Sunil K. Raghav, Safal Walia, Arup Ghosh, Atimukta Jha, Amol M. Kanampalliwar, Omprakash Shiriwas, Sana Fatma, Shifu Aggarwal, Rupesh Dash, Rajeeb Swain, Punit Prasad, INSACOG Consortium, Ajay Parida	https://www.gisaid.org/	May, 2021
hCoV-19/India/JH-ILSGS01680/2021	betacoronavirus	EPI_ISL_2342828	April, 2021	Asia	India	Jharkhand	Asia	India	Jharkhand	genome	29641	Human	31-40	Female	B.1	G	MGM Medical College & Hospital, Jamshedpur	Institute of Life Sciences - INSACOG	Sunil K. Raghav, Safal Walia, Arup Ghosh, Atimukta Jha, Amol M. Kanampalliwar, Omprakash Shiriwas, Sana Fatma, Shifu Aggarwal, Rupesh Dash, Rajeeb Swain, Punit Prasad, INSACOG Consortium, Ajay Parida	https://www.gisaid.org/	May, 2021
hCoV-19/India/JH-ILSGS01690/2021	betacoronavirus	EPI_ISL_2342833	April, 2021	Asia	India	Jharkhand	Asia	India	Jharkhand	genome	29647	Human	11-20	Male	B.1	G	MGM Medical College & Hospital, Jamshedpur	Institute of Life Sciences - INSACOG	Sunil K. Raghav, Safal Walia, Arup Ghosh, Atimukta Jha, Amol M. Kanampalliwar, Omprakash Shiriwas, Sana Fatma, Shifu Aggarwal, Rupesh Dash, Rajeeb Swain, Punit Prasad, INSACOG Consortium, Ajay Parida	https://www.gisaid.org/	May, 2021
hCoV-19/India/CT-ILSGS01410/2021	betacoronavirus	EPI_ISL_2342834	April, 2021	Asia	India	Chhattisgarh	Asia	India	Chhattisgarh	genome	29533	Human	41-50	Male	B.1.617.2	G	BRLSABVM Government Medical College, Rajnandgaon, Chhattisgarh	Institute of Life Sciences - INSACOG	Sunil K. Raghav, Safal Walia, Arup Ghosh, Atimukta Jha, Amol M. Kanampalliwar, Omprakash Shiriwas, Sana Fatma, Shifu Aggarwal, Rupesh Dash, Rajeeb Swain, Punit Prasad, INSACOG Consortium, Ajay Parida	https://www.gisaid.org/	May, 2021
hCoV-19/India/OR-ILSGS01774/2021	betacoronavirus	EPI_ISL_2342835	April, 2021	Asia	India	Odisha	Asia	India	Odisha	genome	29636	Human	31-40	Male	B.1	G	Institute of Life Sciences, Bhubaneswar	Institute of Life Sciences - INSACOG	Sunil K. Raghav, Safal Walia, Arup Ghosh, Atimukta Jha, Amol M. Kanampalliwar, Omprakash Shiriwas, Sana Fatma, Shifu Aggarwal, Rupesh Dash, Rajeeb Swain, Punit Prasad, INSACOG Consortium, Ajay Parida	https://www.gisaid.org/	May, 2021
hCoV-19/India/CT-ILSGS01404/2021	betacoronavirus	EPI_ISL_2342836	April, 2021	Asia	India	Chhattisgarh	Asia	India	Chhattisgarh	genome	29511	Human	21-30	Male	B.1	G	BRLSABVM Government Medical College, Rajnandgaon, Chhattisgarh	Institute of Life Sciences - INSACOG	Sunil K. Raghav, Safal Walia, Arup Ghosh, Atimukta Jha, Amol M. Kanampalliwar, Omprakash Shiriwas, Sana Fatma, Shifu Aggarwal, Rupesh Dash, Rajeeb Swain, Punit Prasad, INSACOG Consortium, Ajay Parida	https://www.gisaid.org/	May, 2021
hCoV-19/India/JH-ILSGS01712/2021	betacoronavirus	EPI_ISL_2342837	April, 2021	Asia	India	Jharkhand	Asia	India	Jharkhand	genome	29759	Human	61-70	Male	B.1	G	MGM Medical College & Hospital, Jamshedpur	Institute of Life Sciences - INSACOG	Sunil K. Raghav, Safal Walia, Arup Ghosh, Atimukta Jha, Amol M. Kanampalliwar, Omprakash Shiriwas, Sana Fatma, Shifu Aggarwal, Rupesh Dash, Rajeeb Swain, Punit Prasad, INSACOG Consortium, Ajay Parida	https://www.gisaid.org/	May, 2021
hCoV-19/India/JH-ILSGS01731/2021	betacoronavirus	EPI_ISL_2342838	April, 2021	Asia	India	Jharkhand	Asia	India	Jharkhand	genome	29741	Human	71-80	Male	B.1.617.2	G	MGM Medical College & Hospital, Jamshedpur	Institute of Life Sciences - INSACOG	Sunil K. Raghav, Safal Walia, Arup Ghosh, Atimukta Jha, Amol M. Kanampalliwar, Omprakash Shiriwas, Sana Fatma, Shifu Aggarwal, Rupesh Dash, Rajeeb Swain, Punit Prasad, INSACOG Consortium, Ajay Parida	https://www.gisaid.org/	May, 2021
hCoV-19/India/OR-ILSGS01770/2021	betacoronavirus	EPI_ISL_2342843	April, 2021	Asia	India	Odisha	Asia	India	Odisha	genome	29637	Human	21-30	Male	B.1	G	Institute of Life Sciences, Bhubaneswar	Institute of Life Sciences - INSACOG	Sunil K. Raghav, Safal Walia, Arup Ghosh, Atimukta Jha, Amol M. Kanampalliwar, Omprakash Shiriwas, Sana Fatma, Shifu Aggarwal, Rupesh Dash, Rajeeb Swain, Punit Prasad, INSACOG Consortium, Ajay Parida	https://www.gisaid.org/	May, 2021
hCoV-19/India/OR-ILSGS01777/2021	betacoronavirus	EPI_ISL_2342846	April, 2021	Asia	India	Odisha	Asia	India	Odisha	genome	29603	Human	51-60	Female	B.1.617.2	G	Institute of Life Sciences, Bhubaneswar	Institute of Life Sciences - INSACOG	Sunil K. Raghav, Safal Walia, Arup Ghosh, Atimukta Jha, Amol M. Kanampalliwar, Omprakash Shiriwas, Sana Fatma, Shifu Aggarwal, Rupesh Dash, Rajeeb Swain, Punit Prasad, INSACOG Consortium, Ajay Parida	https://www.gisaid.org/	May, 2021
hCoV-19/India/JH-ILSGS01720/2021	betacoronavirus	EPI_ISL_2342847	April, 2021	Asia	India	Jharkhand	Asia	India	Jharkhand	genome	29714	Human	21-30	Female	B.1	G	MGM Medical College & Hospital, Jamshedpur	Institute of Life Sciences - INSACOG	Sunil K. Raghav, Safal Walia, Arup Ghosh, Atimukta Jha, Amol M. Kanampalliwar, Omprakash Shiriwas, Sana Fatma, Shifu Aggarwal, Rupesh Dash, Rajeeb Swain, Punit Prasad, INSACOG Consortium, Ajay Parida	https://www.gisaid.org/	May, 2021
hCoV-19/India/JH-ILSGS01733/2021	betacoronavirus	EPI_ISL_2342848	April, 2021	Asia	India	Jharkhand	Asia	India	Jharkhand	genome	29647	Human	31-40	Male	B.1	G	MGM Medical College & Hospital, Jamshedpur	Institute of Life Sciences - INSACOG	Sunil K. Raghav, Safal Walia, Arup Ghosh, Atimukta Jha, Amol M. Kanampalliwar, Omprakash Shiriwas, Sana Fatma, Shifu Aggarwal, Rupesh Dash, Rajeeb Swain, Punit Prasad, INSACOG Consortium, Ajay Parida	https://www.gisaid.org/	May, 2021
hCoV-19/India/JH-ILSGS01468/2021	betacoronavirus	EPI_ISL_2342850	April, 2021	Asia	India	Jharkhand	Asia	India	Jharkhand	genome	29461	Human	41-50	Male	B.1	G	Rajendra Institute of Medical Sciences, Ranchi	Institute of Life Sciences - INSACOG	Sunil K. Raghav, Safal Walia, Arup Ghosh, Atimukta Jha, Amol M. Kanampalliwar, Omprakash Shiriwas, Sana Fatma, Shifu Aggarwal, Rupesh Dash, Rajeeb Swain, Punit Prasad, INSACOG Consortium, Ajay Parida	https://www.gisaid.org/	May, 2021
hCoV-19/India/JH-ILSGS01679/2021	betacoronavirus	EPI_ISL_2342853	April, 2021	Asia	India	Jharkhand	Asia	India	Jharkhand	genome	29637	Human	61-70	Male	B.1	G	MGM Medical College & Hospital, Jamshedpur	Institute of Life Sciences - INSACOG	Sunil K. Raghav, Safal Walia, Arup Ghosh, Atimukta Jha, Amol M. Kanampalliwar, Omprakash Shiriwas, Sana Fatma, Shifu Aggarwal, Rupesh Dash, Rajeeb Swain, Punit Prasad, INSACOG Consortium, Ajay Parida	https://www.gisaid.org/	May, 2021
hCoV-19/India/CT-ILSGS01393/2021	betacoronavirus	EPI_ISL_2342854	April, 2021	Asia	India	Chhattisgarh	Asia	India	Chhattisgarh	genome	29521	Human	51-60	Female	B.1	G	BRLSABVM Government Medical College, Rajnandgaon, Chhattisgarh	Institute of Life Sciences - INSACOG	Sunil K. Raghav, Safal Walia, Arup Ghosh, Atimukta Jha, Amol M. Kanampalliwar, Omprakash Shiriwas, Sana Fatma, Shifu Aggarwal, Rupesh Dash, Rajeeb Swain, Punit Prasad, INSACOG Consortium, Ajay Parida	https://www.gisaid.org/	May, 2021
hCoV-19/India/JH-ILSGS01713/2021	betacoronavirus	EPI_ISL_2342855	April, 2021	Asia	India	Jharkhand	Asia	India	Jharkhand	genome	29647	Human	61-70	Male	B.1	G	MGM Medical College & Hospital, Jamshedpur	Institute of Life Sciences - INSACOG	Sunil K. Raghav, Safal Walia, Arup Ghosh, Atimukta Jha, Amol M. Kanampalliwar, Omprakash Shiriwas, Sana Fatma, Shifu Aggarwal, Rupesh Dash, Rajeeb Swain, Punit Prasad, INSACOG Consortium, Ajay Parida	https://www.gisaid.org/	May, 2021
hCoV-19/India/CT-ILSGS01412/2021	betacoronavirus	EPI_ISL_2342857	April, 2021	Asia	India	Chhattisgarh	Asia	India	Chhattisgarh	genome	29534	Human	1-10	Female	B.1.617.2	G	BRLSABVM Government Medical College, Rajnandgaon, Chhattisgarh	Institute of Life Sciences - INSACOG	Sunil K. Raghav, Safal Walia, Arup Ghosh, Atimukta Jha, Amol M. Kanampalliwar, Omprakash Shiriwas, Sana Fatma, Shifu Aggarwal, Rupesh Dash, Rajeeb Swain, Punit Prasad, INSACOG Consortium, Ajay Parida	https://www.gisaid.org/	May, 2021
hCoV-19/India/OR-ILSGS01776/2021	betacoronavirus	EPI_ISL_2342858	April, 2021	Asia	India	Odisha	Asia	India	Odisha	genome	29647	Human	21-30	Female	B.1	G	Institute of Life Sciences, Bhubaneswar	Institute of Life Sciences - INSACOG	Sunil K. Raghav, Safal Walia, Arup Ghosh, Atimukta Jha, Amol M. Kanampalliwar, Omprakash Shiriwas, Sana Fatma, Shifu Aggarwal, Rupesh Dash, Rajeeb Swain, Punit Prasad, INSACOG Consortium, Ajay Parida	https://www.gisaid.org/	May, 2021
hCoV-19/India/JH-ILSGS01747/2021	betacoronavirus	EPI_ISL_2342862	April, 2021	Asia	India	Jharkhand	Asia	India	Jharkhand	genome	29637	Human	31-40	Male	B.1	G	MGM Medical College & Hospital, Jamshedpur	Institute of Life Sciences - INSACOG	Sunil K. Raghav, Safal Walia, Arup Ghosh, Atimukta Jha, Amol M. Kanampalliwar, Omprakash Shiriwas, Sana Fatma, Shifu Aggarwal, Rupesh Dash, Rajeeb Swain, Punit Prasad, INSACOG Consortium, Ajay Parida	https://www.gisaid.org/	May, 2021
hCoV-19/India/CT-ILSGS01389/2021	betacoronavirus	EPI_ISL_2342863	April, 2021	Asia	India	Chhattisgarh	Asia	India	Chhattisgarh	genome	29815	Human	51-60	Female	B.1.617.2	G	BRLSABVM Government Medical College, Rajnandgaon, Chhattisgarh	Institute of Life Sciences - INSACOG	Sunil K. Raghav, Safal Walia, Arup Ghosh, Atimukta Jha, Amol M. Kanampalliwar, Omprakash Shiriwas, Sana Fatma, Shifu Aggarwal, Rupesh Dash, Rajeeb Swain, Punit Prasad, INSACOG Consortium, Ajay Parida	https://www.gisaid.org/	May, 2021
hCoV-19/India/CT-ILSGS01392/2021	betacoronavirus	EPI_ISL_2342864	April, 2021	Asia	India	Chhattisgarh	Asia	India	Chhattisgarh	genome	29814	Human	61-70	Male	B.1.617.2	G	BRLSABVM Government Medical College, Rajnandgaon, Chhattisgarh	Institute of Life Sciences - INSACOG	Sunil K. Raghav, Safal Walia, Arup Ghosh, Atimukta Jha, Amol M. Kanampalliwar, Omprakash Shiriwas, Sana Fatma, Shifu Aggarwal, Rupesh Dash, Rajeeb Swain, Punit Prasad, INSACOG Consortium, Ajay Parida	https://www.gisaid.org/	May, 2021
hCoV-19/India/CT-ILSGS01400/2021	betacoronavirus	EPI_ISL_2342865	April, 2021	Asia	India	Chhattisgarh	Asia	India	Chhattisgarh	genome	29814	Human	31-40	Female	B.1.617.3	G	BRLSABVM Government Medical College, Rajnandgaon, Chhattisgarh	Institute of Life Sciences - INSACOG	Sunil K. Raghav, Safal Walia, Arup Ghosh, Atimukta Jha, Amol M. Kanampalliwar, Omprakash Shiriwas, Sana Fatma, Shifu Aggarwal, Rupesh Dash, Rajeeb Swain, Punit Prasad, INSACOG Consortium, Ajay Parida	https://www.gisaid.org/	May, 2021
hCoV-19/India/CT-ILSGS01402/2021	betacoronavirus	EPI_ISL_2342866	April, 2021	Asia	India	Chhattisgarh	Asia	India	Chhattisgarh	genome	29813	Human	21-30	Female	B.1.617.2	G	BRLSABVM Government Medical College, Rajnandgaon, Chhattisgarh	Institute of Life Sciences - INSACOG	Sunil K. Raghav, Safal Walia, Arup Ghosh, Atimukta Jha, Amol M. Kanampalliwar, Omprakash Shiriwas, Sana Fatma, Shifu Aggarwal, Rupesh Dash, Rajeeb Swain, Punit Prasad, INSACOG Consortium, Ajay Parida	https://www.gisaid.org/	May, 2021
hCoV-19/India/CT-ILSGS01403/2021	betacoronavirus	EPI_ISL_2342867	April, 2021	Asia	India	Chhattisgarh	Asia	India	Chhattisgarh	genome	29812	Human	31-40	Male	B.1.617.2	G	BRLSABVM Government Medical College, Rajnandgaon, Chhattisgarh	Institute of Life Sciences - INSACOG	Sunil K. Raghav, Safal Walia, Arup Ghosh, Atimukta Jha, Amol M. Kanampalliwar, Omprakash Shiriwas, Sana Fatma, Shifu Aggarwal, Rupesh Dash, Rajeeb Swain, Punit Prasad, INSACOG Consortium, Ajay Parida	https://www.gisaid.org/	May, 2021
hCoV-19/India/CT-ILSGS01416/2021	betacoronavirus	EPI_ISL_2342869	April, 2021	Asia	India	Chhattisgarh	Asia	India	Chhattisgarh	genome	29815	Human	41-50	Male	B.1.617.2	G	BRLSABVM Government Medical College, Rajnandgaon, Chhattisgarh	Institute of Life Sciences - INSACOG	Sunil K. Raghav, Safal Walia, Arup Ghosh, Atimukta Jha, Amol M. Kanampalliwar, Omprakash Shiriwas, Sana Fatma, Shifu Aggarwal, Rupesh Dash, Rajeeb Swain, Punit Prasad, INSACOG Consortium, Ajay Parida	https://www.gisaid.org/	May, 2021
hCoV-19/India/CT-ILSGS01418/2021	betacoronavirus	EPI_ISL_2342870	April, 2021	Asia	India	Chhattisgarh	Asia	India	Chhattisgarh	genome	29812	Human	1-10	Male	B.1.617.2	G	BRLSABVM Government Medical College, Rajnandgaon, Chhattisgarh	Institute of Life Sciences - INSACOG	Sunil K. Raghav, Safal Walia, Arup Ghosh, Atimukta Jha, Amol M. Kanampalliwar, Omprakash Shiriwas, Sana Fatma, Shifu Aggarwal, Rupesh Dash, Rajeeb Swain, Punit Prasad, INSACOG Consortium, Ajay Parida	https://www.gisaid.org/	May, 2021
hCoV-19/India/CT-ILSGS01419/2021	betacoronavirus	EPI_ISL_2342871	April, 2021	Asia	India	Chhattisgarh	Asia	India	Chhattisgarh	genome	29813	Human	1-10	Female	B.1.617.2	G	BRLSABVM Government Medical College, Rajnandgaon, Chhattisgarh	Institute of Life Sciences - INSACOG	Sunil K. Raghav, Safal Walia, Arup Ghosh, Atimukta Jha, Amol M. Kanampalliwar, Omprakash Shiriwas, Sana Fatma, Shifu Aggarwal, Rupesh Dash, Rajeeb Swain, Punit Prasad, INSACOG Consortium, Ajay Parida	https://www.gisaid.org/	May, 2021
hCoV-19/India/CT-ILSGS01428/2021	betacoronavirus	EPI_ISL_2342872	April, 2021	Asia	India	Chhattisgarh	Asia	India	Chhattisgarh	genome	29815	Human	11-20	Female	B.1.617.1	G	BRLSABVM Government Medical College, Rajnandgaon, Chhattisgarh	Institute of Life Sciences - INSACOG	Sunil K. Raghav, Safal Walia, Arup Ghosh, Atimukta Jha, Amol M. Kanampalliwar, Omprakash Shiriwas, Sana Fatma, Shifu Aggarwal, Rupesh Dash, Rajeeb Swain, Punit Prasad, INSACOG Consortium, Ajay Parida	https://www.gisaid.org/	May, 2021
hCoV-19/India/CT-ILSGS01431/2021	betacoronavirus	EPI_ISL_2342874	April, 2021	Asia	India	Chhattisgarh	Asia	India	Chhattisgarh	genome	29814	Human	31-40	Female	B.1.617.1	G	BRLSABVM Government Medical College, Rajnandgaon, Chhattisgarh	Institute of Life Sciences - INSACOG	Sunil K. Raghav, Safal Walia, Arup Ghosh, Atimukta Jha, Amol M. Kanampalliwar, Omprakash Shiriwas, Sana Fatma, Shifu Aggarwal, Rupesh Dash, Rajeeb Swain, Punit Prasad, INSACOG Consortium, Ajay Parida	https://www.gisaid.org/	May, 2021
hCoV-19/India/CT-ILSGS01432/2021	betacoronavirus	EPI_ISL_2342875	April, 2021	Asia	India	Chhattisgarh	Asia	India	Chhattisgarh	genome	29815	Human	31-40	Female	B.1.617.2	G	BRLSABVM Government Medical College, Rajnandgaon, Chhattisgarh	Institute of Life Sciences - INSACOG	Sunil K. Raghav, Safal Walia, Arup Ghosh, Atimukta Jha, Amol M. Kanampalliwar, Omprakash Shiriwas, Sana Fatma, Shifu Aggarwal, Rupesh Dash, Rajeeb Swain, Punit Prasad, INSACOG Consortium, Ajay Parida	https://www.gisaid.org/	May, 2021
hCoV-19/India/CT-ILSGS01435/2021	betacoronavirus	EPI_ISL_2342876	April, 2021	Asia	India	Chhattisgarh	Asia	India	Chhattisgarh	genome	29812	Human	41-50	Male	B.1.617.2	G	BRLSABVM Government Medical College, Rajnandgaon, Chhattisgarh	Institute of Life Sciences - INSACOG	Sunil K. Raghav, Safal Walia, Arup Ghosh, Atimukta Jha, Amol M. Kanampalliwar, Omprakash Shiriwas, Sana Fatma, Shifu Aggarwal, Rupesh Dash, Rajeeb Swain, Punit Prasad, INSACOG Consortium, Ajay Parida	https://www.gisaid.org/	May, 2021
hCoV-19/India/CT-ILSGS01436/2021	betacoronavirus	EPI_ISL_2342877	April, 2021	Asia	India	Chhattisgarh	Asia	India	Chhattisgarh	genome	29834	Human	31-40	Female	B.1.617.2	G	BRLSABVM Government Medical College, Rajnandgaon, Chhattisgarh	Institute of Life Sciences - INSACOG	Sunil K. Raghav, Safal Walia, Arup Ghosh, Atimukta Jha, Amol M. Kanampalliwar, Omprakash Shiriwas, Sana Fatma, Shifu Aggarwal, Rupesh Dash, Rajeeb Swain, Punit Prasad, INSACOG Consortium, Ajay Parida	https://www.gisaid.org/	May, 2021
hCoV-19/India/CT-ILSGS01439/2021	betacoronavirus	EPI_ISL_2342879	April, 2021	Asia	India	Chhattisgarh	Asia	India	Chhattisgarh	genome	29814	Human	1-10	Male	B.1.617.2	G	BRLSABVM Government Medical College, Rajnandgaon, Chhattisgarh	Institute of Life Sciences - INSACOG	Sunil K. Raghav, Safal Walia, Arup Ghosh, Atimukta Jha, Amol M. Kanampalliwar, Omprakash Shiriwas, Sana Fatma, Shifu Aggarwal, Rupesh Dash, Rajeeb Swain, Punit Prasad, INSACOG Consortium, Ajay Parida	https://www.gisaid.org/	May, 2021
hCoV-19/India/CT-ILSGS01442/2021	betacoronavirus	EPI_ISL_2342880	April, 2021	Asia	India	Chhattisgarh	Asia	India	Chhattisgarh	genome	29814	Human	61-70	Female	B.1.617.2	G	BRLSABVM Government Medical College, Rajnandgaon, Chhattisgarh	Institute of Life Sciences - INSACOG	Sunil K. Raghav, Safal Walia, Arup Ghosh, Atimukta Jha, Amol M. Kanampalliwar, Omprakash Shiriwas, Sana Fatma, Shifu Aggarwal, Rupesh Dash, Rajeeb Swain, Punit Prasad, INSACOG Consortium, Ajay Parida	https://www.gisaid.org/	May, 2021
hCoV-19/India/CT-ILSGS01443/2021	betacoronavirus	EPI_ISL_2342881	April, 2021	Asia	India	Chhattisgarh	Asia	India	Chhattisgarh	genome	29814	Human	1-10	Female	B.1.617.2	G	BRLSABVM Government Medical College, Rajnandgaon, Chhattisgarh	Institute of Life Sciences - INSACOG	Sunil K. Raghav, Safal Walia, Arup Ghosh, Atimukta Jha, Amol M. Kanampalliwar, Omprakash Shiriwas, Sana Fatma, Shifu Aggarwal, Rupesh Dash, Rajeeb Swain, Punit Prasad, INSACOG Consortium, Ajay Parida	https://www.gisaid.org/	May, 2021
hCoV-19/India/HR-THSTI_556/2021	betacoronavirus	EPI_ISL_2350787	April, 2021	Asia	India	Haryana	Asia	India	Haryana	genome	29836	Human	31-40	Male	B.1.617.2	G	Translational Health Science and Technology Institute -ESIC medical college and hospital, Faridabad	THSTI Bioassay laboratory	Naseem Ahmed Khan, Heena Shaman, Janmejay Singh, Kamal Pargai, Jigme Wangchuk, Anil Pandey, Akshay Kanakan, Ranjeet Maurya, Janani Srinivasa Vasudevan, Neha Jha, Priyanka Mehta, Rajesh Pandey, Guruprasad R Medigeshi	https://www.gisaid.org/	May, 2021
hCoV-19/India/HR-THSTI_618/2021	betacoronavirus	EPI_ISL_2350788	April, 2021	Asia	India	Haryana	Asia	India	Haryana	genome	29850	Human	41-50	Male	B.1.617.1	G	Translational Health Science and Technology Institute -ESIC medical college and hospital, Faridabad	THSTI Bioassay laboratory	Naseem Ahmed Khan, Heena Shaman, Janmejay Singh, Kamal Pargai, Jigme Wangchuk, Anil Pandey, Akshay Kanakan, Ranjeet Maurya, Janani Srinivasa Vasudevan, Neha Jha, Priyanka Mehta, Rajesh Pandey, Guruprasad R Medigeshi	https://www.gisaid.org/	May, 2021
hCoV-19/India/HR-THSTI_637/2021	betacoronavirus	EPI_ISL_2350789	April, 2021	Asia	India	Haryana	Asia	India	Haryana	genome	29836	Human	21-30	Male	B.1.617.2	G	Translational Health Science and Technology Institute -ESIC medical college and hospital, Faridabad	THSTI Bioassay laboratory	Naseem Ahmed Khan, Heena Shaman, Janmejay Singh, Kamal Pargai, Jigme Wangchuk, Anil Pandey, Akshay Kanakan, Ranjeet Maurya, Janani Srinivasa Vasudevan, Neha Jha, Priyanka Mehta, Rajesh Pandey, Guruprasad R Medigeshi	https://www.gisaid.org/	May, 2021
hCoV-19/India/HR-THSTI_164566/2021	betacoronavirus	EPI_ISL_2350790	April, 2021	Asia	India	Haryana	Asia	India	Haryana	genome	29848	Human	31-40	Female	B.1.617.2	G	Translational Health Science and Technology Institute -ESIC medical college and hospital, Faridabad	THSTI Bioassay laboratory	Naseem Ahmed Khan, Heena Shaman, Janmejay Singh, Kamal Pargai, Jigme Wangchuk, Anil Pandey, Akshay Kanakan, Ranjeet Maurya, Janani Srinivasa Vasudevan, Neha Jha, Priyanka Mehta, Rajesh Pandey, Guruprasad R Medigeshi	https://www.gisaid.org/	May, 2021
hCoV-19/India/un-SRIHER-Chennai/2021	betacoronavirus	EPI_ISL_2351222	April, 2021	Asia	India		Asia	India		genome	29853	Human	Unknown	unknown	B.1.1.7	GR	Clinical research, sri ramachandra institute of higher education and research	Clinical research, sri ramachandra institute of higher education and research	narasimhan,A.M. and greene,r.M.	https://www.gisaid.org/	May, 2021
hCoV-19/India/AP-CCMB-CIA1643/2021	betacoronavirus	EPI_ISL_2373122	April, 2021	Asia	India	Andhra Pradesh	Asia	India	Andhra Pradesh	genome	29648	Human	21-30	Male	B.1.617.1	G	AP SSO	CSIR-Centre for Cellular and Molecular Biology-INSACOG	Payel Mukherjee,Lamuk Zaveri,Tulasi Nagabandi, Ara Sreenivas,Shreekant Verma, Amareshwar Vodapalli ,Blessy B John,Viswagithe S L,B Himasri,Valli Nagalakshmi Undamatla,Sofia Banu,Archana Bharadwaj Siva,Sharath Chandra Thota,Karthik Bharadwaj Tallapaka,Rakesh K Mishra,Divya Tej Sowpati	https://www.gisaid.org/	June, 2021
hCoV-19/India/AP-CCMB-CIA1644/2021	betacoronavirus	EPI_ISL_2373123	April, 2021	Asia	India	Andhra Pradesh	Asia	India	Andhra Pradesh	genome	29648	Human	21-30	Male	B.1.1	G	AP SSO	CSIR-Centre for Cellular and Molecular Biology-INSACOG	Payel Mukherjee,Lamuk Zaveri,Tulasi Nagabandi, Ara Sreenivas,Shreekant Verma, Amareshwar Vodapalli ,Blessy B John,Viswagithe S L,B Himasri,Valli Nagalakshmi Undamatla,Sofia Banu,Archana Bharadwaj Siva,Sharath Chandra Thota,Karthik Bharadwaj Tallapaka,Rakesh K Mishra,Divya Tej Sowpati	https://www.gisaid.org/	June, 2021
hCoV-19/India/AP-CCMB-CIA1645/2021	betacoronavirus	EPI_ISL_2373124	April, 2021	Asia	India	Andhra Pradesh	Asia	India	Andhra Pradesh	genome	29814	Human	41-50	Male	B.1.617.1	G	AP SSO	CSIR-Centre for Cellular and Molecular Biology-INSACOG	Payel Mukherjee,Lamuk Zaveri,Tulasi Nagabandi, Ara Sreenivas,Shreekant Verma, Amareshwar Vodapalli ,Blessy B John,Viswagithe S L,B Himasri,Valli Nagalakshmi Undamatla,Sofia Banu,Archana Bharadwaj Siva,Sharath Chandra Thota,Karthik Bharadwaj Tallapaka,Rakesh K Mishra,Divya Tej Sowpati	https://www.gisaid.org/	June, 2021
hCoV-19/India/AP-CCMB-CIA1646/2021	betacoronavirus	EPI_ISL_2373125	April, 2021	Asia	India	Andhra Pradesh	Asia	India	Andhra Pradesh	genome	29816	Human	21-30	Male	B.1	GH	AP SSO	CSIR-Centre for Cellular and Molecular Biology-INSACOG	Lamuk Zaveri,Tulasi Nagabandi, Ara Sreenivas,Shreekant Verma, Amareshwar Vodapalli ,Blessy B John,Viswagithe S L,B Himasri,Valli Nagalakshmi Undamatla,Payel Mukherjee,Sofia Banu,Archana Bharadwaj Siva,Sharath Chandra Thota,Karthik Bharadwaj Tallapaka,Rakesh K Mishra,Divya Tej Sowpati	https://www.gisaid.org/	June, 2021
hCoV-19/India/AP-CCMB-CIA1647/2021	betacoronavirus	EPI_ISL_2373126	April, 2021	Asia	India	Andhra Pradesh	Asia	India	Andhra Pradesh	genome	29819	Human	31-40	Male	B	G	AP SSO	CSIR-Centre for Cellular and Molecular Biology-INSACOG	Lamuk Zaveri,Tulasi Nagabandi, Ara Sreenivas,Shreekant Verma, Amareshwar Vodapalli ,Blessy B John,Viswagithe S L,B Himasri,Valli Nagalakshmi Undamatla,Payel Mukherjee,Sofia Banu,Archana Bharadwaj Siva,Sharath Chandra Thota,Karthik Bharadwaj Tallapaka,Rakesh K Mishra,Divya Tej Sowpati	https://www.gisaid.org/	June, 2021
hCoV-19/India/AP-CCMB-CIA1648/2021	betacoronavirus	EPI_ISL_2373127	April, 2021	Asia	India	Andhra Pradesh	Asia	India	Andhra Pradesh	genome	29648	Human	21-30	Female	B.1	G	AP SSO	CSIR-Centre for Cellular and Molecular Biology-INSACOG	Lamuk Zaveri,Tulasi Nagabandi, Ara Sreenivas,Shreekant Verma, Amareshwar Vodapalli ,Blessy B John,Viswagithe S L,B Himasri,Valli Nagalakshmi Undamatla,Payel Mukherjee,Sofia Banu,Archana Bharadwaj Siva,Sharath Chandra Thota,Karthik Bharadwaj Tallapaka,Rakesh K Mishra,Divya Tej Sowpati	https://www.gisaid.org/	June, 2021
hCoV-19/India/AP-CCMB-CIA1649/2021	betacoronavirus	EPI_ISL_2373128	April, 2021	Asia	India	Andhra Pradesh	Asia	India	Andhra Pradesh	genome	29648	Human	21-30	Female	B.1	G	AP SSO	CSIR-Centre for Cellular and Molecular Biology-INSACOG	Lamuk Zaveri,Tulasi Nagabandi, Ara Sreenivas,Shreekant Verma, Amareshwar Vodapalli ,Blessy B John,Viswagithe S L,B Himasri,Valli Nagalakshmi Undamatla,Payel Mukherjee,Sofia Banu,Archana Bharadwaj Siva,Sharath Chandra Thota,Karthik Bharadwaj Tallapaka,Rakesh K Mishra,Divya Tej Sowpati	https://www.gisaid.org/	June, 2021
hCoV-19/India/AP-CCMB-CIA1650/2021	betacoronavirus	EPI_ISL_2373129	April, 2021	Asia	India	Andhra Pradesh	Asia	India	Andhra Pradesh	genome	29817	Human	21-30	Female	B.1	G	AP SSO	CSIR-Centre for Cellular and Molecular Biology-INSACOG	Lamuk Zaveri,Tulasi Nagabandi, Ara Sreenivas,Shreekant Verma, Amareshwar Vodapalli ,Blessy B John,Viswagithe S L,B Himasri,Valli Nagalakshmi Undamatla,Payel Mukherjee,Sofia Banu,Archana Bharadwaj Siva,Sharath Chandra Thota,Karthik Bharadwaj Tallapaka,Rakesh K Mishra,Divya Tej Sowpati	https://www.gisaid.org/	June, 2021
hCoV-19/India/AP-CCMB-CIA1651/2021	betacoronavirus	EPI_ISL_2373130	April, 2021	Asia	India	Andhra Pradesh	Asia	India	Andhra Pradesh	genome	29803	Human	31-40	Male	B.1	G	AP SSO	CSIR-Centre for Cellular and Molecular Biology-INSACOG	Lamuk Zaveri,Tulasi Nagabandi, Ara Sreenivas,Shreekant Verma, Amareshwar Vodapalli ,Blessy B John,Viswagithe S L,B Himasri,Valli Nagalakshmi Undamatla,Payel Mukherjee,Sofia Banu,Archana Bharadwaj Siva,Sharath Chandra Thota,Karthik Bharadwaj Tallapaka,Rakesh K Mishra,Divya Tej Sowpati	https://www.gisaid.org/	June, 2021
hCoV-19/India/AP-CCMB-CIA1652/2021	betacoronavirus	EPI_ISL_2373131	April, 2021	Asia	India	Andhra Pradesh	Asia	India	Andhra Pradesh	genome	29199	Human	31-40	Male	B.1	G	AP SSO	CSIR-Centre for Cellular and Molecular Biology-INSACOG	Lamuk Zaveri,Tulasi Nagabandi, Ara Sreenivas,Shreekant Verma, Amareshwar Vodapalli ,Blessy B John,Viswagithe S L,B Himasri,Valli Nagalakshmi Undamatla,Payel Mukherjee,Sofia Banu,Archana Bharadwaj Siva,Sharath Chandra Thota,Karthik Bharadwaj Tallapaka,Rakesh K Mishra,Divya Tej Sowpati	https://www.gisaid.org/	June, 2021
hCoV-19/India/AP-CCMB-CIA1653/2021	betacoronavirus	EPI_ISL_2373132	April, 2021	Asia	India	Andhra Pradesh	Asia	India	Andhra Pradesh	genome	29813	Human	41-50	Male	B.1	G	AP SSO	CSIR-Centre for Cellular and Molecular Biology-INSACOG	Lamuk Zaveri,Tulasi Nagabandi, Ara Sreenivas,Shreekant Verma, Amareshwar Vodapalli ,Blessy B John,Viswagithe S L,B Himasri,Valli Nagalakshmi Undamatla,Payel Mukherjee,Sofia Banu,Archana Bharadwaj Siva,Sharath Chandra Thota,Karthik Bharadwaj Tallapaka,Rakesh K Mishra,Divya Tej Sowpati	https://www.gisaid.org/	June, 2021
hCoV-19/India/AP-CCMB-CIA1654/2021	betacoronavirus	EPI_ISL_2373133	April, 2021	Asia	India	Andhra Pradesh	Asia	India	Andhra Pradesh	genome	29807	Human	31-40	Male	B.1	GH	AP SSO	CSIR-Centre for Cellular and Molecular Biology-INSACOG	Lamuk Zaveri,Tulasi Nagabandi, Ara Sreenivas,Shreekant Verma, Amareshwar Vodapalli ,Blessy B John,Viswagithe S L,B Himasri,Valli Nagalakshmi Undamatla,Payel Mukherjee,Sofia Banu,Archana Bharadwaj Siva,Sharath Chandra Thota,Karthik Bharadwaj Tallapaka,Rakesh K Mishra,Divya Tej Sowpati	https://www.gisaid.org/	June, 2021
hCoV-19/India/AP-CCMB-CIA1655/2021	betacoronavirus	EPI_ISL_2373134	April, 2021	Asia	India	Andhra Pradesh	Asia	India	Andhra Pradesh	genome	29648	Human	31-40	Male	B.1.1	G	AP SSO	CSIR-Centre for Cellular and Molecular Biology-INSACOG	Lamuk Zaveri,Tulasi Nagabandi, Ara Sreenivas,Shreekant Verma, Amareshwar Vodapalli ,Blessy B John,Viswagithe S L,B Himasri,Valli Nagalakshmi Undamatla,Payel Mukherjee,Sofia Banu,Archana Bharadwaj Siva,Sharath Chandra Thota,Karthik Bharadwaj Tallapaka,Rakesh K Mishra,Divya Tej Sowpati	https://www.gisaid.org/	June, 2021
hCoV-19/India/AP-CCMB-CIA1656/2021	betacoronavirus	EPI_ISL_2373135	April, 2021	Asia	India	Andhra Pradesh	Asia	India	Andhra Pradesh	genome	29770	Human	31-40	Male	B.1	G	AP SSO	CSIR-Centre for Cellular and Molecular Biology-INSACOG	Lamuk Zaveri,Tulasi Nagabandi, Ara Sreenivas,Shreekant Verma, Amareshwar Vodapalli ,Blessy B John,Viswagithe S L,B Himasri,Valli Nagalakshmi Undamatla,Payel Mukherjee,Sofia Banu,Archana Bharadwaj Siva,Sharath Chandra Thota,Karthik Bharadwaj Tallapaka,Rakesh K Mishra,Divya Tej Sowpati	https://www.gisaid.org/	June, 2021
hCoV-19/India/AP-CCMB-CIA1657/2021	betacoronavirus	EPI_ISL_2373136	April, 2021	Asia	India	Andhra Pradesh	Asia	India	Andhra Pradesh	genome	29685	Human	31-40	Male	B.1	GR	AP SSO	CSIR-Centre for Cellular and Molecular Biology-INSACOG	Lamuk Zaveri,Tulasi Nagabandi, Ara Sreenivas,Shreekant Verma, Amareshwar Vodapalli ,Blessy B John,Viswagithe S L,B Himasri,Valli Nagalakshmi Undamatla,Payel Mukherjee,Sofia Banu,Archana Bharadwaj Siva,Sharath Chandra Thota,Karthik Bharadwaj Tallapaka,Rakesh K Mishra,Divya Tej Sowpati	https://www.gisaid.org/	June, 2021
hCoV-19/India/TG-CCMB-CIA1573/2021	betacoronavirus	EPI_ISL_2373280	April, 2021	Asia	India	Telangana	Asia	India	Telangana	genome	29818	Human	41-50	Male	B.1.617.2	G	CSIR-Centre for Cellular and Molecular Biology	CSIR-Centre for Cellular and Molecular Biology-INSACOG	Blessy B John,Viswagithe S L,Tulasi Nagabandi, Lamuk Zaveri,Ara Sreenivas,Shreekant Verma, Amareshwar Vodapalli ,B Himasri,Valli Nagalakshmi Undamatla,Payel Mukherjee,Sofia Banu,Archana Bharadwaj Siva,Sharath Chandra Thota,Karthik Bharadwaj Tallapaka,Rakesh K Mishra,Divya Tej Sowpati	https://www.gisaid.org/	June, 2021
hCoV-19/India/TG-CCMB-CIA1574/2021	betacoronavirus	EPI_ISL_2373281	April, 2021	Asia	India	Telangana	Asia	India	Telangana	genome	29815	Human	71-80	Male	B.1.617.2	G	CSIR-Centre for Cellular and Molecular Biology	CSIR-Centre for Cellular and Molecular Biology-INSACOG	Blessy B John,Viswagithe S L,Tulasi Nagabandi, Lamuk Zaveri,Ara Sreenivas,Shreekant Verma, Amareshwar Vodapalli ,B Himasri,Valli Nagalakshmi Undamatla,Payel Mukherjee,Sofia Banu,Archana Bharadwaj Siva,Sharath Chandra Thota,Karthik Bharadwaj Tallapaka,Rakesh K Mishra,Divya Tej Sowpati	https://www.gisaid.org/	June, 2021
hCoV-19/India/TG-CCMB-CIA1575/2021	betacoronavirus	EPI_ISL_2373282	April, 2021	Asia	India	Telangana	Asia	India	Telangana	genome	29819	Human	Unknown	Female	B.1.617.2	G	CSIR-Centre for Cellular and Molecular Biology	CSIR-Centre for Cellular and Molecular Biology-INSACOG	Blessy B John,Viswagithe S L,Tulasi Nagabandi, Lamuk Zaveri,Ara Sreenivas,Shreekant Verma, Amareshwar Vodapalli ,B Himasri,Valli Nagalakshmi Undamatla,Payel Mukherjee,Sofia Banu,Archana Bharadwaj Siva,Sharath Chandra Thota,Karthik Bharadwaj Tallapaka,Rakesh K Mishra,Divya Tej Sowpati	https://www.gisaid.org/	June, 2021
hCoV-19/India/TG-CCMB-CIA1576/2021	betacoronavirus	EPI_ISL_2373283	April, 2021	Asia	India	Telangana	Asia	India	Telangana	genome	29818	Human	31-40	Female	B.1.617.1	G	CSIR-Centre for Cellular and Molecular Biology	CSIR-Centre for Cellular and Molecular Biology-INSACOG	Blessy B John,Viswagithe S L,Tulasi Nagabandi, Lamuk Zaveri,Ara Sreenivas,Shreekant Verma, Amareshwar Vodapalli ,B Himasri,Valli Nagalakshmi Undamatla,Payel Mukherjee,Sofia Banu,Archana Bharadwaj Siva,Sharath Chandra Thota,Karthik Bharadwaj Tallapaka,Rakesh K Mishra,Divya Tej Sowpati	https://www.gisaid.org/	June, 2021
hCoV-19/India/TG-CCMB-CIA1577/2021	betacoronavirus	EPI_ISL_2373284	April, 2021	Asia	India	Telangana	Asia	India	Telangana	genome	29813	Human	41-50	Male	B.1.617.1	G	CSIR-Centre for Cellular and Molecular Biology	CSIR-Centre for Cellular and Molecular Biology-INSACOG	Blessy B John,Viswagithe S L,Tulasi Nagabandi, Lamuk Zaveri,Ara Sreenivas,Shreekant Verma, Amareshwar Vodapalli ,B Himasri,Valli Nagalakshmi Undamatla,Payel Mukherjee,Sofia Banu,Archana Bharadwaj Siva,Sharath Chandra Thota,Karthik Bharadwaj Tallapaka,Rakesh K Mishra,Divya Tej Sowpati	https://www.gisaid.org/	June, 2021
hCoV-19/India/TG-CCMB-CIA1578/2021	betacoronavirus	EPI_ISL_2373285	April, 2021	Asia	India	Telangana	Asia	India	Telangana	genome	29819	Human	51-60	Male	B.1.617.3	G	CSIR-Centre for Cellular and Molecular Biology	CSIR-Centre for Cellular and Molecular Biology-INSACOG	Blessy B John,Viswagithe S L,Tulasi Nagabandi, Lamuk Zaveri,Ara Sreenivas,Shreekant Verma, Amareshwar Vodapalli ,B Himasri,Valli Nagalakshmi Undamatla,Payel Mukherjee,Sofia Banu,Archana Bharadwaj Siva,Sharath Chandra Thota,Karthik Bharadwaj Tallapaka,Rakesh K Mishra,Divya Tej Sowpati	https://www.gisaid.org/	June, 2021
hCoV-19/India/TG-CCMB-CIA1579/2021	betacoronavirus	EPI_ISL_2373286	April, 2021	Asia	India	Telangana	Asia	India	Telangana	genome	29815	Human	31-40	Male	B.1.617.2	G	CSIR-Centre for Cellular and Molecular Biology	CSIR-Centre for Cellular and Molecular Biology-INSACOG	Blessy B John,Viswagithe S L,Tulasi Nagabandi, Lamuk Zaveri,Ara Sreenivas,Shreekant Verma, Amareshwar Vodapalli ,B Himasri,Valli Nagalakshmi Undamatla,Payel Mukherjee,Sofia Banu,Archana Bharadwaj Siva,Sharath Chandra Thota,Karthik Bharadwaj Tallapaka,Rakesh K Mishra,Divya Tej Sowpati	https://www.gisaid.org/	June, 2021
hCoV-19/India/TG-CCMB-CIA1580/2021	betacoronavirus	EPI_ISL_2373287	April, 2021	Asia	India	Telangana	Asia	India	Telangana	genome	29819	Human	31-40	Female	B.1.617.2	G	CSIR-Centre for Cellular and Molecular Biology	CSIR-Centre for Cellular and Molecular Biology-INSACOG	Blessy B John,Viswagithe S L,Tulasi Nagabandi, Lamuk Zaveri,Ara Sreenivas,Shreekant Verma, Amareshwar Vodapalli ,B Himasri,Valli Nagalakshmi Undamatla,Payel Mukherjee,Sofia Banu,Archana Bharadwaj Siva,Sharath Chandra Thota,Karthik Bharadwaj Tallapaka,Rakesh K Mishra,Divya Tej Sowpati	https://www.gisaid.org/	June, 2021
hCoV-19/India/TG-CCMB-CIA1581/2021	betacoronavirus	EPI_ISL_2373288	April, 2021	Asia	India	Telangana	Asia	India	Telangana	genome	29817	Human	41-50	Female	B.1.617.2	G	CSIR-Centre for Cellular and Molecular Biology	CSIR-Centre for Cellular and Molecular Biology-INSACOG	Blessy B John,Viswagithe S L,Tulasi Nagabandi, Lamuk Zaveri,Ara Sreenivas,Shreekant Verma, Amareshwar Vodapalli ,B Himasri,Valli Nagalakshmi Undamatla,Payel Mukherjee,Sofia Banu,Archana Bharadwaj Siva,Sharath Chandra Thota,Karthik Bharadwaj Tallapaka,Rakesh K Mishra,Divya Tej Sowpati	https://www.gisaid.org/	June, 2021
hCoV-19/India/TG-CCMB-CIA1582/2021	betacoronavirus	EPI_ISL_2373289	April, 2021	Asia	India	Telangana	Asia	India	Telangana	genome	29816	Human	31-40	Male	B.1.617.2	G	CSIR-Centre for Cellular and Molecular Biology	CSIR-Centre for Cellular and Molecular Biology-INSACOG	Blessy B John,Viswagithe S L,Tulasi Nagabandi, Lamuk Zaveri,Ara Sreenivas,Shreekant Verma, Amareshwar Vodapalli ,B Himasri,Valli Nagalakshmi Undamatla,Payel Mukherjee,Sofia Banu,Archana Bharadwaj Siva,Sharath Chandra Thota,Karthik Bharadwaj Tallapaka,Rakesh K Mishra,Divya Tej Sowpati	https://www.gisaid.org/	June, 2021
hCoV-19/India/TG-CCMB-CIA1583/2021	betacoronavirus	EPI_ISL_2373290	April, 2021	Asia	India	Telangana	Asia	India	Telangana	genome	29818	Human	41-50	Male	B.1.617.2	G	CSIR-Centre for Cellular and Molecular Biology	CSIR-Centre for Cellular and Molecular Biology-INSACOG	Blessy B John,Viswagithe S L,Tulasi Nagabandi, Lamuk Zaveri,Ara Sreenivas,Shreekant Verma, Amareshwar Vodapalli ,B Himasri,Valli Nagalakshmi Undamatla,Payel Mukherjee,Sofia Banu,Archana Bharadwaj Siva,Sharath Chandra Thota,Karthik Bharadwaj Tallapaka,Rakesh K Mishra,Divya Tej Sowpati	https://www.gisaid.org/	June, 2021
hCoV-19/India/TG-CCMB-CIA1584/2021	betacoronavirus	EPI_ISL_2373291	April, 2021	Asia	India	Telangana	Asia	India	Telangana	genome	29815	Human	21-30	Male	B.1.617.2	G	CSIR-Centre for Cellular and Molecular Biology	CSIR-Centre for Cellular and Molecular Biology-INSACOG	Ara Sreenivas,Shreekant Verma,Tulasi Nagabandi, Lamuk Zaveri, Amareshwar Vodapalli ,Blessy B John,Viswagithe S L,B Himasri,Valli Nagalakshmi Undamatla,Payel Mukherjee,Sofia Banu,Archana Bharadwaj Siva,Sharath Chandra Thota,Karthik Bharadwaj Tallapaka,Rakesh K Mishra,Divya Tej Sowpati	https://www.gisaid.org/	June, 2021
hCoV-19/India/TG-CCMB-CIA1585/2021	betacoronavirus	EPI_ISL_2373292	April, 2021	Asia	India	Telangana	Asia	India	Telangana	genome	29816	Human	41-50	Female	B.1.617.2	G	CSIR-Centre for Cellular and Molecular Biology	CSIR-Centre for Cellular and Molecular Biology-INSACOG	Ara Sreenivas,Shreekant Verma,Tulasi Nagabandi, Lamuk Zaveri, Amareshwar Vodapalli ,Blessy B John,Viswagithe S L,B Himasri,Valli Nagalakshmi Undamatla,Payel Mukherjee,Sofia Banu,Archana Bharadwaj Siva,Sharath Chandra Thota,Karthik Bharadwaj Tallapaka,Rakesh K Mishra,Divya Tej Sowpati	https://www.gisaid.org/	June, 2021
hCoV-19/India/TG-CCMB-CIA1586/2021	betacoronavirus	EPI_ISL_2373293	April, 2021	Asia	India	Telangana	Asia	India	Telangana	genome	29816	Human	31-40	Female	B.1.617.2	G	CSIR-Centre for Cellular and Molecular Biology	CSIR-Centre for Cellular and Molecular Biology-INSACOG	Ara Sreenivas,Shreekant Verma,Tulasi Nagabandi, Lamuk Zaveri, Amareshwar Vodapalli ,Blessy B John,Viswagithe S L,B Himasri,Valli Nagalakshmi Undamatla,Payel Mukherjee,Sofia Banu,Archana Bharadwaj Siva,Sharath Chandra Thota,Karthik Bharadwaj Tallapaka,Rakesh K Mishra,Divya Tej Sowpati	https://www.gisaid.org/	June, 2021
hCoV-19/India/TG-CCMB-CIA1587/2021	betacoronavirus	EPI_ISL_2373294	April, 2021	Asia	India	Telangana	Asia	India	Telangana	genome	29816	Human	11-20	Female	B.1.617.2	G	CSIR-Centre for Cellular and Molecular Biology	CSIR-Centre for Cellular and Molecular Biology-INSACOG	Ara Sreenivas,Shreekant Verma,Tulasi Nagabandi, Lamuk Zaveri, Amareshwar Vodapalli ,Blessy B John,Viswagithe S L,B Himasri,Valli Nagalakshmi Undamatla,Payel Mukherjee,Sofia Banu,Archana Bharadwaj Siva,Sharath Chandra Thota,Karthik Bharadwaj Tallapaka,Rakesh K Mishra,Divya Tej Sowpati	https://www.gisaid.org/	June, 2021
hCoV-19/India/TG-CCMB-CIA1588/2021	betacoronavirus	EPI_ISL_2373295	April, 2021	Asia	India	Telangana	Asia	India	Telangana	genome	29817	Human	31-40	Male	B.1.617.2	G	CSIR-Centre for Cellular and Molecular Biology	CSIR-Centre for Cellular and Molecular Biology-INSACOG	Ara Sreenivas,Shreekant Verma,Tulasi Nagabandi, Lamuk Zaveri, Amareshwar Vodapalli ,Blessy B John,Viswagithe S L,B Himasri,Valli Nagalakshmi Undamatla,Payel Mukherjee,Sofia Banu,Archana Bharadwaj Siva,Sharath Chandra Thota,Karthik Bharadwaj Tallapaka,Rakesh K Mishra,Divya Tej Sowpati	https://www.gisaid.org/	June, 2021
hCoV-19/India/TG-CCMB-CIA1589/2021	betacoronavirus	EPI_ISL_2373296	April, 2021	Asia	India	Telangana	Asia	India	Telangana	genome	29819	Human	21-30	Male	B.1.617.2	G	CSIR-Centre for Cellular and Molecular Biology	CSIR-Centre for Cellular and Molecular Biology-INSACOG	Ara Sreenivas,Shreekant Verma,Tulasi Nagabandi, Lamuk Zaveri, Amareshwar Vodapalli ,Blessy B John,Viswagithe S L,B Himasri,Valli Nagalakshmi Undamatla,Payel Mukherjee,Sofia Banu,Archana Bharadwaj Siva,Sharath Chandra Thota,Karthik Bharadwaj Tallapaka,Rakesh K Mishra,Divya Tej Sowpati	https://www.gisaid.org/	June, 2021
hCoV-19/India/TG-CCMB-CIA1590/2021	betacoronavirus	EPI_ISL_2373297	April, 2021	Asia	India	Telangana	Asia	India	Telangana	genome	29819	Human	41-50	Male	B.1.617.2	G	CSIR-Centre for Cellular and Molecular Biology	CSIR-Centre for Cellular and Molecular Biology-INSACOG	Ara Sreenivas,Shreekant Verma,Tulasi Nagabandi, Lamuk Zaveri, Amareshwar Vodapalli ,Blessy B John,Viswagithe S L,B Himasri,Valli Nagalakshmi Undamatla,Payel Mukherjee,Sofia Banu,Archana Bharadwaj Siva,Sharath Chandra Thota,Karthik Bharadwaj Tallapaka,Rakesh K Mishra,Divya Tej Sowpati	https://www.gisaid.org/	June, 2021
hCoV-19/India/TG-CCMB-CIA1591/2021	betacoronavirus	EPI_ISL_2373298	April, 2021	Asia	India	Telangana	Asia	India	Telangana	genome	29819	Human	21-30	Male	B.1.617.2	G	CSIR-Centre for Cellular and Molecular Biology	CSIR-Centre for Cellular and Molecular Biology-INSACOG	Ara Sreenivas,Shreekant Verma,Tulasi Nagabandi, Lamuk Zaveri, Amareshwar Vodapalli ,Blessy B John,Viswagithe S L,B Himasri,Valli Nagalakshmi Undamatla,Payel Mukherjee,Sofia Banu,Archana Bharadwaj Siva,Sharath Chandra Thota,Karthik Bharadwaj Tallapaka,Rakesh K Mishra,Divya Tej Sowpati	https://www.gisaid.org/	June, 2021
hCoV-19/India/TG-CCMB-CIA1592/2021	betacoronavirus	EPI_ISL_2373299	April, 2021	Asia	India	Telangana	Asia	India	Telangana	genome	29819	Human	21-30	Male	B.1.617.2	G	CSIR-Centre for Cellular and Molecular Biology	CSIR-Centre for Cellular and Molecular Biology-INSACOG	Ara Sreenivas,Shreekant Verma,Tulasi Nagabandi, Lamuk Zaveri, Amareshwar Vodapalli ,Blessy B John,Viswagithe S L,B Himasri,Valli Nagalakshmi Undamatla,Payel Mukherjee,Sofia Banu,Archana Bharadwaj Siva,Sharath Chandra Thota,Karthik Bharadwaj Tallapaka,Rakesh K Mishra,Divya Tej Sowpati	https://www.gisaid.org/	June, 2021
hCoV-19/India/TN-C_118_S64_R1_001/2021	betacoronavirus	EPI_ISL_2379480	April, 2021	Asia	India	Tamil Nadu	Asia	India	Tamil Nadu	genome	29856	Human	21-30	Male	B.1.617.2	G	Dr S Raju, Director of Public Heath and Preventive Medicine	inStem NCBS - INSACOG	Uma Ramakrishnan Dasaradhi Palakodeti Aswin SaiNarain	https://www.gisaid.org/	June, 2021
hCoV-19/India/TN-C_119_S72_R1_001/2021	betacoronavirus	EPI_ISL_2379481	April, 2021	Asia	India	Tamil Nadu	Asia	India	Tamil Nadu	genome	29868	Human	11-20	Male	B.1.617.2	G	Dr S Raju, Director of Public Heath and Preventive Medicine	inStem NCBS - INSACOG	Uma Ramakrishnan Dasaradhi Palakodeti Aswin SaiNarain	https://www.gisaid.org/	June, 2021
hCoV-19/India/TN-C_124_S105_R1_001/2021	betacoronavirus	EPI_ISL_2379486	April, 2021	Asia	India	Tamil Nadu	Asia	India	Tamil Nadu	genome	29894	Human	11-20	Female	B.1.617.2	G	Dr S Raju, Director of Public Heath and Preventive Medicine	inStem NCBS - INSACOG	Uma Ramakrishnan Dasaradhi Palakodeti Aswin SaiNarain	https://www.gisaid.org/	June, 2021
hCoV-19/India/TN-C_125_S113_R1_001/2021	betacoronavirus	EPI_ISL_2379487	April, 2021	Asia	India	Tamil Nadu	Asia	India	Tamil Nadu	genome	29864	Human	41-50	Female	B.1.525	G	Dr S Raju, Director of Public Heath and Preventive Medicine	inStem NCBS - INSACOG	Uma Ramakrishnan Dasaradhi Palakodeti Aswin SaiNarain	https://www.gisaid.org/	June, 2021
hCoV-19/India/TN-C_126_S121_R1_001/2021	betacoronavirus	EPI_ISL_2379488	April, 2021	Asia	India	Tamil Nadu	Asia	India	Tamil Nadu	genome	29891	Human	1-10	Female	B.1.617.2	G	Dr S Raju, Director of Public Heath and Preventive Medicine	inStem NCBS - INSACOG	Uma Ramakrishnan Dasaradhi Palakodeti Aswin SaiNarain	https://www.gisaid.org/	June, 2021
hCoV-19/India/TN-C_129_S145_R1_001/2021	betacoronavirus	EPI_ISL_2379491	April, 2021	Asia	India	Tamil Nadu	Asia	India	Tamil Nadu	genome	29866	Human	21-30	Male	B.1.617.2	G	Dr S Raju, Director of Public Heath and Preventive Medicine	inStem NCBS - INSACOG	Uma Ramakrishnan Dasaradhi Palakodeti Aswin SaiNarain	https://www.gisaid.org/	June, 2021
hCoV-19/India/TN-C_130_S153_R1_001/2021	betacoronavirus	EPI_ISL_2379492	April, 2021	Asia	India	Tamil Nadu	Asia	India	Tamil Nadu	genome	29812	Human	11-20	Female	B.1.1.7	GR	Dr S Raju, Director of Public Heath and Preventive Medicine	inStem NCBS - INSACOG	Uma Ramakrishnan Dasaradhi Palakodeti Aswin SaiNarain	https://www.gisaid.org/	June, 2021
hCoV-19/India/TN-C_131_S161_R1_001/2021	betacoronavirus	EPI_ISL_2379493	April, 2021	Asia	India	Tamil Nadu	Asia	India	Tamil Nadu	genome	29745	Human	31-40	Female	B.1.617.2	G	Dr S Raju, Director of Public Heath and Preventive Medicine	inStem NCBS - INSACOG	Uma Ramakrishnan Dasaradhi Palakodeti Aswin SaiNarain	https://www.gisaid.org/	June, 2021
hCoV-19/India/TN-C_132_S169_R1_001/2021	betacoronavirus	EPI_ISL_2379494	April, 2021	Asia	India	Tamil Nadu	Asia	India	Tamil Nadu	genome	29894	Human	31-40	Female	B.1.617.2	G	Dr S Raju, Director of Public Heath and Preventive Medicine	inStem NCBS - INSACOG	Uma Ramakrishnan Dasaradhi Palakodeti Aswin SaiNarain	https://www.gisaid.org/	June, 2021
hCoV-19/India/TN-C_133_S177_R1_001/2021	betacoronavirus	EPI_ISL_2379495	April, 2021	Asia	India	Tamil Nadu	Asia	India	Tamil Nadu	genome	29894	Human	41-50	Female	B.1.1.7	GR	Dr S Raju, Director of Public Heath and Preventive Medicine	inStem NCBS - INSACOG	Uma Ramakrishnan Dasaradhi Palakodeti Aswin SaiNarain	https://www.gisaid.org/	June, 2021
hCoV-19/India/TN-C_137_S114_R1_001/2021	betacoronavirus	EPI_ISL_2379499	April, 2021	Asia	India	Tamil Nadu	Asia	India	Tamil Nadu	genome	29805	Human	21-30	Female	B.1.617.2	G	Dr S Raju, Director of Public Heath and Preventive Medicine	inStem NCBS - INSACOG	Uma Ramakrishnan Dasaradhi Palakodeti Aswin SaiNarain	https://www.gisaid.org/	June, 2021
hCoV-19/India/TN-C_138_S122_R1_001/2021	betacoronavirus	EPI_ISL_2379500	April, 2021	Asia	India	Tamil Nadu	Asia	India	Tamil Nadu	genome	29790	Human	11-20	Female	B.1.617.2	G	Dr S Raju, Director of Public Heath and Preventive Medicine	inStem NCBS - INSACOG	Uma Ramakrishnan Dasaradhi Palakodeti Aswin SaiNarain	https://www.gisaid.org/	June, 2021
hCoV-19/India/TN-C_139_S130_R1_001/2021	betacoronavirus	EPI_ISL_2379501	April, 2021	Asia	India	Tamil Nadu	Asia	India	Tamil Nadu	genome	29564	Human	11-20	Male	B.1.617.2	G	Dr S Raju, Director of Public Heath and Preventive Medicine	inStem NCBS - INSACOG	Uma Ramakrishnan Dasaradhi Palakodeti Aswin SaiNarain	https://www.gisaid.org/	June, 2021
hCoV-19/India/TN-C_140_S138_R1_001/2021	betacoronavirus	EPI_ISL_2379502	April, 2021	Asia	India	Tamil Nadu	Asia	India	Tamil Nadu	genome	29864	Human	71-80	Male	B.1.617.2	G	Dr S Raju, Director of Public Heath and Preventive Medicine	inStem NCBS - INSACOG	Uma Ramakrishnan Dasaradhi Palakodeti Aswin SaiNarain	https://www.gisaid.org/	June, 2021
hCoV-19/India/TN-C_141_S146_R1_001/2021	betacoronavirus	EPI_ISL_2379503	April, 2021	Asia	India	Tamil Nadu	Asia	India	Tamil Nadu	genome	29832	Human	51-60	Female	B.1.351	GH	Dr S Raju, Director of Public Heath and Preventive Medicine	inStem NCBS - INSACOG	Uma Ramakrishnan Dasaradhi Palakodeti Aswin SaiNarain	https://www.gisaid.org/	June, 2021
hCoV-19/India/TN-C_143_S162_R1_001/2021	betacoronavirus	EPI_ISL_2379504	April, 2021	Asia	India	Tamil Nadu	Asia	India	Tamil Nadu	genome	29803	Human	61-70	Male	B.1.617.2	G	Dr S Raju, Director of Public Heath and Preventive Medicine	inStem NCBS - INSACOG	Uma Ramakrishnan Dasaradhi Palakodeti Aswin SaiNarain	https://www.gisaid.org/	June, 2021
hCoV-19/India/TN-C_144_S170_R1_001/2021	betacoronavirus	EPI_ISL_2379505	April, 2021	Asia	India	Tamil Nadu	Asia	India	Tamil Nadu	genome	29897	Human	51-60	Male	B.1.617.2	G	Dr S Raju, Director of Public Heath and Preventive Medicine	inStem NCBS - INSACOG	Uma Ramakrishnan Dasaradhi Palakodeti Aswin SaiNarain	https://www.gisaid.org/	June, 2021
hCoV-19/India/TN-C_145_S178_R1_001/2021	betacoronavirus	EPI_ISL_2379506	April, 2021	Asia	India	Tamil Nadu	Asia	India	Tamil Nadu	genome	29898	Human	1-10	Female	B.1.617.2	G	Dr S Raju, Director of Public Heath and Preventive Medicine	inStem NCBS - INSACOG	Uma Ramakrishnan Dasaradhi Palakodeti Aswin SaiNarain	https://www.gisaid.org/	June, 2021
hCoV-19/India/TN-C_146_S186_R1_001/2021	betacoronavirus	EPI_ISL_2379507	April, 2021	Asia	India	Tamil Nadu	Asia	India	Tamil Nadu	genome	29849	Human	1-10	Female	B.1.617.2	G	Dr S Raju, Director of Public Heath and Preventive Medicine	inStem NCBS - INSACOG	Uma Ramakrishnan Dasaradhi Palakodeti Aswin SaiNarain	https://www.gisaid.org/	June, 2021
hCoV-19/India/TN-C_147_S99_R1_001/2021	betacoronavirus	EPI_ISL_2379508	April, 2021	Asia	India	Tamil Nadu	Asia	India	Tamil Nadu	genome	29892	Human	41-50	Male	B.1.617.2	G	Dr S Raju, Director of Public Heath and Preventive Medicine	inStem NCBS - INSACOG	Uma Ramakrishnan Dasaradhi Palakodeti Aswin SaiNarain	https://www.gisaid.org/	June, 2021
hCoV-19/India/TN-C_148_S107_R1_001/2021	betacoronavirus	EPI_ISL_2379509	April, 2021	Asia	India	Tamil Nadu	Asia	India	Tamil Nadu	genome	29879	Human	31-40	Female	B.1.617.2	G	Dr S Raju, Director of Public Heath and Preventive Medicine	inStem NCBS - INSACOG	Uma Ramakrishnan Dasaradhi Palakodeti Aswin SaiNarain	https://www.gisaid.org/	June, 2021
hCoV-19/India/TN-C_151_S131_R1_001/2021	betacoronavirus	EPI_ISL_2379512	April, 2021	Asia	India	Tamil Nadu	Asia	India	Tamil Nadu	genome	29413	Human	51-60	Female	B.1.1	GR	Dr S Raju, Director of Public Heath and Preventive Medicine	inStem NCBS - INSACOG	Uma Ramakrishnan Dasaradhi Palakodeti Aswin SaiNarain	https://www.gisaid.org/	June, 2021
hCoV-19/India/TN-C_152_S139_R1_001/2021	betacoronavirus	EPI_ISL_2379513	April, 2021	Asia	India	Tamil Nadu	Asia	India	Tamil Nadu	genome	29896	Human	71-80	Female	B.1.617.2	G	Dr S Raju, Director of Public Heath and Preventive Medicine	inStem NCBS - INSACOG	Uma Ramakrishnan Dasaradhi Palakodeti Aswin SaiNarain	https://www.gisaid.org/	June, 2021
hCoV-19/India/TN-C_153_S147_R1_001/2021	betacoronavirus	EPI_ISL_2379514	April, 2021	Asia	India	Tamil Nadu	Asia	India	Tamil Nadu	genome	29813	Human	1-10	Male	B.1.617.2	G	Dr S Raju, Director of Public Heath and Preventive Medicine	inStem NCBS - INSACOG	Uma Ramakrishnan Dasaradhi Palakodeti Aswin SaiNarain	https://www.gisaid.org/	June, 2021
hCoV-19/India/TN-C_154_S155_R1_001/2021	betacoronavirus	EPI_ISL_2379515	April, 2021	Asia	India	Tamil Nadu	Asia	India	Tamil Nadu	genome	29856	Human	61-70	Female	B.1.617.2	G	Dr S Raju, Director of Public Heath and Preventive Medicine	inStem NCBS - INSACOG	Uma Ramakrishnan Dasaradhi Palakodeti Aswin SaiNarain	https://www.gisaid.org/	June, 2021
hCoV-19/India/TN-C_155_S163_R1_001/2021	betacoronavirus	EPI_ISL_2379516	April, 2021	Asia	India	Tamil Nadu	Asia	India	Tamil Nadu	genome	29859	Human	31-40	Female	B.1.1.7	GR	Dr S Raju, Director of Public Heath and Preventive Medicine	inStem NCBS - INSACOG	Uma Ramakrishnan Dasaradhi Palakodeti Aswin SaiNarain	https://www.gisaid.org/	June, 2021
hCoV-19/India/TN-C_156_S171_R1_001/2021	betacoronavirus	EPI_ISL_2379517	April, 2021	Asia	India	Tamil Nadu	Asia	India	Tamil Nadu	genome	29843	Human	51-60	Male	B.1.1.7	GR	Dr S Raju, Director of Public Heath and Preventive Medicine	inStem NCBS - INSACOG	Uma Ramakrishnan Dasaradhi Palakodeti Aswin SaiNarain	https://www.gisaid.org/	June, 2021
hCoV-19/India/TN-C_157_S179_R1_001/2021	betacoronavirus	EPI_ISL_2379518	April, 2021	Asia	India	Tamil Nadu	Asia	India	Tamil Nadu	genome	29849	Human	1-10	Male	B.1.617.2	G	Dr S Raju, Director of Public Heath and Preventive Medicine	inStem NCBS - INSACOG	Uma Ramakrishnan Dasaradhi Palakodeti Aswin SaiNarain	https://www.gisaid.org/	June, 2021
hCoV-19/India/TN-C_158_S187_R1_001/2021	betacoronavirus	EPI_ISL_2379519	April, 2021	Asia	India	Tamil Nadu	Asia	India	Tamil Nadu	genome	29832	Human	1-10	Male	B.1.617.2	G	Dr S Raju, Director of Public Heath and Preventive Medicine	inStem NCBS - INSACOG	Uma Ramakrishnan Dasaradhi Palakodeti Aswin SaiNarain	https://www.gisaid.org/	June, 2021
hCoV-19/India/TN-C_159_S100_R1_001/2021	betacoronavirus	EPI_ISL_2379520	April, 2021	Asia	India	Tamil Nadu	Asia	India	Tamil Nadu	genome	29865	Human	1-10	Female	B.1.617.2	G	Dr S Raju, Director of Public Heath and Preventive Medicine	inStem NCBS - INSACOG	Uma Ramakrishnan Dasaradhi Palakodeti Aswin SaiNarain	https://www.gisaid.org/	June, 2021
hCoV-19/India/TN-C_161_S116_R1_001/2021	betacoronavirus	EPI_ISL_2379522	April, 2021	Asia	India	Tamil Nadu	Asia	India	Tamil Nadu	genome	29892	Human	31-40	Male	B.1.617.2	G	Dr S Raju, Director of Public Heath and Preventive Medicine	inStem NCBS - INSACOG	Uma Ramakrishnan Dasaradhi Palakodeti Aswin SaiNarain	https://www.gisaid.org/	June, 2021
hCoV-19/India/TN-C_162_S124_R1_001/2021	betacoronavirus	EPI_ISL_2379523	April, 2021	Asia	India	Tamil Nadu	Asia	India	Tamil Nadu	genome	29903	Human	41-50	Female	B.1.617.2	G	Dr S Raju, Director of Public Heath and Preventive Medicine	inStem NCBS - INSACOG	Uma Ramakrishnan Dasaradhi Palakodeti Aswin SaiNarain	https://www.gisaid.org/	June, 2021
hCoV-19/India/TN-C_163_S132_R1_001/2021	betacoronavirus	EPI_ISL_2379524	April, 2021	Asia	India	Tamil Nadu	Asia	India	Tamil Nadu	genome	29841	Human	31-40	Female	B.1.617.1	G	Dr S Raju, Director of Public Heath and Preventive Medicine	inStem NCBS - INSACOG	Uma Ramakrishnan Dasaradhi Palakodeti Aswin SaiNarain	https://www.gisaid.org/	June, 2021
hCoV-19/India/TN-C_164_S140_R1_001/2021	betacoronavirus	EPI_ISL_2379525	April, 2021	Asia	India	Tamil Nadu	Asia	India	Tamil Nadu	genome	29896	Human	31-40	Female	B.1.1.7	GR	Dr S Raju, Director of Public Heath and Preventive Medicine	inStem NCBS - INSACOG	Uma Ramakrishnan Dasaradhi Palakodeti Aswin SaiNarain	https://www.gisaid.org/	June, 2021
