## Supplementary Information 01 for "Genomic analysis of SARS-CoV-2 breakthrough infections from Varanasi, India" (part 2 of 3)

### Sheet: India_April_seqs (continued)
strain	virus	gisaid_epi_isl	date	region	country	division	region_exposure	country_exposure	division_exposure	segment	length	host	age	sex	pangolin_lineage	GISAID_clade	originating_lab	submitting_lab	authors	url	date_submitted
hCoV-19/India/TN-C_165_S148_R1_001/2021	betacoronavirus	EPI_ISL_2379526	April, 2021	Asia	India	Tamil Nadu	Asia	India	Tamil Nadu	genome	29864	Human	1-10	Female	B.1.617.2	G	Dr S Raju, Director of Public Heath and Preventive Medicine	inStem NCBS - INSACOG	Uma Ramakrishnan Dasaradhi Palakodeti Aswin SaiNarain	https://www.gisaid.org/	June, 2021
hCoV-19/India/TN-C_167_S164_R1_001/2021	betacoronavirus	EPI_ISL_2379527	April, 2021	Asia	India	Tamil Nadu	Asia	India	Tamil Nadu	genome	29866	Human	61-70	Male	B.1.617.2	G	Dr S Raju, Director of Public Heath and Preventive Medicine	inStem NCBS - INSACOG	Uma Ramakrishnan Dasaradhi Palakodeti Aswin SaiNarain	https://www.gisaid.org/	June, 2021
hCoV-19/India/TN-C_168_S172_R1_001/2021	betacoronavirus	EPI_ISL_2379528	April, 2021	Asia	India	Tamil Nadu	Asia	India	Tamil Nadu	genome	29865	Human	11-20	Male	B.1.617.2	G	Dr S Raju, Director of Public Heath and Preventive Medicine	inStem NCBS - INSACOG	Uma Ramakrishnan Dasaradhi Palakodeti Aswin SaiNarain	https://www.gisaid.org/	June, 2021
hCoV-19/India/TN-C_169_S180_R1_001/2021	betacoronavirus	EPI_ISL_2379529	April, 2021	Asia	India	Tamil Nadu	Asia	India	Tamil Nadu	genome	29854	Human	61-70	Female	B.1.617.2	G	Dr S Raju, Director of Public Heath and Preventive Medicine	inStem NCBS - INSACOG	Uma Ramakrishnan Dasaradhi Palakodeti Aswin SaiNarain	https://www.gisaid.org/	June, 2021
hCoV-19/India/TN-C_170_S188_R1_001/2021	betacoronavirus	EPI_ISL_2379530	April, 2021	Asia	India	Tamil Nadu	Asia	India	Tamil Nadu	genome	29858	Human	1-10	Female	B.1.617.2	G	Dr S Raju, Director of Public Heath and Preventive Medicine	inStem NCBS - INSACOG	Uma Ramakrishnan Dasaradhi Palakodeti Aswin SaiNarain	https://www.gisaid.org/	June, 2021
hCoV-19/India/TN-C_172_S109_R1_001/2021	betacoronavirus	EPI_ISL_2379532	April, 2021	Asia	India	Tamil Nadu	Asia	India	Tamil Nadu	genome	29860	Human	51-60	Male	B.1.617.2	G	Dr S Raju, Director of Public Heath and Preventive Medicine	inStem NCBS - INSACOG	Uma Ramakrishnan Dasaradhi Palakodeti Aswin SaiNarain	https://www.gisaid.org/	June, 2021
hCoV-19/India/TN-C_173_S117_R1_001/2021	betacoronavirus	EPI_ISL_2379533	April, 2021	Asia	India	Tamil Nadu	Asia	India	Tamil Nadu	genome	29811	Human	51-60	Male	B.1.617.2	G	Dr S Raju, Director of Public Heath and Preventive Medicine	inStem NCBS - INSACOG	Uma Ramakrishnan Dasaradhi Palakodeti Aswin SaiNarain	https://www.gisaid.org/	June, 2021
hCoV-19/India/TN-C_174_S125_R1_001/2021	betacoronavirus	EPI_ISL_2379534	April, 2021	Asia	India	Tamil Nadu	Asia	India	Tamil Nadu	genome	29898	Human	31-40	Male	B.1.617.1	G	Dr S Raju, Director of Public Heath and Preventive Medicine	inStem NCBS - INSACOG	Uma Ramakrishnan Dasaradhi Palakodeti Aswin SaiNarain	https://www.gisaid.org/	June, 2021
hCoV-19/India/TN-C_177_S149_R1_001/2021	betacoronavirus	EPI_ISL_2379536	April, 2021	Asia	India	Tamil Nadu	Asia	India	Tamil Nadu	genome	29877	Human	41-50	Female	B.1.617.2	G	Dr S Raju, Director of Public Heath and Preventive Medicine	inStem NCBS - INSACOG	Uma Ramakrishnan Dasaradhi Palakodeti Aswin SaiNarain	https://www.gisaid.org/	June, 2021
hCoV-19/India/TN-C_178_S157_R1_001/2021	betacoronavirus	EPI_ISL_2379537	April, 2021	Asia	India	Tamil Nadu	Asia	India	Tamil Nadu	genome	29865	Human	41-50	Male	B.1.617.2	G	Dr S Raju, Director of Public Heath and Preventive Medicine	inStem NCBS - INSACOG	Uma Ramakrishnan Dasaradhi Palakodeti Aswin SaiNarain	https://www.gisaid.org/	June, 2021
hCoV-19/India/TN-C_179_S165_R1_001/2021	betacoronavirus	EPI_ISL_2379538	April, 2021	Asia	India	Tamil Nadu	Asia	India	Tamil Nadu	genome	29882	Human	1-10	Male	B.1.617.2	G	Dr S Raju, Director of Public Heath and Preventive Medicine	inStem NCBS - INSACOG	Uma Ramakrishnan Dasaradhi Palakodeti Aswin SaiNarain	https://www.gisaid.org/	June, 2021
hCoV-19/India/TN-C_180_S173_R1_001/2021	betacoronavirus	EPI_ISL_2379539	April, 2021	Asia	India	Tamil Nadu	Asia	India	Tamil Nadu	genome	29828	Human	51-60	Male	B.1.617.2	G	Dr S Raju, Director of Public Heath and Preventive Medicine	inStem NCBS - INSACOG	Uma Ramakrishnan Dasaradhi Palakodeti Aswin SaiNarain	https://www.gisaid.org/	June, 2021
hCoV-19/India/TN-C_181_S181_R1_001/2021	betacoronavirus	EPI_ISL_2379540	April, 2021	Asia	India	Tamil Nadu	Asia	India	Tamil Nadu	genome	29865	Human	61-70	Female	B.1.617.2	G	Dr S Raju, Director of Public Heath and Preventive Medicine	inStem NCBS - INSACOG	Uma Ramakrishnan Dasaradhi Palakodeti Aswin SaiNarain	https://www.gisaid.org/	June, 2021
hCoV-19/India/TN-C_182_S189_R1_001/2021	betacoronavirus	EPI_ISL_2379541	April, 2021	Asia	India	Tamil Nadu	Asia	India	Tamil Nadu	genome	29901	Human	51-60	Male	B.1.617.2	G	Dr S Raju, Director of Public Heath and Preventive Medicine	inStem NCBS - INSACOG	Uma Ramakrishnan Dasaradhi Palakodeti Aswin SaiNarain	https://www.gisaid.org/	June, 2021
hCoV-19/India/TN-C_184_S110_R1_001/2021	betacoronavirus	EPI_ISL_2379543	April, 2021	Asia	India	Tamil Nadu	Asia	India	Tamil Nadu	genome	29900	Human	21-30	Male	B.1.617.2	G	Dr S Raju, Director of Public Heath and Preventive Medicine	inStem NCBS - INSACOG	Uma Ramakrishnan Dasaradhi Palakodeti Aswin SaiNarain	https://www.gisaid.org/	June, 2021
hCoV-19/India/TN-C_185_S118_R1_001/2021	betacoronavirus	EPI_ISL_2379544	April, 2021	Asia	India	Tamil Nadu	Asia	India	Tamil Nadu	genome	29854	Human	31-40	Male	B.1.617.2	G	Dr S Raju, Director of Public Heath and Preventive Medicine	inStem NCBS - INSACOG	Uma Ramakrishnan Dasaradhi Palakodeti Aswin SaiNarain	https://www.gisaid.org/	June, 2021
hCoV-19/India/TN-C_186_S126_R1_001/2021	betacoronavirus	EPI_ISL_2379545	April, 2021	Asia	India	Tamil Nadu	Asia	India	Tamil Nadu	genome	29568	Human	41-50	Male	B.1.617.2	G	Dr S Raju, Director of Public Heath and Preventive Medicine	inStem NCBS - INSACOG	Uma Ramakrishnan Dasaradhi Palakodeti Aswin SaiNarain	https://www.gisaid.org/	June, 2021
hCoV-19/India/TN-C_191_S166_R1_001/2021	betacoronavirus	EPI_ISL_2379550	April, 2021	Asia	India	Tamil Nadu	Asia	India	Tamil Nadu	genome	29895	Human	31-40	Male	B.1.617.2	G	Dr S Raju, Director of Public Heath and Preventive Medicine	inStem NCBS - INSACOG	Uma Ramakrishnan Dasaradhi Palakodeti Aswin SaiNarain	https://www.gisaid.org/	June, 2021
hCoV-19/India/TN-C_199_S135_R1_001/2021	betacoronavirus	EPI_ISL_2379558	April, 2021	Asia	India	Tamil Nadu	Asia	India	Tamil Nadu	genome	29760	Human	31-40	Female	B.1.617.2	G	Dr S Raju, Director of Public Heath and Preventive Medicine	inStem NCBS - INSACOG	Uma Ramakrishnan Dasaradhi Palakodeti Aswin SaiNarain	https://www.gisaid.org/	June, 2021
hCoV-19/India/TN-C_200_S143_R1_001/2021	betacoronavirus	EPI_ISL_2379559	April, 2021	Asia	India	Tamil Nadu	Asia	India	Tamil Nadu	genome	29795	Human	1-10	unknown	B.1.617.2	G	Dr S Raju, Director of Public Heath and Preventive Medicine	inStem NCBS - INSACOG	Uma Ramakrishnan Dasaradhi Palakodeti Aswin SaiNarain	https://www.gisaid.org/	June, 2021
hCoV-19/India/TN-C_201_S151_R1_001/2021	betacoronavirus	EPI_ISL_2379560	April, 2021	Asia	India	Tamil Nadu	Asia	India	Tamil Nadu	genome	29860	Human	21-30	Female	B.1.617.2	G	Dr S Raju, Director of Public Heath and Preventive Medicine	inStem NCBS - INSACOG	Uma Ramakrishnan Dasaradhi Palakodeti Aswin SaiNarain	https://www.gisaid.org/	June, 2021
hCoV-19/India/TN-C_202_S159_R1_001/2021	betacoronavirus	EPI_ISL_2379561	April, 2021	Asia	India	Tamil Nadu	Asia	India	Tamil Nadu	genome	29865	Human	61-70	Male	B.1.617.2	G	Dr S Raju, Director of Public Heath and Preventive Medicine	inStem NCBS - INSACOG	Uma Ramakrishnan Dasaradhi Palakodeti Aswin SaiNarain	https://www.gisaid.org/	June, 2021
hCoV-19/India/TN-C_203_S167_R1_001/2021	betacoronavirus	EPI_ISL_2379562	April, 2021	Asia	India	Tamil Nadu	Asia	India	Tamil Nadu	genome	29850	Human	51-60	Male	B.1.617.2	G	Dr S Raju, Director of Public Heath and Preventive Medicine	inStem NCBS - INSACOG	Uma Ramakrishnan Dasaradhi Palakodeti Aswin SaiNarain	https://www.gisaid.org/	June, 2021
hCoV-19/India/TN-C_207_S104_R1_001/2021	betacoronavirus	EPI_ISL_2379565	April, 2021	Asia	India	Tamil Nadu	Asia	India	Tamil Nadu	genome	29894	Human	1-10	Female	B.1.617.2	G	Dr S Raju, Director of Public Heath and Preventive Medicine	inStem NCBS - INSACOG	Uma Ramakrishnan Dasaradhi Palakodeti Aswin SaiNarain	https://www.gisaid.org/	June, 2021
hCoV-19/India/TN-C_208_S112_R1_001/2021	betacoronavirus	EPI_ISL_2379566	April, 2021	Asia	India	Tamil Nadu	Asia	India	Tamil Nadu	genome	29899	Human	1-10	Male	B.1.617.2	G	Dr S Raju, Director of Public Heath and Preventive Medicine	inStem NCBS - INSACOG	Uma Ramakrishnan Dasaradhi Palakodeti Aswin SaiNarain	https://www.gisaid.org/	June, 2021
hCoV-19/India/TN-C_210_S128_R1_001/2021	betacoronavirus	EPI_ISL_2379568	April, 2021	Asia	India	Tamil Nadu	Asia	India	Tamil Nadu	genome	29850	Human	11-20	Male	B.1.617.2	G	Dr S Raju, Director of Public Heath and Preventive Medicine	inStem NCBS - INSACOG	Uma Ramakrishnan Dasaradhi Palakodeti Aswin SaiNarain	https://www.gisaid.org/	June, 2021
hCoV-19/India/TN-C_211_S136_R1_001/2021	betacoronavirus	EPI_ISL_2379569	April, 2021	Asia	India	Tamil Nadu	Asia	India	Tamil Nadu	genome	29788	Human	71-80	Male	B.1.617.2	G	Dr S Raju, Director of Public Heath and Preventive Medicine	inStem NCBS - INSACOG	Uma Ramakrishnan Dasaradhi Palakodeti Aswin SaiNarain	https://www.gisaid.org/	June, 2021
hCoV-19/India/TN-C_212_S144_R1_001/2021	betacoronavirus	EPI_ISL_2379570	April, 2021	Asia	India	Tamil Nadu	Asia	India	Tamil Nadu	genome	29884	Human	81-90	Male	B.1.617.2	G	Dr S Raju, Director of Public Heath and Preventive Medicine	inStem NCBS - INSACOG	Uma Ramakrishnan Dasaradhi Palakodeti Aswin SaiNarain	https://www.gisaid.org/	June, 2021
hCoV-19/India/TN-C_213_S152_R1_001/2021	betacoronavirus	EPI_ISL_2379571	April, 2021	Asia	India	Tamil Nadu	Asia	India	Tamil Nadu	genome	29865	Human	51-60	Female	B.1.617.2	G	Dr S Raju, Director of Public Heath and Preventive Medicine	inStem NCBS - INSACOG	Uma Ramakrishnan Dasaradhi Palakodeti Aswin SaiNarain	https://www.gisaid.org/	June, 2021
hCoV-19/India/TN-C_214_S160_R1_001/2021	betacoronavirus	EPI_ISL_2379572	April, 2021	Asia	India	Tamil Nadu	Asia	India	Tamil Nadu	genome	29821	Human	41-50	Male	B.1.617.2	G	Dr S Raju, Director of Public Heath and Preventive Medicine	inStem NCBS - INSACOG	Uma Ramakrishnan Dasaradhi Palakodeti Aswin SaiNarain	https://www.gisaid.org/	June, 2021
hCoV-19/India/TN-C_215_S168_R1_001/2021	betacoronavirus	EPI_ISL_2379573	April, 2021	Asia	India	Tamil Nadu	Asia	India	Tamil Nadu	genome	29864	Human	21-30	Male	B.1.617.2	G	Dr S Raju, Director of Public Heath and Preventive Medicine	inStem NCBS - INSACOG	Uma Ramakrishnan Dasaradhi Palakodeti Aswin SaiNarain	https://www.gisaid.org/	June, 2021
hCoV-19/India/TN-C_216_S176_R1_001/2021	betacoronavirus	EPI_ISL_2379574	April, 2021	Asia	India	Tamil Nadu	Asia	India	Tamil Nadu	genome	29865	Human	1-10	Female	B.1.1.7	G	Dr S Raju, Director of Public Heath and Preventive Medicine	inStem NCBS - INSACOG	Uma Ramakrishnan Dasaradhi Palakodeti Aswin SaiNarain	https://www.gisaid.org/	June, 2021
hCoV-19/India/TN-C_217_S184_R1_001/2021	betacoronavirus	EPI_ISL_2379575	April, 2021	Asia	India	Tamil Nadu	Asia	India	Tamil Nadu	genome	29856	Human	11-20	Male	B.1.617.2	G	Dr S Raju, Director of Public Heath and Preventive Medicine	inStem NCBS - INSACOG	Uma Ramakrishnan Dasaradhi Palakodeti Aswin SaiNarain	https://www.gisaid.org/	June, 2021
hCoV-19/India/TN-C_218_S192_R1_001/2021	betacoronavirus	EPI_ISL_2379576	April, 2021	Asia	India	Tamil Nadu	Asia	India	Tamil Nadu	genome	29864	Human	41-50	Male	B.1.617.2	G	Dr S Raju, Director of Public Heath and Preventive Medicine	inStem NCBS - INSACOG	Uma Ramakrishnan Dasaradhi Palakodeti Aswin SaiNarain	https://www.gisaid.org/	June, 2021
hCoV-19/India/TN-C_27_S1_R1_001/2021	betacoronavirus	EPI_ISL_2379577	April, 2021	Asia	India	Tamil Nadu	Asia	India	Tamil Nadu	genome	29902	Human	61-70	Male	B.1.617.2	G	Dr S Raju, Director of Public Heath and Preventive Medicine	inStem NCBS - INSACOG	Uma Ramakrishnan Dasaradhi Palakodeti Aswin SaiNarain	https://www.gisaid.org/	June, 2021
hCoV-19/India/TN-C_28_S9_R1_001/2021	betacoronavirus	EPI_ISL_2379578	April, 2021	Asia	India	Tamil Nadu	Asia	India	Tamil Nadu	genome	29841	Human	11-20	Male	B.1.617.2	G	Dr S Raju, Director of Public Heath and Preventive Medicine	inStem NCBS - INSACOG	Uma Ramakrishnan Dasaradhi Palakodeti Aswin SaiNarain	https://www.gisaid.org/	June, 2021
hCoV-19/India/TN-C_30_S25_R1_001/2021	betacoronavirus	EPI_ISL_2379580	April, 2021	Asia	India	Tamil Nadu	Asia	India	Tamil Nadu	genome	29864	Human	1-10	Female	B.1.617.2	G	Dr S Raju, Director of Public Heath and Preventive Medicine	inStem NCBS - INSACOG	Uma Ramakrishnan Dasaradhi Palakodeti Aswin SaiNarain	https://www.gisaid.org/	June, 2021
hCoV-19/India/TN-C_31_S33_R1_001/2021	betacoronavirus	EPI_ISL_2379581	April, 2021	Asia	India	Tamil Nadu	Asia	India	Tamil Nadu	genome	29851	Human	21-30	Male	B.1.617.2	G	Dr S Raju, Director of Public Heath and Preventive Medicine	inStem NCBS - INSACOG	Uma Ramakrishnan Dasaradhi Palakodeti Aswin SaiNarain	https://www.gisaid.org/	June, 2021
hCoV-19/India/TN-C_32_S41_R1_001/2021	betacoronavirus	EPI_ISL_2379582	April, 2021	Asia	India	Tamil Nadu	Asia	India	Tamil Nadu	genome	29826	Human	41-50	Male	B.1.617.2	G	Dr S Raju, Director of Public Heath and Preventive Medicine	inStem NCBS - INSACOG	Uma Ramakrishnan Dasaradhi Palakodeti Aswin SaiNarain	https://www.gisaid.org/	June, 2021
hCoV-19/India/TN-C_33_S49_R1_001/2021	betacoronavirus	EPI_ISL_2379583	April, 2021	Asia	India	Tamil Nadu	Asia	India	Tamil Nadu	genome	29851	Human	21-30	Male	B.1.617.2	O	Dr S Raju, Director of Public Heath and Preventive Medicine	inStem NCBS - INSACOG	Uma Ramakrishnan Dasaradhi Palakodeti Aswin SaiNarain	https://www.gisaid.org/	June, 2021
hCoV-19/India/TN-C_34_S57_R1_001/2021	betacoronavirus	EPI_ISL_2379584	April, 2021	Asia	India	Tamil Nadu	Asia	India	Tamil Nadu	genome	29886	Human	21-30	Male	B.1.617.2	G	Dr S Raju, Director of Public Heath and Preventive Medicine	inStem NCBS - INSACOG	Uma Ramakrishnan Dasaradhi Palakodeti Aswin SaiNarain	https://www.gisaid.org/	June, 2021
hCoV-19/India/TN-C_35_S65_R1_001/2021	betacoronavirus	EPI_ISL_2379585	April, 2021	Asia	India	Tamil Nadu	Asia	India	Tamil Nadu	genome	29850	Human	31-40	Male	B.1.617.2	G	Dr S Raju, Director of Public Heath and Preventive Medicine	inStem NCBS - INSACOG	Uma Ramakrishnan Dasaradhi Palakodeti Aswin SaiNarain	https://www.gisaid.org/	June, 2021
hCoV-19/India/TN-C_36_S73_R1_001/2021	betacoronavirus	EPI_ISL_2379586	April, 2021	Asia	India	Tamil Nadu	Asia	India	Tamil Nadu	genome	29848	Human	51-60	Female	B.1.617.2	G	Dr S Raju, Director of Public Heath and Preventive Medicine	inStem NCBS - INSACOG	Uma Ramakrishnan Dasaradhi Palakodeti Aswin SaiNarain	https://www.gisaid.org/	June, 2021
hCoV-19/India/TN-C_37_S81_R1_001/2021	betacoronavirus	EPI_ISL_2379587	April, 2021	Asia	India	Tamil Nadu	Asia	India	Tamil Nadu	genome	29858	Human	61-70	Male	B.1.617.2	G	Dr S Raju, Director of Public Heath and Preventive Medicine	inStem NCBS - INSACOG	Uma Ramakrishnan Dasaradhi Palakodeti Aswin SaiNarain	https://www.gisaid.org/	June, 2021
hCoV-19/India/TN-C_44_S42_R1_001/2021	betacoronavirus	EPI_ISL_2379594	April, 2021	Asia	India	Tamil Nadu	Asia	India	Tamil Nadu	genome	29864	Human	1-10	Female	B.1.617.2	G	Dr S Raju, Director of Public Heath and Preventive Medicine	inStem NCBS - INSACOG	Uma Ramakrishnan Dasaradhi Palakodeti Aswin SaiNarain	https://www.gisaid.org/	June, 2021
hCoV-19/India/TN-C_45_S50_R1_001/2021	betacoronavirus	EPI_ISL_2379595	April, 2021	Asia	India	Tamil Nadu	Asia	India	Tamil Nadu	genome	29899	Human	1-10	Female	B.1.617.2	G	Dr S Raju, Director of Public Heath and Preventive Medicine	inStem NCBS - INSACOG	Uma Ramakrishnan Dasaradhi Palakodeti Aswin SaiNarain	https://www.gisaid.org/	June, 2021
hCoV-19/India/TN-C_46_S58_R1_001/2021	betacoronavirus	EPI_ISL_2379596	April, 2021	Asia	India	Tamil Nadu	Asia	India	Tamil Nadu	genome	29835	Human	11-20	Female	B.1.617.2	G	Dr S Raju, Director of Public Heath and Preventive Medicine	inStem NCBS - INSACOG	Uma Ramakrishnan Dasaradhi Palakodeti Aswin SaiNarain	https://www.gisaid.org/	June, 2021
hCoV-19/India/TN-C_47_S66_R1_001/2021	betacoronavirus	EPI_ISL_2379597	April, 2021	Asia	India	Tamil Nadu	Asia	India	Tamil Nadu	genome	29889	Human	41-50	Male	B.1.617.1	G	Dr S Raju, Director of Public Heath and Preventive Medicine	inStem NCBS - INSACOG	Uma Ramakrishnan Dasaradhi Palakodeti Aswin SaiNarain	https://www.gisaid.org/	June, 2021
hCoV-19/India/TN-C_48_S74_R1_001/2021	betacoronavirus	EPI_ISL_2379598	April, 2021	Asia	India	Tamil Nadu	Asia	India	Tamil Nadu	genome	29848	Human	51-60	Female	B.1.617.2	G	Dr S Raju, Director of Public Heath and Preventive Medicine	inStem NCBS - INSACOG	Uma Ramakrishnan Dasaradhi Palakodeti Aswin SaiNarain	https://www.gisaid.org/	June, 2021
hCoV-19/India/TN-C_49_S82_R1_001/2021	betacoronavirus	EPI_ISL_2379599	April, 2021	Asia	India	Tamil Nadu	Asia	India	Tamil Nadu	genome	29864	Human	71-80	Female	B.1.617.2	G	Dr S Raju, Director of Public Heath and Preventive Medicine	inStem NCBS - INSACOG	Uma Ramakrishnan Dasaradhi Palakodeti Aswin SaiNarain	https://www.gisaid.org/	June, 2021
hCoV-19/India/GJ-GBRC688/2021	betacoronavirus	EPI_ISL_2389632	April, 2021	Asia	India	Gujarat	Asia	India	Gujarat	genome	29789	Human	51-60	Male	B.1.617.2	G	B.J. Medical College and Civil Hospital, Ahmedabad	Gujarat Biotechnology Research Centre	Zuber Saiyed,Ramesh Pandit,Janvi Raval,Zarna Patel,Nitin Savaliya,Dinesh Kumar,Twinkle Soni,Sonal Sharma ,Pranay Shah,Umang Mishra,Nitesh Shah,Chaitanya Joshi,Madhvi Joshi	https://www.gisaid.org/	June, 2021
hCoV-19/India/GJ-GBRC689/2021	betacoronavirus	EPI_ISL_2389634	April, 2021	Asia	India	Gujarat	Asia	India	Gujarat	genome	29789	Human	51-60	Male	B.1.617.2	G	B.J. Medical College and Civil Hospital, Ahmedabad	Gujarat Biotechnology Research Centre	Ramesh Pandit,Janvi Raval,Zarna Patel,Nitin Savaliya,Dinesh Kumar,Twinkle Soni,Sonal Sharma ,Zuber Saiyed,Pranay Shah,Umang Mishra,Nitesh Shah,Chaitanya Joshi,Madhvi Joshi	https://www.gisaid.org/	June, 2021
hCoV-19/India/GJ-GBRC690/2021	betacoronavirus	EPI_ISL_2389636	April, 2021	Asia	India	Gujarat	Asia	India	Gujarat	genome	29789	Human	81-90	Female	B.1.617.2	G	B.J. Medical College and Civil Hospital, Ahmedabad	Gujarat Biotechnology Research Centre	Janvi Raval,Zarna Patel,Nitin Savaliya,Dinesh Kumar,Twinkle Soni,Sonal Sharma ,Zuber Saiyed,Ramesh Pandit,Pranay Shah,Umang Mishra,Nitesh Shah,Chaitanya Joshi,Madhvi Joshi	https://www.gisaid.org/	June, 2021
hCoV-19/India/GJ-GBRC691/2021	betacoronavirus	EPI_ISL_2389638	April, 2021	Asia	India	Gujarat	Asia	India	Gujarat	genome	29789	Human	41-50	Male	B.1.617.2	G	B.J. Medical College and Civil Hospital, Ahmedabad	Gujarat Biotechnology Research Centre	Zarna Patel,Nitin Savaliya,Dinesh Kumar,Twinkle Soni,Sonal Sharma ,Zuber Saiyed,Ramesh Pandit,Janvi Raval,Pranay Shah,Umang Mishra,Nitesh Shah,Chaitanya Joshi,Madhvi Joshi	https://www.gisaid.org/	June, 2021
hCoV-19/India/GJ-GBRC692/2021	betacoronavirus	EPI_ISL_2389640	April, 2021	Asia	India	Gujarat	Asia	India	Gujarat	genome	29789	Human	51-60	Male	B.1.617.2	G	B.J. Medical College and Civil Hospital, Ahmedabad	Gujarat Biotechnology Research Centre	Nitin Savaliya,Dinesh Kumar,Twinkle Soni,Sonal Sharma ,Zuber Saiyed,Ramesh Pandit,Janvi Raval,Zarna Patel,Pranay Shah,Umang Mishra,Nitesh Shah,Chaitanya Joshi,Madhvi Joshi	https://www.gisaid.org/	June, 2021
hCoV-19/India/GJ-GBRC693/2021	betacoronavirus	EPI_ISL_2389641	April, 2021	Asia	India	Gujarat	Asia	India	Gujarat	genome	29789	Human	51-60	Female	B.1.617.2	G	B.J. Medical College and Civil Hospital, Ahmedabad	Gujarat Biotechnology Research Centre	Dinesh Kumar,Twinkle Soni,Sonal Sharma ,Zuber Saiyed,Ramesh Pandit,Janvi Raval,Zarna Patel,Nitin Savaliya,Pranay Shah,Umang Mishra,Nitesh Shah,Chaitanya Joshi,Madhvi Joshi	https://www.gisaid.org/	June, 2021
hCoV-19/India/GJ-GBRC694/2021	betacoronavirus	EPI_ISL_2389643	April, 2021	Asia	India	Gujarat	Asia	India	Gujarat	genome	29801	Human	31-40	Male	B.1.617.1	G	B.J. Medical College and Civil Hospital, Ahmedabad	Gujarat Biotechnology Research Centre	Twinkle Soni,Sonal Sharma ,Zuber Saiyed,Ramesh Pandit,Janvi Raval,Zarna Patel,Nitin Savaliya,Dinesh Kumar,Pranay Shah,Umang Mishra,Nitesh Shah,Chaitanya Joshi,Madhvi Joshi	https://www.gisaid.org/	June, 2021
hCoV-19/India/GJ-GBRC695/2021	betacoronavirus	EPI_ISL_2389645	April, 2021	Asia	India	Gujarat	Asia	India	Gujarat	genome	29789	Human	71-80	Male	B.1.617.2	G	B.J. Medical College and Civil Hospital, Ahmedabad	Gujarat Biotechnology Research Centre	Sonal Sharma ,Zuber Saiyed,Ramesh Pandit,Janvi Raval,Zarna Patel,Nitin Savaliya,Dinesh Kumar,Twinkle Soni,Pranay Shah,Umang Mishra,Nitesh Shah,Chaitanya Joshi,Madhvi Joshi	https://www.gisaid.org/	June, 2021
hCoV-19/India/GJ-GBRC696/2021	betacoronavirus	EPI_ISL_2389647	April, 2021	Asia	India	Gujarat	Asia	India	Gujarat	genome	29789	Human	51-60	Female	B.1.617.2	G	B.J. Medical College and Civil Hospital, Ahmedabad	Gujarat Biotechnology Research Centre	Zuber Saiyed,Ramesh Pandit,Janvi Raval,Zarna Patel,Nitin Savaliya,Dinesh Kumar,Twinkle Soni,Sonal Sharma ,Pranay Shah,Umang Mishra,Nitesh Shah,Chaitanya Joshi,Madhvi Joshi	https://www.gisaid.org/	June, 2021
hCoV-19/India/GJ-GBRC697/2021	betacoronavirus	EPI_ISL_2389649	April, 2021	Asia	India	Gujarat	Asia	India	Gujarat	genome	29789	Human	41-50	Male	B.1.617.2	G	B.J. Medical College and Civil Hospital, Ahmedabad	Gujarat Biotechnology Research Centre	Ramesh Pandit,Janvi Raval,Zarna Patel,Nitin Savaliya,Dinesh Kumar,Twinkle Soni,Sonal Sharma ,Zuber Saiyed,Pranay Shah,Umang Mishra,Nitesh Shah,Chaitanya Joshi,Madhvi Joshi	https://www.gisaid.org/	June, 2021
hCoV-19/India/GJ-GBRC698/2021	betacoronavirus	EPI_ISL_2389651	April, 2021	Asia	India	Gujarat	Asia	India	Gujarat	genome	29789	Human	61-70	Female	B.1.617.2	G	B.J. Medical College and Civil Hospital, Ahmedabad	Gujarat Biotechnology Research Centre	Janvi Raval,Zarna Patel,Nitin Savaliya,Dinesh Kumar,Twinkle Soni,Sonal Sharma ,Zuber Saiyed,Ramesh Pandit,Pranay Shah,Umang Mishra,Nitesh Shah,Chaitanya Joshi,Madhvi Joshi	https://www.gisaid.org/	June, 2021
hCoV-19/India/GJ-GBRC699/2021	betacoronavirus	EPI_ISL_2389653	April, 2021	Asia	India	Gujarat	Asia	India	Gujarat	genome	29789	Human	71-80	Male	B.1.617.2	G	B.J. Medical College and Civil Hospital, Ahmedabad	Gujarat Biotechnology Research Centre	Zarna Patel,Nitin Savaliya,Dinesh Kumar,Twinkle Soni,Sonal Sharma ,Zuber Saiyed,Ramesh Pandit,Janvi Raval,Pranay Shah,Umang Mishra,Nitesh Shah,Chaitanya Joshi,Madhvi Joshi	https://www.gisaid.org/	June, 2021
hCoV-19/India/GJ-GBRC700/2021	betacoronavirus	EPI_ISL_2389655	April, 2021	Asia	India	Gujarat	Asia	India	Gujarat	genome	29789	Human	31-40	Male	B.1.617.2	G	B.J. Medical College and Civil Hospital, Ahmedabad	Gujarat Biotechnology Research Centre	Nitin Savaliya,Dinesh Kumar,Twinkle Soni,Sonal Sharma ,Zuber Saiyed,Ramesh Pandit,Janvi Raval,Zarna Patel,Pranay Shah,Umang Mishra,Nitesh Shah,Chaitanya Joshi,Madhvi Joshi	https://www.gisaid.org/	June, 2021
hCoV-19/India/GJ-GBRC701/2021	betacoronavirus	EPI_ISL_2389657	April, 2021	Asia	India	Gujarat	Asia	India	Gujarat	genome	29789	Human	51-60	Male	B.1.617.2	G	B.J. Medical College and Civil Hospital, Ahmedabad	Gujarat Biotechnology Research Centre	Dinesh Kumar,Twinkle Soni,Sonal Sharma ,Zuber Saiyed,Ramesh Pandit,Janvi Raval,Zarna Patel,Nitin Savaliya,Pranay Shah,Umang Mishra,Nitesh Shah,Chaitanya Joshi,Madhvi Joshi	https://www.gisaid.org/	June, 2021
hCoV-19/India/UP-CCMB-CIA1776/2021	betacoronavirus	EPI_ISL_2400313	April, 2021	Asia	India	Uttar Pradesh	Asia	India	Uttar Pradesh	genome	29816	Human	21-30	Male	None	G	Banaras Hindu University	CSIR-Centre for Cellular and Molecular Biology-INSACOG	Surendra Pratap Mishra, Royana Singh,Shivani Mishra, Shivam Tiwari, Gunjan Rai, Umesh Choudhary, Maneesha Upadhyay,Lamuk Zaveri,Tulasi Nagabandi, Ara Sreenivas,Shreekant Verma, Amareshwar Vodapalli ,Valli Nagalakshmi Undamatla,Payel Mukherjee,Archana Bharadwaj Siva,Sharath Chandra Thota,Gyaneshwer Chaubey,Karthik Bharadwaj Tallapaka,Rakesh K Mishra,Divya Tej Sowpati	https://www.gisaid.org/	June, 2021
hCoV-19/India/UP-CCMB-CIA1779/2021	betacoronavirus	EPI_ISL_2400314	April, 2021	Asia	India	Uttar Pradesh	Asia	India	Uttar Pradesh	genome	29816	Human	41-50	Male	None	G	Banaras Hindu University	CSIR-Centre for Cellular and Molecular Biology-INSACOG	Surendra Pratap Mishra, Royana Singh,Shivani Mishra, Shivam Tiwari, Gunjan Rai, Umesh Choudhary, Maneesha Upadhyay,Lamuk Zaveri,Tulasi Nagabandi, Ara Sreenivas,Shreekant Verma, Amareshwar Vodapalli ,Valli Nagalakshmi Undamatla,Payel Mukherjee,Archana Bharadwaj Siva,Sharath Chandra Thota,Gyaneshwer Chaubey,Karthik Bharadwaj Tallapaka,Rakesh K Mishra,Divya Tej Sowpati	https://www.gisaid.org/	June, 2021
hCoV-19/India/UP-CCMB-CIA1815/2021	betacoronavirus	EPI_ISL_2400316	April, 2021	Asia	India	Uttar Pradesh	Asia	India	Uttar Pradesh	genome	29205	Human	41-50	Female	None	G	Banaras Hindu University	CSIR-Centre for Cellular and Molecular Biology-INSACOG	Prajjval Pratap Singh ,Yashvant Patel, Royana Singh,Debashruti Das , Abhishek Pathak , Tribhuwan Mohan Mohapatra, Vijay Kumar Shukla,Tulasi Nagabandi, Lamuk Zaveri, Amareshwar Vodapalli ,Blessy B John,Viswagithe S L,Payel Mukherjee,Sofia Banu,Archana Bharadwaj Siva,Sharath Chandra Thota,Gyaneshwer Chaubey,Karthik Bharadwaj Tallapaka,Rakesh K Mishra,Divya Tej Sowpati	https://www.gisaid.org/	June, 2021
hCoV-19/India/TG-CCMB-CIA1599/2021	betacoronavirus	EPI_ISL_2400319	April, 2021	Asia	India	Telangana	Asia	India	Telangana	genome	29817	Human	31-40	Female	B.1.617.2	G	CSIR-Centre for Cellular and Molecular Biology	CSIR-Centre for Cellular and Molecular Biology-INSACOG	Ara Sreenivas,Shreekant Verma,Tulasi Nagabandi, Lamuk Zaveri, Amareshwar Vodapalli ,Blessy B John,Viswagithe S L,B Himasri,Valli Nagalakshmi Undamatla,Payel Mukherjee,Sofia Banu,Archana Bharadwaj Siva,Sharath Chandra Thota,Karthik Bharadwaj Tallapaka,Rakesh K Mishra,Divya Tej Sowpati	https://www.gisaid.org/	June, 2021
hCoV-19/India/GJ-GBRC722/2021	betacoronavirus	EPI_ISL_2405118	April, 2021	Asia	India	Gujarat	Asia	India	Gujarat	genome	29789	Human	71-80	Female	B.1.617.2	G	N.H.L Municipal Medical College, Ahmedabad	Gujarat Biotechnology Research Centre	Janvi Raval,Zarna Patel,Nitin Savaliya,Dinesh Kumar,Twinkle Soni,Sonal Sharma ,Zuber Saiyed,Ramesh Pandit,Jayshri Pethani,Umang Mishra,Nitesh Shah,Chaitanya Joshi,Madhvi Joshi	https://www.gisaid.org/	June, 2021
hCoV-19/India/GJ-GBRC723/2021	betacoronavirus	EPI_ISL_2405119	April, 2021	Asia	India	Gujarat	Asia	India	Gujarat	genome	29789	Human	1-10	Female	B.1.617.2	G	N.H.L Municipal Medical College, Ahmedabad	Gujarat Biotechnology Research Centre	Zarna Patel,Nitin Savaliya,Dinesh Kumar,Twinkle Soni,Sonal Sharma ,Zuber Saiyed,Ramesh Pandit,Janvi Raval,Jayshri Pethani,Umang Mishra,Nitesh Shah,Chaitanya Joshi,Madhvi Joshi	https://www.gisaid.org/	June, 2021
hCoV-19/India/GJ-GBRC724/2021	betacoronavirus	EPI_ISL_2405120	April, 2021	Asia	India	Gujarat	Asia	India	Gujarat	genome	29789	Human	11-20	Male	B.1.617.2	G	N.H.L Municipal Medical College, Ahmedabad	Gujarat Biotechnology Research Centre	Nitin Savaliya,Dinesh Kumar,Twinkle Soni,Sonal Sharma ,Zuber Saiyed,Ramesh Pandit,Janvi Raval,Zarna Patel,Jayshri Pethani,Umang Mishra,Nitesh Shah,Chaitanya Joshi,Madhvi Joshi	https://www.gisaid.org/	June, 2021
hCoV-19/India/GJ-GBRC725/2021	betacoronavirus	EPI_ISL_2405121	April, 2021	Asia	India	Gujarat	Asia	India	Gujarat	genome	29789	Human	31-40	Male	B.1.617.2	G	N.H.L Municipal Medical College, Ahmedabad	Gujarat Biotechnology Research Centre	Dinesh Kumar,Twinkle Soni,Sonal Sharma ,Zuber Saiyed,Ramesh Pandit,Janvi Raval,Zarna Patel,Nitin Savaliya,Jayshri Pethani,Umang Mishra,Nitesh Shah,Chaitanya Joshi,Madhvi Joshi	https://www.gisaid.org/	June, 2021
hCoV-19/India/GJ-GBRC726/2021	betacoronavirus	EPI_ISL_2405122	April, 2021	Asia	India	Gujarat	Asia	India	Gujarat	genome	29789	Human	1-10	Male	B.1.617.2	G	N.H.L Municipal Medical College, Ahmedabad	Gujarat Biotechnology Research Centre	Twinkle Soni,Sonal Sharma ,Zuber Saiyed,Ramesh Pandit,Janvi Raval,Zarna Patel,Nitin Savaliya,Dinesh Kumar,Jayshri Pethani,Umang Mishra,Nitesh Shah,Chaitanya Joshi,Madhvi Joshi	https://www.gisaid.org/	June, 2021
hCoV-19/India/GJ-GBRC727/2021	betacoronavirus	EPI_ISL_2405123	April, 2021	Asia	India	Gujarat	Asia	India	Gujarat	genome	29789	Human	61-70	Male	B.1.617.2	G	N.H.L Municipal Medical College, Ahmedabad	Gujarat Biotechnology Research Centre	Sonal Sharma ,Zuber Saiyed,Ramesh Pandit,Janvi Raval,Zarna Patel,Nitin Savaliya,Dinesh Kumar,Twinkle Soni,Jayshri Pethani,Umang Mishra,Nitesh Shah,Chaitanya Joshi,Madhvi Joshi	https://www.gisaid.org/	June, 2021
hCoV-19/India/GJ-GBRC728/2021	betacoronavirus	EPI_ISL_2405124	April, 2021	Asia	India	Gujarat	Asia	India	Gujarat	genome	29801	Human	11-20	Female	B.1.617.1	G	N.H.L Municipal Medical College, Ahmedabad	Gujarat Biotechnology Research Centre	Zuber Saiyed,Ramesh Pandit,Janvi Raval,Zarna Patel,Nitin Savaliya,Dinesh Kumar,Twinkle Soni,Sonal Sharma ,Jayshri Pethani,Umang Mishra,Nitesh Shah,Chaitanya Joshi,Madhvi Joshi	https://www.gisaid.org/	June, 2021
hCoV-19/India/GJ-GBRC729/2021	betacoronavirus	EPI_ISL_2405125	April, 2021	Asia	India	Gujarat	Asia	India	Gujarat	genome	29789	Human	21-30	Male	B.1.617.2	G	GMERS Government Medical College (GMC), Gotri	Gujarat Biotechnology Research Centre	Ramesh Pandit,Janvi Raval,Zarna Patel,Nitin Savaliya,Dinesh Kumar,Twinkle Soni,Sonal Sharma ,Zuber Saiyed,Bithika Duttaroy,Umang Mishra,Nitesh Shah,Chaitanya Joshi,Madhvi Joshi	https://www.gisaid.org/	June, 2021
hCoV-19/India/GJ-GBRC730/2021	betacoronavirus	EPI_ISL_2405126	April, 2021	Asia	India	Gujarat	Asia	India	Gujarat	genome	29789	Human	11-20	Female	B.1.617.2	G	GMERS Government Medical College (GMC), Gotri	Gujarat Biotechnology Research Centre	Janvi Raval,Zarna Patel,Nitin Savaliya,Dinesh Kumar,Twinkle Soni,Sonal Sharma ,Zuber Saiyed,Ramesh Pandit,Bithika Duttaroy,Umang Mishra,Nitesh Shah,Chaitanya Joshi,Madhvi Joshi	https://www.gisaid.org/	June, 2021
hCoV-19/India/GJ-GBRC731/2021	betacoronavirus	EPI_ISL_2405127	April, 2021	Asia	India	Gujarat	Asia	India	Gujarat	genome	29789	Human	71-80	Male	B.1.617.2	G	BJ Medical College and Civil Hospital, Ahmedabad	Gujarat Biotechnology Research Centre	Zarna Patel,Nitin Savaliya,Dinesh Kumar,Twinkle Soni,Sonal Sharma ,Zuber Saiyed,Ramesh Pandit,Janvi Raval,Pranay Shah,Umang Mishra,Nitesh Shah,Chaitanya Joshi,Madhvi Joshi	https://www.gisaid.org/	June, 2021
hCoV-19/India/GJ-GBRC732a/2021	betacoronavirus	EPI_ISL_2405128	April, 2021	Asia	India	Gujarat	Asia	India	Gujarat	genome	29789	Human	81-90	Male	B.1.617.2	G	BJ Medical College and Civil Hospital, Ahmedabad	Gujarat Biotechnology Research Centre	Nitin Savaliya,Dinesh Kumar,Twinkle Soni,Sonal Sharma ,Zuber Saiyed,Ramesh Pandit,Janvi Raval,Zarna Patel,Pranay Shah,Umang Mishra,Nitesh Shah,Chaitanya Joshi,Madhvi Joshi	https://www.gisaid.org/	June, 2021
hCoV-19/India/GJ-GBRC732b/2021	betacoronavirus	EPI_ISL_2405129	April, 2021	Asia	India	Gujarat	Asia	India	Gujarat	genome	29789	Human	81-90	Male	B.1.617.2	G	BJ Medical College and Civil Hospital, Ahmedabad	Gujarat Biotechnology Research Centre	Dinesh Kumar,Twinkle Soni,Sonal Sharma ,Zuber Saiyed,Ramesh Pandit,Janvi Raval,Zarna Patel,Nitin Savaliya,Pranay Shah,Umang Mishra,Nitesh Shah,Chaitanya Joshi,Madhvi Joshi	https://www.gisaid.org/	June, 2021
hCoV-19/India/GJ-GBRC733/2021	betacoronavirus	EPI_ISL_2405130	April, 2021	Asia	India	Gujarat	Asia	India	Gujarat	genome	29789	Human	61-70	Male	B.1.617.2	G	BJ Medical College and Civil Hospital, Ahmedabad	Gujarat Biotechnology Research Centre	Twinkle Soni,Sonal Sharma ,Zuber Saiyed,Ramesh Pandit,Janvi Raval,Zarna Patel,Nitin Savaliya,Dinesh Kumar,Pranay Shah,Umang Mishra,Nitesh Shah,Chaitanya Joshi,Madhvi Joshi	https://www.gisaid.org/	June, 2021
hCoV-19/India/GJ-GBRC734a/2021	betacoronavirus	EPI_ISL_2405131	April, 2021	Asia	India	Gujarat	Asia	India	Gujarat	genome	29789	Human	51-60	Male	B.1.617.2	G	BJ Medical College and Civil Hospital, Ahmedabad	Gujarat Biotechnology Research Centre	Sonal Sharma ,Zuber Saiyed,Ramesh Pandit,Janvi Raval,Zarna Patel,Nitin Savaliya,Dinesh Kumar,Twinkle Soni,Pranay Shah,Umang Mishra,Nitesh Shah,Chaitanya Joshi,Madhvi Joshi	https://www.gisaid.org/	June, 2021
hCoV-19/India/GJ-GBRC734b/2021	betacoronavirus	EPI_ISL_2405132	April, 2021	Asia	India	Gujarat	Asia	India	Gujarat	genome	29789	Human	51-60	Male	B.1.617.2	G	BJ Medical College and Civil Hospital, Ahmedabad	Gujarat Biotechnology Research Centre	Zuber Saiyed,Ramesh Pandit,Janvi Raval,Zarna Patel,Nitin Savaliya,Dinesh Kumar,Twinkle Soni,Sonal Sharma ,Pranay Shah,Umang Mishra,Nitesh Shah,Chaitanya Joshi,Madhvi Joshi	https://www.gisaid.org/	June, 2021
hCoV-19/India/GJ-GBRC735a/2021	betacoronavirus	EPI_ISL_2405133	April, 2021	Asia	India	Gujarat	Asia	India	Gujarat	genome	29789	Human	51-60	Male	B.1.617.2	G	BJ Medical College and Civil Hospital, Ahmedabad	Gujarat Biotechnology Research Centre	Ramesh Pandit,Janvi Raval,Zarna Patel,Nitin Savaliya,Dinesh Kumar,Twinkle Soni,Sonal Sharma ,Zuber Saiyed,Pranay Shah,Umang Mishra,Nitesh Shah,Chaitanya Joshi,Madhvi Joshi	https://www.gisaid.org/	June, 2021
hCoV-19/India/GJ-GBRC735b/2021	betacoronavirus	EPI_ISL_2405134	April, 2021	Asia	India	Gujarat	Asia	India	Gujarat	genome	29789	Human	51-60	Male	B.1.617.2	G	BJ Medical College and Civil Hospital, Ahmedabad	Gujarat Biotechnology Research Centre	Janvi Raval,Zarna Patel,Nitin Savaliya,Dinesh Kumar,Twinkle Soni,Sonal Sharma ,Zuber Saiyed,Ramesh Pandit,Pranay Shah,Umang Mishra,Nitesh Shah,Chaitanya Joshi,Madhvi Joshi	https://www.gisaid.org/	June, 2021
hCoV-19/India/GJ-GBRC736/2021	betacoronavirus	EPI_ISL_2405135	April, 2021	Asia	India	Gujarat	Asia	India	Gujarat	genome	29789	Human	71-80	Male	B.1.617.2	G	BJ Medical College and Civil Hospital, Ahmedabad	Gujarat Biotechnology Research Centre	Zarna Patel,Nitin Savaliya,Dinesh Kumar,Twinkle Soni,Sonal Sharma ,Zuber Saiyed,Ramesh Pandit,Janvi Raval,Pranay Shah,Umang Mishra,Nitesh Shah,Chaitanya Joshi,Madhvi Joshi	https://www.gisaid.org/	June, 2021
hCoV-19/India/GJ-GBRC737/2021	betacoronavirus	EPI_ISL_2405136	April, 2021	Asia	India	Gujarat	Asia	India	Gujarat	genome	29789	Human	71-80	Male	B.1.617.2	G	BJ Medical College and Civil Hospital, Ahmedabad	Gujarat Biotechnology Research Centre	Nitin Savaliya,Dinesh Kumar,Twinkle Soni,Sonal Sharma ,Zuber Saiyed,Ramesh Pandit,Janvi Raval,Zarna Patel,Pranay Shah,Umang Mishra,Nitesh Shah,Chaitanya Joshi,Madhvi Joshi	https://www.gisaid.org/	June, 2021
hCoV-19/India/GJ-GBRC738/2021	betacoronavirus	EPI_ISL_2405137	April, 2021	Asia	India	Gujarat	Asia	India	Gujarat	genome	29789	Human	51-60	Male	B.1.617.2	G	BJ Medical College and Civil Hospital, Ahmedabad	Gujarat Biotechnology Research Centre	Dinesh Kumar,Twinkle Soni,Sonal Sharma ,Zuber Saiyed,Ramesh Pandit,Janvi Raval,Zarna Patel,Nitin Savaliya,Pranay Shah,Umang Mishra,Nitesh Shah,Chaitanya Joshi,Madhvi Joshi	https://www.gisaid.org/	June, 2021
hCoV-19/India/GJ-GBRC739a/2021	betacoronavirus	EPI_ISL_2405138	April, 2021	Asia	India	Gujarat	Asia	India	Gujarat	genome	29789	Human	41-50	Male	B.1.617.2	G	BJ Medical College and Civil Hospital, Ahmedabad	Gujarat Biotechnology Research Centre	Twinkle Soni,Sonal Sharma ,Zuber Saiyed,Ramesh Pandit,Janvi Raval,Zarna Patel,Nitin Savaliya,Dinesh Kumar,Pranay Shah,Umang Mishra,Nitesh Shah,Chaitanya Joshi,Madhvi Joshi	https://www.gisaid.org/	June, 2021
hCoV-19/India/GJ-GBRC739b/2021	betacoronavirus	EPI_ISL_2405139	April, 2021	Asia	India	Gujarat	Asia	India	Gujarat	genome	29789	Human	41-50	Male	B.1.617.2	G	BJ Medical College and Civil Hospital, Ahmedabad	Gujarat Biotechnology Research Centre	Sonal Sharma ,Zuber Saiyed,Ramesh Pandit,Janvi Raval,Zarna Patel,Nitin Savaliya,Dinesh Kumar,Twinkle Soni,Pranay Shah,Umang Mishra,Nitesh Shah,Chaitanya Joshi,Madhvi Joshi	https://www.gisaid.org/	June, 2021
hCoV-19/India/GJ-GBRC740/2021	betacoronavirus	EPI_ISL_2405140	April, 2021	Asia	India	Gujarat	Asia	India	Gujarat	genome	29789	Human	51-60	Male	B.1.617.2	G	BJ Medical College and Civil Hospital, Ahmedabad	Gujarat Biotechnology Research Centre	Zuber Saiyed,Ramesh Pandit,Janvi Raval,Zarna Patel,Nitin Savaliya,Dinesh Kumar,Twinkle Soni,Sonal Sharma ,Pranay Shah,Umang Mishra,Nitesh Shah,Chaitanya Joshi,Madhvi Joshi	https://www.gisaid.org/	June, 2021
hCoV-19/India/GJ-GBRC741/2021	betacoronavirus	EPI_ISL_2405141	April, 2021	Asia	India	Gujarat	Asia	India	Gujarat	genome	29789	Human	51-60	Female	B.1.617.2	G	BJ Medical College and Civil Hospital, Ahmedabad	Gujarat Biotechnology Research Centre	Ramesh Pandit,Janvi Raval,Zarna Patel,Nitin Savaliya,Dinesh Kumar,Twinkle Soni,Sonal Sharma ,Zuber Saiyed,Pranay Shah,Umang Mishra,Nitesh Shah,Chaitanya Joshi,Madhvi Joshi	https://www.gisaid.org/	June, 2021
hCoV-19/India/GJ-GBRC742/2021	betacoronavirus	EPI_ISL_2405142	April, 2021	Asia	India	Gujarat	Asia	India	Gujarat	genome	29787	Human	51-60	Female	B.1.617.2	G	BJ Medical College and Civil Hospital, Ahmedabad	Gujarat Biotechnology Research Centre	Janvi Raval,Zarna Patel,Nitin Savaliya,Dinesh Kumar,Twinkle Soni,Sonal Sharma ,Zuber Saiyed,Ramesh Pandit,Pranay Shah,Umang Mishra,Nitesh Shah,Chaitanya Joshi,Madhvi Joshi	https://www.gisaid.org/	June, 2021
hCoV-19/India/GJ-GBRC744/2021	betacoronavirus	EPI_ISL_2405144	April, 2021	Asia	India	Gujarat	Asia	India	Gujarat	genome	29789	Human	61-70	Male	B.1.617.2	G	BJ Medical College and Civil Hospital, Ahmedabad	Gujarat Biotechnology Research Centre	Nitin Savaliya,Dinesh Kumar,Twinkle Soni,Sonal Sharma ,Zuber Saiyed,Ramesh Pandit,Janvi Raval,Zarna Patel,Pranay Shah,Umang Mishra,Nitesh Shah,Chaitanya Joshi,Madhvi Joshi	https://www.gisaid.org/	June, 2021
hCoV-19/India/JK-NCDC-2509314/2021	betacoronavirus	EPI_ISL_2461250	April, 2021	Asia	India	Jammu and Kashmir	Asia	India	Jammu and Kashmir	genome	29799	Human	51-60	Female	B.1.617.2	G	National Centre for Disease Control (NCDC) Biotechnology Division, Delhi	NCDC Delhi, Biotechnology Division INSACOG	Radhakrishnan V. S, Robin Marwal, Mahesh S Dhar, Kalaiarasan Ponnusamy, Meena Datta, Priyanka Singh, Uma Sharma, Hemlata Lall, Manoj K Singh, Hema Gogia, Preeti Madan, Sandhya Kabra, Sujeet K Singh, Partha Rakshit	https://www.gisaid.org/	June, 2021
hCoV-19/India/CH-NCDC-2509335/2021	betacoronavirus	EPI_ISL_2461251	April, 2021	Asia	India	Chandigarh	Asia	India	Chandigarh	genome	29796	Human	41-50	Male	B.1	G	National Centre for Disease Control (NCDC) Biotechnology Division, Delhi	NCDC Delhi, Biotechnology Division INSACOG	Radhakrishnan V. S, Robin Marwal, Mahesh S Dhar, Kalaiarasan Ponnusamy, Meena Datta, Priyanka Singh, Uma Sharma, Hemlata Lall, Manoj K Singh, Hema Gogia, Preeti Madan, Sandhya Kabra, Sujeet K Singh, Partha Rakshit	https://www.gisaid.org/	June, 2021
hCoV-19/India/DL-NCDC-250950/2021	betacoronavirus	EPI_ISL_2461252	April, 2021	Asia	India	Delhi	Asia	India	Delhi	genome	29787	Human	31-40	Female	B.1.617.2	G	National Centre for Disease Control (NCDC) Biotechnology Division, Delhi	NCDC Delhi, Biotechnology Division INSACOG	Manoj K Singh, Radhakrishnan V. S, Robin Marwal, Mahesh S Dhar, Kalaiarasan Ponnusamy, Meena Datta, Priyanka Singh, Uma Sharma, Hemlata Lall, Hema Gogia, Preeti Madan, Sandhya Kabra, Sujeet K Singh, Partha Rakshit	https://www.gisaid.org/	June, 2021
hCoV-19/India/DL-NCDC-2509371/2021	betacoronavirus	EPI_ISL_2461253	April, 2021	Asia	India	Delhi	Asia	India	Delhi	genome	29785	Human	71-80	Male	B.1.617.2	G	National Centre for Disease Control (NCDC) Biotechnology Division, Delhi	NCDC Delhi, Biotechnology Division INSACOG	Radhakrishnan V. S, Robin Marwal, Mahesh S Dhar, Kalaiarasan Ponnusamy, Meena Datta, Priyanka Singh, Uma Sharma, Hemlata Lall, Manoj K Singh, Hema Gogia, Preeti Madan, Sandhya Kabra, Sujeet K Singh, Partha Rakshit	https://www.gisaid.org/	June, 2021
hCoV-19/India/DL-NCDC-2509128/2021	betacoronavirus	EPI_ISL_2461254	April, 2021	Asia	India	Delhi	Asia	India	Delhi	genome	29784	Human	41-50	Male	B.1.617.2	G	National Centre for Disease Control (NCDC) Biotechnology Division, Delhi	NCDC Delhi, Biotechnology Division INSACOG	Radhakrishnan V. S, Robin Marwal, Mahesh S Dhar, Kalaiarasan Ponnusamy, Meena Datta, Priyanka Singh, Uma Sharma, Hemlata Lall, Manoj K Singh, Hema Gogia, Preeti Madan, Sandhya Kabra, Sujeet K Singh, Partha Rakshit	https://www.gisaid.org/	June, 2021
hCoV-19/India/MP-NCDC-2509238/2021	betacoronavirus	EPI_ISL_2461255	April, 2021	Asia	India	Madhya Pradesh	Asia	India	Madhya Pradesh	genome	29769	Human	41-50	Male	B.1.617.2	G	National Centre for Disease Control (NCDC) Biotechnology Division, Delhi	NCDC Delhi, Biotechnology Division INSACOG	Radhakrishnan V. S, Robin Marwal, Mahesh S Dhar, Kalaiarasan Ponnusamy, Meena Datta, Priyanka Singh, Uma Sharma, Hemlata Lall, Manoj K Singh, Hema Gogia, Preeti Madan, Sandhya Kabra, Sujeet K Singh, Partha Rakshit	https://www.gisaid.org/	June, 2021
hCoV-19/India/DL-NCDC-250985/2021	betacoronavirus	EPI_ISL_2461257	April, 2021	Asia	India	Delhi	Asia	India	Delhi	genome	29789	Human	11-20	Female	B.1.617.2	G	National Centre for Disease Control (NCDC) Biotechnology Division, Delhi	NCDC Delhi, Biotechnology Division INSACOG	Manoj K Singh, Radhakrishnan V. S, Robin Marwal, Mahesh S Dhar, Kalaiarasan Ponnusamy, Meena Datta, Priyanka Singh, Uma Sharma, Hemlata Lall, Hema Gogia, Preeti Madan, Sandhya Kabra, Sujeet K Singh, Partha Rakshit	https://www.gisaid.org/	June, 2021
hCoV-19/India/MP-NCDC-2509242/2021	betacoronavirus	EPI_ISL_2461259	April, 2021	Asia	India	Madhya Pradesh	Asia	India	Madhya Pradesh	genome	29782	Human	31-40	Female	B.1.617.2	G	National Centre for Disease Control (NCDC) Biotechnology Division, Delhi	NCDC Delhi, Biotechnology Division INSACOG	Radhakrishnan V. S, Robin Marwal, Mahesh S Dhar, Kalaiarasan Ponnusamy, Meena Datta, Priyanka Singh, Uma Sharma, Hemlata Lall, Manoj K Singh, Hema Gogia, Preeti Madan, Sandhya Kabra, Sujeet K Singh, Partha Rakshit	https://www.gisaid.org/	June, 2021
hCoV-19/India/MP-NCDC-2509215/2021	betacoronavirus	EPI_ISL_2461260	April, 2021	Asia	India	Madhya Pradesh	Asia	India	Madhya Pradesh	genome	29769	Human	31-40	Male	B.1.617.2	G	National Centre for Disease Control (NCDC) Biotechnology Division, Delhi	NCDC Delhi, Biotechnology Division INSACOG	Radhakrishnan V. S, Robin Marwal, Mahesh S Dhar, Kalaiarasan Ponnusamy, Meena Datta, Priyanka Singh, Uma Sharma, Hemlata Lall, Manoj K Singh, Hema Gogia, Preeti Madan, Sandhya Kabra, Sujeet K Singh, Partha Rakshit	https://www.gisaid.org/	June, 2021
hCoV-19/India/DL-NCDC-250972/2021	betacoronavirus	EPI_ISL_2461261	April, 2021	Asia	India	Delhi	Asia	India	Delhi	genome	29783	Human	21-30	Male	B.1.617.2	G	National Centre for Disease Control (NCDC) Biotechnology Division, Delhi	NCDC Delhi, Biotechnology Division INSACOG	Manoj K Singh, Radhakrishnan V. S, Robin Marwal, Mahesh S Dhar, Kalaiarasan Ponnusamy, Meena Datta, Priyanka Singh, Uma Sharma, Hemlata Lall, Hema Gogia, Preeti Madan, Sandhya Kabra, Sujeet K Singh, Partha Rakshit	https://www.gisaid.org/	June, 2021
hCoV-19/India/DL-NCDC-2509258/2021	betacoronavirus	EPI_ISL_2461262	April, 2021	Asia	India	Delhi	Asia	India	Delhi	genome	29790	Human	51-60	Male	B.1.617.1	G	National Centre for Disease Control (NCDC) Biotechnology Division, Delhi	NCDC Delhi, Biotechnology Division INSACOG	Radhakrishnan V. S, Robin Marwal, Mahesh S Dhar, Kalaiarasan Ponnusamy, Meena Datta, Priyanka Singh, Uma Sharma, Hemlata Lall, Manoj K Singh, Hema Gogia, Preeti Madan, Sandhya Kabra, Sujeet K Singh, Partha Rakshit	https://www.gisaid.org/	June, 2021
hCoV-19/India/DL-NCDC-2509126/2021	betacoronavirus	EPI_ISL_2461263	April, 2021	Asia	India	Delhi	Asia	India	Delhi	genome	29782	Human	31-40	Female	B.1.617.2	G	National Centre for Disease Control (NCDC) Biotechnology Division, Delhi	NCDC Delhi, Biotechnology Division INSACOG	Radhakrishnan V. S, Robin Marwal, Mahesh S Dhar, Kalaiarasan Ponnusamy, Meena Datta, Priyanka Singh, Uma Sharma, Hemlata Lall, Manoj K Singh, Hema Gogia, Preeti Madan, Sandhya Kabra, Sujeet K Singh, Partha Rakshit	https://www.gisaid.org/	June, 2021
hCoV-19/India/JK-NCDC-2509318/2021	betacoronavirus	EPI_ISL_2461264	April, 2021	Asia	India	Jammu and Kashmir	Asia	India	Jammu and Kashmir	genome	29778	Human	31-40	Male	B.1.617.2	G	National Centre for Disease Control (NCDC) Biotechnology Division, Delhi	NCDC Delhi, Biotechnology Division INSACOG	Radhakrishnan V. S, Robin Marwal, Mahesh S Dhar, Kalaiarasan Ponnusamy, Meena Datta, Priyanka Singh, Uma Sharma, Hemlata Lall, Manoj K Singh, Hema Gogia, Preeti Madan, Sandhya Kabra, Sujeet K Singh, Partha Rakshit	https://www.gisaid.org/	June, 2021
hCoV-19/India/DL-NCDC-2509300/2021	betacoronavirus	EPI_ISL_2461265	April, 2021	Asia	India	Delhi	Asia	India	Delhi	genome	29791	Human	21-30	Female	B.1.617.2	G	National Centre for Disease Control (NCDC) Biotechnology Division, Delhi	NCDC Delhi, Biotechnology Division INSACOG	Radhakrishnan V. S, Robin Marwal, Mahesh S Dhar, Kalaiarasan Ponnusamy, Meena Datta, Priyanka Singh, Uma Sharma, Hemlata Lall, Manoj K Singh, Hema Gogia, Preeti Madan, Sandhya Kabra, Sujeet K Singh, Partha Rakshit	https://www.gisaid.org/	June, 2021
hCoV-19/India/DL-NCDC-2509150/2021	betacoronavirus	EPI_ISL_2461266	April, 2021	Asia	India	Delhi	Asia	India	Delhi	genome	29784	Human	91-100	Female	B.1.617.2	G	National Centre for Disease Control (NCDC) Biotechnology Division, Delhi	NCDC Delhi, Biotechnology Division INSACOG	Radhakrishnan V. S, Robin Marwal, Mahesh S Dhar, Kalaiarasan Ponnusamy, Meena Datta, Priyanka Singh, Uma Sharma, Hemlata Lall, Manoj K Singh, Hema Gogia, Preeti Madan, Sandhya Kabra, Sujeet K Singh, Partha Rakshit	https://www.gisaid.org/	June, 2021
hCoV-19/India/DL-NCDC-2509375/2021	betacoronavirus	EPI_ISL_2461267	April, 2021	Asia	India	Delhi	Asia	India	Delhi	genome	29792	Human	61-70	Female	B.1.617.2	G	National Centre for Disease Control (NCDC) Biotechnology Division, Delhi	NCDC Delhi, Biotechnology Division INSACOG	Radhakrishnan V. S, Robin Marwal, Mahesh S Dhar, Kalaiarasan Ponnusamy, Meena Datta, Priyanka Singh, Uma Sharma, Hemlata Lall, Manoj K Singh, Hema Gogia, Preeti Madan, Sandhya Kabra, Sujeet K Singh, Partha Rakshit	https://www.gisaid.org/	June, 2021
hCoV-19/India/DL-NCDC-2509184/2021	betacoronavirus	EPI_ISL_2461268	April, 2021	Asia	India	Delhi	Asia	India	Delhi	genome	29790	Human	1-10	Male	B.1.617.1	G	National Centre for Disease Control (NCDC) Biotechnology Division, Delhi	NCDC Delhi, Biotechnology Division INSACOG	Radhakrishnan V. S, Robin Marwal, Mahesh S Dhar, Kalaiarasan Ponnusamy, Meena Datta, Priyanka Singh, Uma Sharma, Hemlata Lall, Manoj K Singh, Hema Gogia, Preeti Madan, Sandhya Kabra, Sujeet K Singh, Partha Rakshit	https://www.gisaid.org/	June, 2021
hCoV-19/India/DL-NCDC-2509306/2021	betacoronavirus	EPI_ISL_2461269	April, 2021	Asia	India	Delhi	Asia	India	Delhi	genome	29796	Human	41-50	Male	B.1.617.1	G	National Centre for Disease Control (NCDC) Biotechnology Division, Delhi	NCDC Delhi, Biotechnology Division INSACOG	Radhakrishnan V. S, Robin Marwal, Mahesh S Dhar, Kalaiarasan Ponnusamy, Meena Datta, Priyanka Singh, Uma Sharma, Hemlata Lall, Manoj K Singh, Hema Gogia, Preeti Madan, Sandhya Kabra, Sujeet K Singh, Partha Rakshit	https://www.gisaid.org/	June, 2021
hCoV-19/India/DL-NCDC-250943/2021	betacoronavirus	EPI_ISL_2461270	April, 2021	Asia	India	Delhi	Asia	India	Delhi	genome	29780	Human	41-50	Male	B.1.617.2	G	National Centre for Disease Control (NCDC) Biotechnology Division, Delhi	NCDC Delhi, Biotechnology Division INSACOG	Manoj K Singh, Radhakrishnan V. S, Robin Marwal, Mahesh S Dhar, Kalaiarasan Ponnusamy, Meena Datta, Priyanka Singh, Uma Sharma, Hemlata Lall, Hema Gogia, Preeti Madan, Sandhya Kabra, Sujeet K Singh, Partha Rakshit	https://www.gisaid.org/	June, 2021
hCoV-19/India/MP-NCDC-2509243/2021	betacoronavirus	EPI_ISL_2461271	April, 2021	Asia	India	Madhya Pradesh	Asia	India	Madhya Pradesh	genome	29770	Human	31-40	Female	B.1.617.2	G	National Centre for Disease Control (NCDC) Biotechnology Division, Delhi	NCDC Delhi, Biotechnology Division INSACOG	Radhakrishnan V. S, Robin Marwal, Mahesh S Dhar, Kalaiarasan Ponnusamy, Meena Datta, Priyanka Singh, Uma Sharma, Hemlata Lall, Manoj K Singh, Hema Gogia, Preeti Madan, Sandhya Kabra, Sujeet K Singh, Partha Rakshit	https://www.gisaid.org/	June, 2021
hCoV-19/India/DL-NCDC-2509259/2021	betacoronavirus	EPI_ISL_2461272	April, 2021	Asia	India	Delhi	Asia	India	Delhi	genome	29792	Human	61-70	Male	B.1.617.2	G	National Centre for Disease Control (NCDC) Biotechnology Division, Delhi	NCDC Delhi, Biotechnology Division INSACOG	Radhakrishnan V. S, Robin Marwal, Mahesh S Dhar, Kalaiarasan Ponnusamy, Meena Datta, Priyanka Singh, Uma Sharma, Hemlata Lall, Manoj K Singh, Hema Gogia, Preeti Madan, Sandhya Kabra, Sujeet K Singh, Partha Rakshit	https://www.gisaid.org/	June, 2021
hCoV-19/India/DL-NCDC-2509297/2021	betacoronavirus	EPI_ISL_2461273	April, 2021	Asia	India	Delhi	Asia	India	Delhi	genome	29776	Human	51-60	Female	B.1.617.2	G	National Centre for Disease Control (NCDC) Biotechnology Division, Delhi	NCDC Delhi, Biotechnology Division INSACOG	Radhakrishnan V. S, Robin Marwal, Mahesh S Dhar, Kalaiarasan Ponnusamy, Meena Datta, Priyanka Singh, Uma Sharma, Hemlata Lall, Manoj K Singh, Hema Gogia, Preeti Madan, Sandhya Kabra, Sujeet K Singh, Partha Rakshit	https://www.gisaid.org/	June, 2021
hCoV-19/India/DL-NCDC-2509123/2021	betacoronavirus	EPI_ISL_2461274	April, 2021	Asia	India	Delhi	Asia	India	Delhi	genome	29774	Human	31-40	Female	B.1.617.2	G	National Centre for Disease Control (NCDC) Biotechnology Division, Delhi	NCDC Delhi, Biotechnology Division INSACOG	Radhakrishnan V. S, Robin Marwal, Mahesh S Dhar, Kalaiarasan Ponnusamy, Meena Datta, Priyanka Singh, Uma Sharma, Hemlata Lall, Manoj K Singh, Hema Gogia, Preeti Madan, Sandhya Kabra, Sujeet K Singh, Partha Rakshit	https://www.gisaid.org/	June, 2021
hCoV-19/India/DL-NCDC-250948/2021	betacoronavirus	EPI_ISL_2461275	April, 2021	Asia	India	Delhi	Asia	India	Delhi	genome	29790	Human	31-40	Male	B.1.617.2	G	National Centre for Disease Control (NCDC) Biotechnology Division, Delhi	NCDC Delhi, Biotechnology Division INSACOG	Manoj K Singh, Radhakrishnan V. S, Robin Marwal, Mahesh S Dhar, Kalaiarasan Ponnusamy, Meena Datta, Priyanka Singh, Uma Sharma, Hemlata Lall, Hema Gogia, Preeti Madan, Sandhya Kabra, Sujeet K Singh, Partha Rakshit	https://www.gisaid.org/	June, 2021
hCoV-19/India/DL-NCDC-2509251/2021	betacoronavirus	EPI_ISL_2461276	April, 2021	Asia	India	Delhi	Asia	India	Delhi	genome	29782	Human	11-20	Female	B.1.617.2	G	National Centre for Disease Control (NCDC) Biotechnology Division, Delhi	NCDC Delhi, Biotechnology Division INSACOG	Radhakrishnan V. S, Robin Marwal, Mahesh S Dhar, Kalaiarasan Ponnusamy, Meena Datta, Priyanka Singh, Uma Sharma, Hemlata Lall, Manoj K Singh, Hema Gogia, Preeti Madan, Sandhya Kabra, Sujeet K Singh, Partha Rakshit	https://www.gisaid.org/	June, 2021
hCoV-19/India/PUN-NCDC-2509183/2021	betacoronavirus	EPI_ISL_2461277	April, 2021	Asia	India	Punjab	Asia	India	Punjab	genome	29796	Human	21-30	Male	B.1.617.1	G	National Centre for Disease Control (NCDC) Biotechnology Division, Delhi	NCDC Delhi, Biotechnology Division INSACOG	Radhakrishnan V. S, Robin Marwal, Mahesh S Dhar, Kalaiarasan Ponnusamy, Meena Datta, Priyanka Singh, Uma Sharma, Hemlata Lall, Manoj K Singh, Hema Gogia, Preeti Madan, Sandhya Kabra, Sujeet K Singh, Partha Rakshit	https://www.gisaid.org/	June, 2021
hCoV-19/India/CH-NCDC-2509328/2021	betacoronavirus	EPI_ISL_2461278	April, 2021	Asia	India	Chandigarh	Asia	India	Chandigarh	genome	29788	Human	21-30	Female	B.1.1.7	GRY	National Centre for Disease Control (NCDC) Biotechnology Division, Delhi	NCDC Delhi, Biotechnology Division INSACOG	Radhakrishnan V. S, Robin Marwal, Mahesh S Dhar, Kalaiarasan Ponnusamy, Meena Datta, Priyanka Singh, Uma Sharma, Hemlata Lall, Manoj K Singh, Hema Gogia, Preeti Madan, Sandhya Kabra, Sujeet K Singh, Partha Rakshit	https://www.gisaid.org/	June, 2021
hCoV-19/India/DL-NCDC-2509370/2021	betacoronavirus	EPI_ISL_2461279	April, 2021	Asia	India	Delhi	Asia	India	Delhi	genome	29790	Human	71-80	Female	B.1.617.2	G	National Centre for Disease Control (NCDC) Biotechnology Division, Delhi	NCDC Delhi, Biotechnology Division INSACOG	Radhakrishnan V. S, Robin Marwal, Mahesh S Dhar, Kalaiarasan Ponnusamy, Meena Datta, Priyanka Singh, Uma Sharma, Hemlata Lall, Manoj K Singh, Hema Gogia, Preeti Madan, Sandhya Kabra, Sujeet K Singh, Partha Rakshit	https://www.gisaid.org/	June, 2021
hCoV-19/India/DL-NCDC-2509270/2021	betacoronavirus	EPI_ISL_2461280	April, 2021	Asia	India	Delhi	Asia	India	Delhi	genome	29776	Human	31-40	Female	B.1.617.2	G	National Centre for Disease Control (NCDC) Biotechnology Division, Delhi	NCDC Delhi, Biotechnology Division INSACOG	Radhakrishnan V. S, Robin Marwal, Mahesh S Dhar, Kalaiarasan Ponnusamy, Meena Datta, Priyanka Singh, Uma Sharma, Hemlata Lall, Manoj K Singh, Hema Gogia, Preeti Madan, Sandhya Kabra, Sujeet K Singh, Partha Rakshit	https://www.gisaid.org/	June, 2021
hCoV-19/India/DL-NCDC-250969/2021	betacoronavirus	EPI_ISL_2461281	April, 2021	Asia	India	Delhi	Asia	India	Delhi	genome	29790	Human	21-30	Female	B.1.617.1	G	National Centre for Disease Control (NCDC) Biotechnology Division, Delhi	NCDC Delhi, Biotechnology Division INSACOG	Manoj K Singh, Radhakrishnan V. S, Robin Marwal, Mahesh S Dhar, Kalaiarasan Ponnusamy, Meena Datta, Priyanka Singh, Uma Sharma, Hemlata Lall, Hema Gogia, Preeti Madan, Sandhya Kabra, Sujeet K Singh, Partha Rakshit	https://www.gisaid.org/	June, 2021
hCoV-19/India/DL-NCDC-250938/2021	betacoronavirus	EPI_ISL_2461282	April, 2021	Asia	India	Delhi	Asia	India	Delhi	genome	29776	Human	41-50	Male	B.1.617.2	G	National Centre for Disease Control (NCDC) Biotechnology Division, Delhi	NCDC Delhi, Biotechnology Division INSACOG	Manoj K Singh, Radhakrishnan V. S, Robin Marwal, Mahesh S Dhar, Kalaiarasan Ponnusamy, Meena Datta, Priyanka Singh, Uma Sharma, Hemlata Lall, Hema Gogia, Preeti Madan, Sandhya Kabra, Sujeet K Singh, Partha Rakshit	https://www.gisaid.org/	June, 2021
hCoV-19/India/CH-NCDC-2509342/2021	betacoronavirus	EPI_ISL_2461283	April, 2021	Asia	India	Chandigarh	Asia	India	Chandigarh	genome	29790	Human	41-50	Female	B.1.617.2	G	National Centre for Disease Control (NCDC) Biotechnology Division, Delhi	NCDC Delhi, Biotechnology Division INSACOG	Radhakrishnan V. S, Robin Marwal, Mahesh S Dhar, Kalaiarasan Ponnusamy, Meena Datta, Priyanka Singh, Uma Sharma, Hemlata Lall, Manoj K Singh, Hema Gogia, Preeti Madan, Sandhya Kabra, Sujeet K Singh, Partha Rakshit	https://www.gisaid.org/	June, 2021
hCoV-19/India/DL-NCDC-250924/2021	betacoronavirus	EPI_ISL_2461284	April, 2021	Asia	India	Delhi	Asia	India	Delhi	genome	29782	Human	51-60	Male	B.1.617.1	G	National Centre for Disease Control (NCDC) Biotechnology Division, Delhi	NCDC Delhi, Biotechnology Division INSACOG	Manoj K Singh, Radhakrishnan V. S, Robin Marwal, Mahesh S Dhar, Kalaiarasan Ponnusamy, Meena Datta, Priyanka Singh, Uma Sharma, Hemlata Lall, Hema Gogia, Preeti Madan, Sandhya Kabra, Sujeet K Singh, Partha Rakshit	https://www.gisaid.org/	June, 2021
hCoV-19/India/DL-NCDC-250997/2021	betacoronavirus	EPI_ISL_2461285	April, 2021	Asia	India	Delhi	Asia	India	Delhi	genome	29774	Human	31-40	Male	B.1.617.2	G	National Centre for Disease Control (NCDC) Biotechnology Division, Delhi	NCDC Delhi, Biotechnology Division INSACOG	Manoj K Singh, Radhakrishnan V. S, Robin Marwal, Mahesh S Dhar, Kalaiarasan Ponnusamy, Meena Datta, Priyanka Singh, Uma Sharma, Hemlata Lall, Hema Gogia, Preeti Madan, Sandhya Kabra, Sujeet K Singh, Partha Rakshit	https://www.gisaid.org/	June, 2021
hCoV-19/India/DL-NCDC-2509121/2021	betacoronavirus	EPI_ISL_2461286	April, 2021	Asia	India	Delhi	Asia	India	Delhi	genome	29782	Human	51-60	Female	B.1.617.2	G	National Centre for Disease Control (NCDC) Biotechnology Division, Delhi	NCDC Delhi, Biotechnology Division INSACOG	Radhakrishnan V. S, Robin Marwal, Mahesh S Dhar, Kalaiarasan Ponnusamy, Meena Datta, Priyanka Singh, Uma Sharma, Hemlata Lall, Manoj K Singh, Hema Gogia, Preeti Madan, Sandhya Kabra, Sujeet K Singh, Partha Rakshit	https://www.gisaid.org/	June, 2021
hCoV-19/India/DL-NCDC-2509280/2021	betacoronavirus	EPI_ISL_2461287	April, 2021	Asia	India	Delhi	Asia	India	Delhi	genome	29778	Human	51-60	Male	B.1.617.2	G	National Centre for Disease Control (NCDC) Biotechnology Division, Delhi	NCDC Delhi, Biotechnology Division INSACOG	Radhakrishnan V. S, Robin Marwal, Mahesh S Dhar, Kalaiarasan Ponnusamy, Meena Datta, Priyanka Singh, Uma Sharma, Hemlata Lall, Manoj K Singh, Hema Gogia, Preeti Madan, Sandhya Kabra, Sujeet K Singh, Partha Rakshit	https://www.gisaid.org/	June, 2021
hCoV-19/India/DL-NCDC-250910/2021	betacoronavirus	EPI_ISL_2461288	April, 2021	Asia	India	Delhi	Asia	India	Delhi	genome	29778	Human	71-80	Female	B.1.1.7	GRY	National Centre for Disease Control (NCDC) Biotechnology Division, Delhi	NCDC Delhi, Biotechnology Division INSACOG	Manoj K Singh, Radhakrishnan V. S, Robin Marwal, Mahesh S Dhar, Kalaiarasan Ponnusamy, Meena Datta, Priyanka Singh, Uma Sharma, Hemlata Lall, Hema Gogia, Preeti Madan, Sandhya Kabra, Sujeet K Singh, Partha Rakshit	https://www.gisaid.org/	June, 2021
hCoV-19/India/DL-NCDC-250936/2021	betacoronavirus	EPI_ISL_2461289	April, 2021	Asia	India	Delhi	Asia	India	Delhi	genome	29778	Human	41-50	Male	B.1.1.7	GRY	National Centre for Disease Control (NCDC) Biotechnology Division, Delhi	NCDC Delhi, Biotechnology Division INSACOG	Manoj K Singh, Radhakrishnan V. S, Robin Marwal, Mahesh S Dhar, Kalaiarasan Ponnusamy, Meena Datta, Priyanka Singh, Uma Sharma, Hemlata Lall, Hema Gogia, Preeti Madan, Sandhya Kabra, Sujeet K Singh, Partha Rakshit	https://www.gisaid.org/	June, 2021
hCoV-19/India/DL-NCDC-2509149/2021	betacoronavirus	EPI_ISL_2461290	April, 2021	Asia	India	Delhi	Asia	India	Delhi	genome	29787	Human	21-30	Female	B.1.1.7	GRY	National Centre for Disease Control (NCDC) Biotechnology Division, Delhi	NCDC Delhi, Biotechnology Division INSACOG	Radhakrishnan V. S, Robin Marwal, Mahesh S Dhar, Kalaiarasan Ponnusamy, Meena Datta, Priyanka Singh, Uma Sharma, Hemlata Lall, Manoj K Singh, Hema Gogia, Preeti Madan, Sandhya Kabra, Sujeet K Singh, Partha Rakshit	https://www.gisaid.org/	June, 2021
hCoV-19/India/DL-NCDC-2509267/2021	betacoronavirus	EPI_ISL_2461291	April, 2021	Asia	India	Delhi	Asia	India	Delhi	genome	29782	Human	41-50	Male	B.1.1.7	GRY	National Centre for Disease Control (NCDC) Biotechnology Division, Delhi	NCDC Delhi, Biotechnology Division INSACOG	Radhakrishnan V. S, Robin Marwal, Mahesh S Dhar, Kalaiarasan Ponnusamy, Meena Datta, Priyanka Singh, Uma Sharma, Hemlata Lall, Manoj K Singh, Hema Gogia, Preeti Madan, Sandhya Kabra, Sujeet K Singh, Partha Rakshit	https://www.gisaid.org/	June, 2021
hCoV-19/India/CH-NCDC-2509332/2021	betacoronavirus	EPI_ISL_2461292	April, 2021	Asia	India	Chandigarh	Asia	India	Chandigarh	genome	29798	Human	51-60	Female	B.1.1.7	GRY	National Centre for Disease Control (NCDC) Biotechnology Division, Delhi	NCDC Delhi, Biotechnology Division INSACOG	Radhakrishnan V. S, Robin Marwal, Mahesh S Dhar, Kalaiarasan Ponnusamy, Meena Datta, Priyanka Singh, Uma Sharma, Hemlata Lall, Manoj K Singh, Hema Gogia, Preeti Madan, Sandhya Kabra, Sujeet K Singh, Partha Rakshit	https://www.gisaid.org/	June, 2021
hCoV-19/India/CH-NCDC-2509333/2021	betacoronavirus	EPI_ISL_2461293	April, 2021	Asia	India	Chandigarh	Asia	India	Chandigarh	genome	29776	Human	31-40	Female	B.1.1.7	GRY	National Centre for Disease Control (NCDC) Biotechnology Division, Delhi	NCDC Delhi, Biotechnology Division INSACOG	Radhakrishnan V. S, Robin Marwal, Mahesh S Dhar, Kalaiarasan Ponnusamy, Meena Datta, Priyanka Singh, Uma Sharma, Hemlata Lall, Manoj K Singh, Hema Gogia, Preeti Madan, Sandhya Kabra, Sujeet K Singh, Partha Rakshit	https://www.gisaid.org/	June, 2021
hCoV-19/India/DL-NCDC-25099/2021	betacoronavirus	EPI_ISL_2461296	April, 2021	Asia	India	Delhi	Asia	India	Delhi	genome	29772	Human	71-80	Male	B.1.1.7	GRY	National Centre for Disease Control (NCDC) Biotechnology Division, Delhi	NCDC Delhi, Biotechnology Division INSACOG	Manoj K Singh, Radhakrishnan V. S, Robin Marwal, Mahesh S Dhar, Kalaiarasan Ponnusamy, Meena Datta, Priyanka Singh, Uma Sharma, Hemlata Lall, Hema Gogia, Preeti Madan, Sandhya Kabra, Sujeet K Singh, Partha Rakshit	https://www.gisaid.org/	June, 2021
hCoV-19/India/DL-NCDC-250913/2021	betacoronavirus	EPI_ISL_2461297	April, 2021	Asia	India	Delhi	Asia	India	Delhi	genome	29773	Human	61-70	Male	B.1.1.7	GRY	National Centre for Disease Control (NCDC) Biotechnology Division, Delhi	NCDC Delhi, Biotechnology Division INSACOG	Manoj K Singh, Radhakrishnan V. S, Robin Marwal, Mahesh S Dhar, Kalaiarasan Ponnusamy, Meena Datta, Priyanka Singh, Uma Sharma, Hemlata Lall, Hema Gogia, Preeti Madan, Sandhya Kabra, Sujeet K Singh, Partha Rakshit	https://www.gisaid.org/	June, 2021
hCoV-19/India/DL-NCDC-250999/2021	betacoronavirus	EPI_ISL_2461298	April, 2021	Asia	India	Delhi	Asia	India	Delhi	genome	29767	Human	41-50	Male	B.1.1.7	GRY	National Centre for Disease Control (NCDC) Biotechnology Division, Delhi	NCDC Delhi, Biotechnology Division INSACOG	Manoj K Singh, Radhakrishnan V. S, Robin Marwal, Mahesh S Dhar, Kalaiarasan Ponnusamy, Meena Datta, Priyanka Singh, Uma Sharma, Hemlata Lall, Hema Gogia, Preeti Madan, Sandhya Kabra, Sujeet K Singh, Partha Rakshit	https://www.gisaid.org/	June, 2021
hCoV-19/India/DL-NCDC-2509118/2021	betacoronavirus	EPI_ISL_2461299	April, 2021	Asia	India	Delhi	Asia	India	Delhi	genome	29768	Human	11-20	Male	B.1.1.7	GRY	National Centre for Disease Control (NCDC) Biotechnology Division, Delhi	NCDC Delhi, Biotechnology Division INSACOG	Radhakrishnan V. S, Robin Marwal, Mahesh S Dhar, Kalaiarasan Ponnusamy, Meena Datta, Priyanka Singh, Uma Sharma, Hemlata Lall, Manoj K Singh, Hema Gogia, Preeti Madan, Sandhya Kabra, Sujeet K Singh, Partha Rakshit	https://www.gisaid.org/	June, 2021
hCoV-19/India/DL-NCDC-250945/2021	betacoronavirus	EPI_ISL_2461330	April, 2021	Asia	India	Delhi	Asia	India	Delhi	genome	29796	Human	41-50	Male	B.1	G	National Centre for Disease Control (NCDC) Biotechnology Division, Delhi	NCDC Delhi, Biotechnology Division INSACOG	Manoj K Singh, Radhakrishnan V. S, Robin Marwal, Mahesh S Dhar, Kalaiarasan Ponnusamy, Meena Datta, Priyanka Singh, Uma Sharma, Hemlata Lall, Hema Gogia, Preeti Madan, Sandhya Kabra, Sujeet K Singh, Partha Rakshit	https://www.gisaid.org/	June, 2021
hCoV-19/India/DL-NCDC-2509172/2021	betacoronavirus	EPI_ISL_2461331	April, 2021	Asia	India	Delhi	Asia	India	Delhi	genome	29788	Human	21-30	Female	B.1	G	National Centre for Disease Control (NCDC) Biotechnology Division, Delhi	NCDC Delhi, Biotechnology Division INSACOG	Radhakrishnan V. S, Robin Marwal, Mahesh S Dhar, Kalaiarasan Ponnusamy, Meena Datta, Priyanka Singh, Uma Sharma, Hemlata Lall, Manoj K Singh, Hema Gogia, Preeti Madan, Sandhya Kabra, Sujeet K Singh, Partha Rakshit	https://www.gisaid.org/	June, 2021
hCoV-19/India/MP-NCDC-2509236/2021	betacoronavirus	EPI_ISL_2461332	April, 2021	Asia	India	Madhya Pradesh	Asia	India	Madhya Pradesh	genome	29781	Human	11-20	Male	B.1.620	G	National Centre for Disease Control (NCDC) Biotechnology Division, Delhi	NCDC Delhi, Biotechnology Division INSACOG	Radhakrishnan V. S, Robin Marwal, Mahesh S Dhar, Kalaiarasan Ponnusamy, Meena Datta, Priyanka Singh, Uma Sharma, Hemlata Lall, Manoj K Singh, Hema Gogia, Preeti Madan, Sandhya Kabra, Sujeet K Singh, Partha Rakshit	https://www.gisaid.org/	June, 2021
hCoV-19/India/MP-NCDC-2509248/2021	betacoronavirus	EPI_ISL_2461334	April, 2021	Asia	India	Madhya Pradesh	Asia	India	Madhya Pradesh	genome	29788	Human	81-90	Male	B.1	G	National Centre for Disease Control (NCDC) Biotechnology Division, Delhi	NCDC Delhi, Biotechnology Division INSACOG	Radhakrishnan V. S, Robin Marwal, Mahesh S Dhar, Kalaiarasan Ponnusamy, Meena Datta, Priyanka Singh, Uma Sharma, Hemlata Lall, Manoj K Singh, Hema Gogia, Preeti Madan, Sandhya Kabra, Sujeet K Singh, Partha Rakshit	https://www.gisaid.org/	June, 2021
hCoV-19/India/MP-NCDC-2509247/2021	betacoronavirus	EPI_ISL_2461335	April, 2021	Asia	India	Madhya Pradesh	Asia	India	Madhya Pradesh	genome	29797	Human	11-20	Female	B.1.36.36	G	National Centre for Disease Control (NCDC) Biotechnology Division, Delhi	NCDC Delhi, Biotechnology Division INSACOG	Radhakrishnan V. S, Robin Marwal, Mahesh S Dhar, Kalaiarasan Ponnusamy, Meena Datta, Priyanka Singh, Uma Sharma, Hemlata Lall, Manoj K Singh, Hema Gogia, Preeti Madan, Sandhya Kabra, Sujeet K Singh, Partha Rakshit	https://www.gisaid.org/	June, 2021
hCoV-19/India/CH-NCDC-2509367/2021	betacoronavirus	EPI_ISL_2461336	April, 2021	Asia	India	Chandigarh	Asia	India	Chandigarh	genome	29781	Human	81-90	Female	B.1.1.7	G	National Centre for Disease Control (NCDC) Biotechnology Division, Delhi	NCDC Delhi, Biotechnology Division INSACOG	Radhakrishnan V. S, Robin Marwal, Mahesh S Dhar, Kalaiarasan Ponnusamy, Meena Datta, Priyanka Singh, Uma Sharma, Hemlata Lall, Manoj K Singh, Hema Gogia, Preeti Madan, Sandhya Kabra, Sujeet K Singh, Partha Rakshit	https://www.gisaid.org/	June, 2021
hCoV-19/India/DL-NCDC-2509273/2021	betacoronavirus	EPI_ISL_2461337	April, 2021	Asia	India	Delhi	Asia	India	Delhi	genome	29802	Human	31-40	Male	B.1.617.2	G	National Centre for Disease Control (NCDC) Biotechnology Division, Delhi	NCDC Delhi, Biotechnology Division INSACOG	Radhakrishnan V. S, Robin Marwal, Mahesh S Dhar, Kalaiarasan Ponnusamy, Meena Datta, Priyanka Singh, Uma Sharma, Hemlata Lall, Manoj K Singh, Hema Gogia, Preeti Madan, Sandhya Kabra, Sujeet K Singh, Partha Rakshit	https://www.gisaid.org/	June, 2021
hCoV-19/India/DL-NCDC-250964/2021	betacoronavirus	EPI_ISL_2461338	April, 2021	Asia	India	Delhi	Asia	India	Delhi	genome	29786	Human	31-40	Female	B.1.617.2	G	National Centre for Disease Control (NCDC) Biotechnology Division, Delhi	NCDC Delhi, Biotechnology Division INSACOG	Manoj K Singh, Radhakrishnan V. S, Robin Marwal, Mahesh S Dhar, Kalaiarasan Ponnusamy, Meena Datta, Priyanka Singh, Uma Sharma, Hemlata Lall, Hema Gogia, Preeti Madan, Sandhya Kabra, Sujeet K Singh, Partha Rakshit	https://www.gisaid.org/	June, 2021
hCoV-19/India/MP-NCDC-2509245/2021	betacoronavirus	EPI_ISL_2461339	April, 2021	Asia	India	Madhya Pradesh	Asia	India	Madhya Pradesh	genome	29788	Human	51-60	Male	B.1	G	National Centre for Disease Control (NCDC) Biotechnology Division, Delhi	NCDC Delhi, Biotechnology Division INSACOG	Radhakrishnan V. S, Robin Marwal, Mahesh S Dhar, Kalaiarasan Ponnusamy, Meena Datta, Priyanka Singh, Uma Sharma, Hemlata Lall, Manoj K Singh, Hema Gogia, Preeti Madan, Sandhya Kabra, Sujeet K Singh, Partha Rakshit	https://www.gisaid.org/	June, 2021
hCoV-19/India/MP-NCDC-2509246/2021	betacoronavirus	EPI_ISL_2461340	April, 2021	Asia	India	Madhya Pradesh	Asia	India	Madhya Pradesh	genome	29801	Human	21-30	Male	B.1	G	National Centre for Disease Control (NCDC) Biotechnology Division, Delhi	NCDC Delhi, Biotechnology Division INSACOG	Radhakrishnan V. S, Robin Marwal, Mahesh S Dhar, Kalaiarasan Ponnusamy, Meena Datta, Priyanka Singh, Uma Sharma, Hemlata Lall, Manoj K Singh, Hema Gogia, Preeti Madan, Sandhya Kabra, Sujeet K Singh, Partha Rakshit	https://www.gisaid.org/	June, 2021
hCoV-19/India/MP-NCDC-2509216/2021	betacoronavirus	EPI_ISL_2461341	April, 2021	Asia	India	Madhya Pradesh	Asia	India	Madhya Pradesh	genome	29776	Human	1-10	Male	B.1.617.2	G	National Centre for Disease Control (NCDC) Biotechnology Division, Delhi	NCDC Delhi, Biotechnology Division INSACOG	Radhakrishnan V. S, Robin Marwal, Mahesh S Dhar, Kalaiarasan Ponnusamy, Meena Datta, Priyanka Singh, Uma Sharma, Hemlata Lall, Manoj K Singh, Hema Gogia, Preeti Madan, Sandhya Kabra, Sujeet K Singh, Partha Rakshit	https://www.gisaid.org/	June, 2021
hCoV-19/India/DL-NCDC-250946/2021	betacoronavirus	EPI_ISL_2461342	April, 2021	Asia	India	Delhi	Asia	India	Delhi	genome	29786	Human	41-50	Male	B.1	G	National Centre for Disease Control (NCDC) Biotechnology Division, Delhi	NCDC Delhi, Biotechnology Division INSACOG	Manoj K Singh, Radhakrishnan V. S, Robin Marwal, Mahesh S Dhar, Kalaiarasan Ponnusamy, Meena Datta, Priyanka Singh, Uma Sharma, Hemlata Lall, Hema Gogia, Preeti Madan, Sandhya Kabra, Sujeet K Singh, Partha Rakshit	https://www.gisaid.org/	June, 2021
hCoV-19/India/DL-NCDC-2509168/2021	betacoronavirus	EPI_ISL_2461343	April, 2021	Asia	India	Delhi	Asia	India	Delhi	genome	29789	Human	31-40	Male	B.1	G	National Centre for Disease Control (NCDC) Biotechnology Division, Delhi	NCDC Delhi, Biotechnology Division INSACOG	Radhakrishnan V. S, Robin Marwal, Mahesh S Dhar, Kalaiarasan Ponnusamy, Meena Datta, Priyanka Singh, Uma Sharma, Hemlata Lall, Manoj K Singh, Hema Gogia, Preeti Madan, Sandhya Kabra, Sujeet K Singh, Partha Rakshit	https://www.gisaid.org/	June, 2021
hCoV-19/India/DL-NCDC-250934/2021	betacoronavirus	EPI_ISL_2461344	April, 2021	Asia	India	Delhi	Asia	India	Delhi	genome	29781	Human	41-50	Female	B.1	G	National Centre for Disease Control (NCDC) Biotechnology Division, Delhi	NCDC Delhi, Biotechnology Division INSACOG	Manoj K Singh, Radhakrishnan V. S, Robin Marwal, Mahesh S Dhar, Kalaiarasan Ponnusamy, Meena Datta, Priyanka Singh, Uma Sharma, Hemlata Lall, Hema Gogia, Preeti Madan, Sandhya Kabra, Sujeet K Singh, Partha Rakshit	https://www.gisaid.org/	June, 2021
hCoV-19/India/MP-NCDC-2509226/2021	betacoronavirus	EPI_ISL_2461345	April, 2021	Asia	India	Madhya Pradesh	Asia	India	Madhya Pradesh	genome	29796	Human	71-80	Male	B.1	G	National Centre for Disease Control (NCDC) Biotechnology Division, Delhi	NCDC Delhi, Biotechnology Division INSACOG	Radhakrishnan V. S, Robin Marwal, Mahesh S Dhar, Kalaiarasan Ponnusamy, Meena Datta, Priyanka Singh, Uma Sharma, Hemlata Lall, Manoj K Singh, Hema Gogia, Preeti Madan, Sandhya Kabra, Sujeet K Singh, Partha Rakshit	https://www.gisaid.org/	June, 2021
hCoV-19/India/DL-NCDC-2509276/2021	betacoronavirus	EPI_ISL_2461346	April, 2021	Asia	India	Delhi	Asia	India	Delhi	genome	29790	Human	51-60	Male	B.1	G	National Centre for Disease Control (NCDC) Biotechnology Division, Delhi	NCDC Delhi, Biotechnology Division INSACOG	Radhakrishnan V. S, Robin Marwal, Mahesh S Dhar, Kalaiarasan Ponnusamy, Meena Datta, Priyanka Singh, Uma Sharma, Hemlata Lall, Manoj K Singh, Hema Gogia, Preeti Madan, Sandhya Kabra, Sujeet K Singh, Partha Rakshit	https://www.gisaid.org/	June, 2021
hCoV-19/India/DL-NCDC-2509279/2021	betacoronavirus	EPI_ISL_2461347	April, 2021	Asia	India	Delhi	Asia	India	Delhi	genome	29784	Human	31-40	Female	B.1.620	G	National Centre for Disease Control (NCDC) Biotechnology Division, Delhi	NCDC Delhi, Biotechnology Division INSACOG	Radhakrishnan V. S, Robin Marwal, Mahesh S Dhar, Kalaiarasan Ponnusamy, Meena Datta, Priyanka Singh, Uma Sharma, Hemlata Lall, Manoj K Singh, Hema Gogia, Preeti Madan, Sandhya Kabra, Sujeet K Singh, Partha Rakshit	https://www.gisaid.org/	June, 2021
hCoV-19/India/DL-NCDC-2509257/2021	betacoronavirus	EPI_ISL_2461348	April, 2021	Asia	India	Delhi	Asia	India	Delhi	genome	29796	Human	21-30	Female	B.1	G	National Centre for Disease Control (NCDC) Biotechnology Division, Delhi	NCDC Delhi, Biotechnology Division INSACOG	Radhakrishnan V. S, Robin Marwal, Mahesh S Dhar, Kalaiarasan Ponnusamy, Meena Datta, Priyanka Singh, Uma Sharma, Hemlata Lall, Manoj K Singh, Hema Gogia, Preeti Madan, Sandhya Kabra, Sujeet K Singh, Partha Rakshit	https://www.gisaid.org/	June, 2021
hCoV-19/India/CH-NCDC-2509362/2021	betacoronavirus	EPI_ISL_2461349	April, 2021	Asia	India	Chandigarh	Asia	India	Chandigarh	genome	29788	Human	31-40	Female	B.1.617.2	G	National Centre for Disease Control (NCDC) Biotechnology Division, Delhi	NCDC Delhi, Biotechnology Division INSACOG	Radhakrishnan V. S, Robin Marwal, Mahesh S Dhar, Kalaiarasan Ponnusamy, Meena Datta, Priyanka Singh, Uma Sharma, Hemlata Lall, Manoj K Singh, Hema Gogia, Preeti Madan, Sandhya Kabra, Sujeet K Singh, Partha Rakshit	https://www.gisaid.org/	June, 2021
hCoV-19/India/DL-NCDC-2509294/2021	betacoronavirus	EPI_ISL_2461350	April, 2021	Asia	India	Delhi	Asia	India	Delhi	genome	29796	Human	21-30	Male	B.1	G	National Centre for Disease Control (NCDC) Biotechnology Division, Delhi	NCDC Delhi, Biotechnology Division INSACOG	Radhakrishnan V. S, Robin Marwal, Mahesh S Dhar, Kalaiarasan Ponnusamy, Meena Datta, Priyanka Singh, Uma Sharma, Hemlata Lall, Manoj K Singh, Hema Gogia, Preeti Madan, Sandhya Kabra, Sujeet K Singh, Partha Rakshit	https://www.gisaid.org/	June, 2021
hCoV-19/India/DL-NCDC-25091/2021	betacoronavirus	EPI_ISL_2461351	April, 2021	Asia	India	Delhi	Asia	India	Delhi	genome	29788	Human	31-40	Male	B.1.617.1	G	National Centre for Disease Control (NCDC) Biotechnology Division, Delhi	NCDC Delhi, Biotechnology Division INSACOG	Manoj K Singh, Radhakrishnan V. S, Robin Marwal, Mahesh S Dhar, Kalaiarasan Ponnusamy, Meena Datta, Priyanka Singh, Uma Sharma, Hemlata Lall, Hema Gogia, Preeti Madan, Sandhya Kabra, Sujeet K Singh, Partha Rakshit	https://www.gisaid.org/	June, 2021
hCoV-19/India/DL-NCDC-250932/2021	betacoronavirus	EPI_ISL_2461352	April, 2021	Asia	India	Delhi	Asia	India	Delhi	genome	29782	Human	51-60	Male	B.1.620	G	National Centre for Disease Control (NCDC) Biotechnology Division, Delhi	NCDC Delhi, Biotechnology Division INSACOG	Manoj K Singh, Radhakrishnan V. S, Robin Marwal, Mahesh S Dhar, Kalaiarasan Ponnusamy, Meena Datta, Priyanka Singh, Uma Sharma, Hemlata Lall, Hema Gogia, Preeti Madan, Sandhya Kabra, Sujeet K Singh, Partha Rakshit	https://www.gisaid.org/	June, 2021
hCoV-19/India/DL-NCDC-2509171/2021	betacoronavirus	EPI_ISL_2461353	April, 2021	Asia	India	Delhi	Asia	India	Delhi	genome	29786	Human	31-40	Female	B.1.617.2	G	National Centre for Disease Control (NCDC) Biotechnology Division, Delhi	NCDC Delhi, Biotechnology Division INSACOG	Radhakrishnan V. S, Robin Marwal, Mahesh S Dhar, Kalaiarasan Ponnusamy, Meena Datta, Priyanka Singh, Uma Sharma, Hemlata Lall, Manoj K Singh, Hema Gogia, Preeti Madan, Sandhya Kabra, Sujeet K Singh, Partha Rakshit	https://www.gisaid.org/	June, 2021
hCoV-19/India/DL-NCDC-2509268/2021	betacoronavirus	EPI_ISL_2461354	April, 2021	Asia	India	Delhi	Asia	India	Delhi	genome	29786	Human	51-60	Male	B.1	G	National Centre for Disease Control (NCDC) Biotechnology Division, Delhi	NCDC Delhi, Biotechnology Division INSACOG	Radhakrishnan V. S, Robin Marwal, Mahesh S Dhar, Kalaiarasan Ponnusamy, Meena Datta, Priyanka Singh, Uma Sharma, Hemlata Lall, Manoj K Singh, Hema Gogia, Preeti Madan, Sandhya Kabra, Sujeet K Singh, Partha Rakshit	https://www.gisaid.org/	June, 2021
hCoV-19/India/MP-NCDC-2509227/2021	betacoronavirus	EPI_ISL_2461355	April, 2021	Asia	India	Madhya Pradesh	Asia	India	Madhya Pradesh	genome	29799	Human	61-70	Female	B.1.36.36	G	National Centre for Disease Control (NCDC) Biotechnology Division, Delhi	NCDC Delhi, Biotechnology Division INSACOG	Radhakrishnan V. S, Robin Marwal, Mahesh S Dhar, Kalaiarasan Ponnusamy, Meena Datta, Priyanka Singh, Uma Sharma, Hemlata Lall, Manoj K Singh, Hema Gogia, Preeti Madan, Sandhya Kabra, Sujeet K Singh, Partha Rakshit	https://www.gisaid.org/	June, 2021
hCoV-19/India/CH-NCDC-2509365/2021	betacoronavirus	EPI_ISL_2461356	April, 2021	Asia	India	Chandigarh	Asia	India	Chandigarh	genome	29798	Human	1-10	Male	B.1.617.2	G	National Centre for Disease Control (NCDC) Biotechnology Division, Delhi	NCDC Delhi, Biotechnology Division INSACOG	Radhakrishnan V. S, Robin Marwal, Mahesh S Dhar, Kalaiarasan Ponnusamy, Meena Datta, Priyanka Singh, Uma Sharma, Hemlata Lall, Manoj K Singh, Hema Gogia, Preeti Madan, Sandhya Kabra, Sujeet K Singh, Partha Rakshit	https://www.gisaid.org/	June, 2021
hCoV-19/India/DL-NCDC-2509265/2021	betacoronavirus	EPI_ISL_2461357	April, 2021	Asia	India	Delhi	Asia	India	Delhi	genome	29506	Human	21-30	Male	None	G	National Centre for Disease Control (NCDC) Biotechnology Division, Delhi	NCDC Delhi, Biotechnology Division INSACOG	Radhakrishnan V. S, Robin Marwal, Mahesh S Dhar, Kalaiarasan Ponnusamy, Meena Datta, Priyanka Singh, Uma Sharma, Hemlata Lall, Manoj K Singh, Hema Gogia, Preeti Madan, Sandhya Kabra, Sujeet K Singh, Partha Rakshit	https://www.gisaid.org/	June, 2021
hCoV-19/India/DL-NCDC-2509115/2021	betacoronavirus	EPI_ISL_2461358	April, 2021	Asia	India	Delhi	Asia	India	Delhi	genome	29441	Human	11-20	Female	B.1	O	National Centre for Disease Control (NCDC) Biotechnology Division, Delhi	NCDC Delhi, Biotechnology Division INSACOG	Radhakrishnan V. S, Robin Marwal, Mahesh S Dhar, Kalaiarasan Ponnusamy, Meena Datta, Priyanka Singh, Uma Sharma, Hemlata Lall, Manoj K Singh, Hema Gogia, Preeti Madan, Sandhya Kabra, Sujeet K Singh, Partha Rakshit	https://www.gisaid.org/	June, 2021
hCoV-19/India/DL-NCDC-250912/2021	betacoronavirus	EPI_ISL_2461359	April, 2021	Asia	India	Delhi	Asia	India	Delhi	genome	29775	Human	61-70	Male	B.1.617.2	G	National Centre for Disease Control (NCDC) Biotechnology Division, Delhi	NCDC Delhi, Biotechnology Division INSACOG	Manoj K Singh, Radhakrishnan V. S, Robin Marwal, Mahesh S Dhar, Kalaiarasan Ponnusamy, Meena Datta, Priyanka Singh, Uma Sharma, Hemlata Lall, Hema Gogia, Preeti Madan, Sandhya Kabra, Sujeet K Singh, Partha Rakshit	https://www.gisaid.org/	June, 2021
hCoV-19/India/DL-NCDC-2509382/2021	betacoronavirus	EPI_ISL_2461360	April, 2021	Asia	India	Delhi	Asia	India	Delhi	genome	29796	Human	41-50	Male	B.1	G	National Centre for Disease Control (NCDC) Biotechnology Division, Delhi	NCDC Delhi, Biotechnology Division INSACOG	Radhakrishnan V. S, Robin Marwal, Mahesh S Dhar, Kalaiarasan Ponnusamy, Meena Datta, Priyanka Singh, Uma Sharma, Hemlata Lall, Manoj K Singh, Hema Gogia, Preeti Madan, Sandhya Kabra, Sujeet K Singh, Partha Rakshit	https://www.gisaid.org/	June, 2021
hCoV-19/India/DL-NCDC-2509176/2021	betacoronavirus	EPI_ISL_2461361	April, 2021	Asia	India	Delhi	Asia	India	Delhi	genome	29788	Human	21-30	Female	B.1.351	GH	National Centre for Disease Control (NCDC) Biotechnology Division, Delhi	NCDC Delhi, Biotechnology Division INSACOG	Radhakrishnan V. S, Robin Marwal, Mahesh S Dhar, Kalaiarasan Ponnusamy, Meena Datta, Priyanka Singh, Uma Sharma, Hemlata Lall, Manoj K Singh, Hema Gogia, Preeti Madan, Sandhya Kabra, Sujeet K Singh, Partha Rakshit	https://www.gisaid.org/	June, 2021
hCoV-19/India/JK-NCDC-2509322/2021	betacoronavirus	EPI_ISL_2461362	April, 2021	Asia	India	Jammu and Kashmir	Asia	India	Jammu and Kashmir	genome	29716	Human	31-40	Male	B.1.617.2	G	National Centre for Disease Control (NCDC) Biotechnology Division, Delhi	NCDC Delhi, Biotechnology Division INSACOG	Radhakrishnan V. S, Robin Marwal, Mahesh S Dhar, Kalaiarasan Ponnusamy, Meena Datta, Priyanka Singh, Uma Sharma, Hemlata Lall, Manoj K Singh, Hema Gogia, Preeti Madan, Sandhya Kabra, Sujeet K Singh, Partha Rakshit	https://www.gisaid.org/	June, 2021
hCoV-19/India/DL-NCDC-25098/2021	betacoronavirus	EPI_ISL_2461363	April, 2021	Asia	India	Delhi	Asia	India	Delhi	genome	29790	Human	81-90	Female	B.1.617.2	G	National Centre for Disease Control (NCDC) Biotechnology Division, Delhi	NCDC Delhi, Biotechnology Division INSACOG	Manoj K Singh, Radhakrishnan V. S, Robin Marwal, Mahesh S Dhar, Kalaiarasan Ponnusamy, Meena Datta, Priyanka Singh, Uma Sharma, Hemlata Lall, Hema Gogia, Preeti Madan, Sandhya Kabra, Sujeet K Singh, Partha Rakshit	https://www.gisaid.org/	June, 2021
hCoV-19/India/DL-NCDC-250954/2021	betacoronavirus	EPI_ISL_2461364	April, 2021	Asia	India	Delhi	Asia	India	Delhi	genome	29784	Human	31-40	Female	B.1.617.2	G	National Centre for Disease Control (NCDC) Biotechnology Division, Delhi	NCDC Delhi, Biotechnology Division INSACOG	Manoj K Singh, Radhakrishnan V. S, Robin Marwal, Mahesh S Dhar, Kalaiarasan Ponnusamy, Meena Datta, Priyanka Singh, Uma Sharma, Hemlata Lall, Hema Gogia, Preeti Madan, Sandhya Kabra, Sujeet K Singh, Partha Rakshit	https://www.gisaid.org/	June, 2021
hCoV-19/India/DL-NCDC-2509127/2021	betacoronavirus	EPI_ISL_2461365	April, 2021	Asia	India	Delhi	Asia	India	Delhi	genome	29784	Human	11-20	Female	B.1.617.2	G	National Centre for Disease Control (NCDC) Biotechnology Division, Delhi	NCDC Delhi, Biotechnology Division INSACOG	Radhakrishnan V. S, Robin Marwal, Mahesh S Dhar, Kalaiarasan Ponnusamy, Meena Datta, Priyanka Singh, Uma Sharma, Hemlata Lall, Manoj K Singh, Hema Gogia, Preeti Madan, Sandhya Kabra, Sujeet K Singh, Partha Rakshit	https://www.gisaid.org/	June, 2021
hCoV-19/India/MP-NCDC-2509224/2021	betacoronavirus	EPI_ISL_2461366	April, 2021	Asia	India	Madhya Pradesh	Asia	India	Madhya Pradesh	genome	29779	Human	21-30	Male	B.1.617.2	G	National Centre for Disease Control (NCDC) Biotechnology Division, Delhi	NCDC Delhi, Biotechnology Division INSACOG	Radhakrishnan V. S, Robin Marwal, Mahesh S Dhar, Kalaiarasan Ponnusamy, Meena Datta, Priyanka Singh, Uma Sharma, Hemlata Lall, Manoj K Singh, Hema Gogia, Preeti Madan, Sandhya Kabra, Sujeet K Singh, Partha Rakshit	https://www.gisaid.org/	June, 2021
hCoV-19/India/MP-NCDC-2509234/2021	betacoronavirus	EPI_ISL_2461367	April, 2021	Asia	India	Madhya Pradesh	Asia	India	Madhya Pradesh	genome	29782	Human	51-60	Female	B.1.617.2	G	National Centre for Disease Control (NCDC) Biotechnology Division, Delhi	NCDC Delhi, Biotechnology Division INSACOG	Radhakrishnan V. S, Robin Marwal, Mahesh S Dhar, Kalaiarasan Ponnusamy, Meena Datta, Priyanka Singh, Uma Sharma, Hemlata Lall, Manoj K Singh, Hema Gogia, Preeti Madan, Sandhya Kabra, Sujeet K Singh, Partha Rakshit	https://www.gisaid.org/	June, 2021
hCoV-19/India/DL-NCDC-2509302/2021	betacoronavirus	EPI_ISL_2461368	April, 2021	Asia	India	Delhi	Asia	India	Delhi	genome	29790	Human	71-80	Female	B.1.617.2	G	National Centre for Disease Control (NCDC) Biotechnology Division, Delhi	NCDC Delhi, Biotechnology Division INSACOG	Radhakrishnan V. S, Robin Marwal, Mahesh S Dhar, Kalaiarasan Ponnusamy, Meena Datta, Priyanka Singh, Uma Sharma, Hemlata Lall, Manoj K Singh, Hema Gogia, Preeti Madan, Sandhya Kabra, Sujeet K Singh, Partha Rakshit	https://www.gisaid.org/	June, 2021
hCoV-19/India/JK-NCDC-2509321/2021	betacoronavirus	EPI_ISL_2461369	April, 2021	Asia	India	Jammu and Kashmir	Asia	India	Jammu and Kashmir	genome	29798	Human	21-30	Male	B.1.617.2	G	National Centre for Disease Control (NCDC) Biotechnology Division, Delhi	NCDC Delhi, Biotechnology Division INSACOG	Radhakrishnan V. S, Robin Marwal, Mahesh S Dhar, Kalaiarasan Ponnusamy, Meena Datta, Priyanka Singh, Uma Sharma, Hemlata Lall, Manoj K Singh, Hema Gogia, Preeti Madan, Sandhya Kabra, Sujeet K Singh, Partha Rakshit	https://www.gisaid.org/	June, 2021
hCoV-19/India/CH-NCDC-2509338/2021	betacoronavirus	EPI_ISL_2461500	April, 2021	Asia	India	Chandigarh	Asia	India	Chandigarh	genome	29796	Human	51-60	Male	B.1.617.1	G	National Centre for Disease Control (NCDC) Biotechnology Division, Delhi	NCDC Delhi, Biotechnology Division INSACOG	Radhakrishnan V. S, Robin Marwal, Mahesh S Dhar, Kalaiarasan Ponnusamy, Meena Datta, Priyanka Singh, Uma Sharma, Hemlata Lall, Manoj K Singh, Hema Gogia, Preeti Madan, Sandhya Kabra, Sujeet K Singh, Partha Rakshit	https://www.gisaid.org/	June, 2021
hCoV-19/India/DL-NCDC-2509376/2021	betacoronavirus	EPI_ISL_2461501	April, 2021	Asia	India	Delhi	Asia	India	Delhi	genome	29797	Human	41-50	Female	B.1.617.2	G	National Centre for Disease Control (NCDC) Biotechnology Division, Delhi	NCDC Delhi, Biotechnology Division INSACOG	Radhakrishnan V. S, Robin Marwal, Mahesh S Dhar, Kalaiarasan Ponnusamy, Meena Datta, Priyanka Singh, Uma Sharma, Hemlata Lall, Manoj K Singh, Hema Gogia, Preeti Madan, Sandhya Kabra, Sujeet K Singh, Partha Rakshit	https://www.gisaid.org/	June, 2021
hCoV-19/India/DL-NCDC-2509194/2021	betacoronavirus	EPI_ISL_2461502	April, 2021	Asia	India	Delhi	Asia	India	Delhi	genome	29802	Human	41-50	Female	B.1	GH	National Centre for Disease Control (NCDC) Biotechnology Division, Delhi	NCDC Delhi, Biotechnology Division INSACOG	Radhakrishnan V. S, Robin Marwal, Mahesh S Dhar, Kalaiarasan Ponnusamy, Meena Datta, Priyanka Singh, Uma Sharma, Hemlata Lall, Manoj K Singh, Hema Gogia, Preeti Madan, Sandhya Kabra, Sujeet K Singh, Partha Rakshit	https://www.gisaid.org/	June, 2021
hCoV-19/India/UK-NCDC-260963/2021	betacoronavirus	EPI_ISL_2461510	April, 2021	Asia	India	Uttarakhand	Asia	India	Uttarakhand	genome	29774	Human	31-40	Male	B.1.617.2	G	National Centre for Disease Control (NCDC) Biotechnology Division, Delhi	NCDC Delhi, Biotechnology Division INSACOG	Robin Marwal, Mahesh S Dhar, Kalaiarasan Ponnusamy, Meena Datta, Priyanka Singh, Uma Sharma, Hemlata Lall, Manoj K Singh, Radhakrishnan V. S, Hema Gogia, Preeti Madan, Sandhya Kabra, Sujeet K Singh, Partha Rakshit	https://www.gisaid.org/	June, 2021
hCoV-19/India/UK-NCDC-260945/2021	betacoronavirus	EPI_ISL_2461511	April, 2021	Asia	India	Uttarakhand	Asia	India	Uttarakhand	genome	29701	Human	11-20	Male	B.1.617.2	G	National Centre for Disease Control (NCDC) Biotechnology Division, Delhi	NCDC Delhi, Biotechnology Division INSACOG	Radhakrishnan V. S, Robin Marwal, Mahesh S Dhar, Kalaiarasan Ponnusamy, Meena Datta, Priyanka Singh, Uma Sharma, Hemlata Lall, Manoj K Singh, Hema Gogia, Preeti Madan, Sandhya Kabra, Sujeet K Singh, Partha Rakshit	https://www.gisaid.org/	June, 2021
hCoV-19/India/UK-NCDC-2609219/2021	betacoronavirus	EPI_ISL_2461512	April, 2021	Asia	India	Uttarakhand	Asia	India	Uttarakhand	genome	29787	Human	61-70	Female	B.1.1.7	GR	National Centre for Disease Control (NCDC) Biotechnology Division, Delhi	NCDC Delhi, Biotechnology Division INSACOG	Robin Marwal, Mahesh S Dhar, Kalaiarasan Ponnusamy, Meena Datta, Priyanka Singh, Uma Sharma, Hemlata Lall, Manoj K Singh, Radhakrishnan V. S, Hema Gogia, Preeti Madan, Sandhya Kabra, Sujeet K Singh, Partha Rakshit	https://www.gisaid.org/	June, 2021
hCoV-19/India/UK-NCDC-2609368/2021	betacoronavirus	EPI_ISL_2461513	April, 2021	Asia	India	Uttarakhand	Asia	India	Uttarakhand	genome	29784	Human	21-30	Female	B.1.617.2	G	National Centre for Disease Control (NCDC) Biotechnology Division, Delhi	NCDC Delhi, Biotechnology Division INSACOG	Mahesh S Dhar, Kalaiarasan Ponnusamy, Meena Datta, Priyanka Singh, Uma Sharma, Hemlata Lall, Manoj K Singh, Radhakrishnan V. S, Robin Marwal, Hema Gogia, Preeti Madan, Sandhya Kabra, Sujeet K Singh, Partha Rakshit	https://www.gisaid.org/	June, 2021
hCoV-19/India/UK-NCDC-2609374/2021	betacoronavirus	EPI_ISL_2461514	April, 2021	Asia	India	Uttarakhand	Asia	India	Uttarakhand	genome	29790	Human	61-70	Male	B.1.617.2	G	National Centre for Disease Control (NCDC) Biotechnology Division, Delhi	NCDC Delhi, Biotechnology Division INSACOG	Mahesh S Dhar, Kalaiarasan Ponnusamy, Meena Datta, Priyanka Singh, Uma Sharma, Hemlata Lall, Manoj K Singh, Radhakrishnan V. S, Robin Marwal, Hema Gogia, Preeti Madan, Sandhya Kabra, Sujeet K Singh, Partha Rakshit	https://www.gisaid.org/	June, 2021
hCoV-19/India/UK-NCDC-2609355/2021	betacoronavirus	EPI_ISL_2461516	April, 2021	Asia	India	Uttarakhand	Asia	India	Uttarakhand	genome	29805	Human	1-10	Male	B.1.617.1	G	National Centre for Disease Control (NCDC) Biotechnology Division, Delhi	NCDC Delhi, Biotechnology Division INSACOG	Mahesh S Dhar, Kalaiarasan Ponnusamy, Meena Datta, Priyanka Singh, Uma Sharma, Hemlata Lall, Manoj K Singh, Radhakrishnan V. S, Robin Marwal, Hema Gogia, Preeti Madan, Sandhya Kabra, Sujeet K Singh, Partha Rakshit	https://www.gisaid.org/	June, 2021
hCoV-19/India/UK-NCDC-2609147/2021	betacoronavirus	EPI_ISL_2461517	April, 2021	Asia	India	Uttarakhand	Asia	India	Uttarakhand	genome	29789	Human	11-20	Male	B.1.617.2	G	National Centre for Disease Control (NCDC) Biotechnology Division, Delhi	NCDC Delhi, Biotechnology Division INSACOG	Robin Marwal, Mahesh S Dhar, Kalaiarasan Ponnusamy, Meena Datta, Priyanka Singh, Uma Sharma, Hemlata Lall, Manoj K Singh, Radhakrishnan V. S, Hema Gogia, Preeti Madan, Sandhya Kabra, Sujeet K Singh, Partha Rakshit	https://www.gisaid.org/	June, 2021
hCoV-19/India/UK-NCDC-2609379/2021	betacoronavirus	EPI_ISL_2461518	April, 2021	Asia	India	Uttarakhand	Asia	India	Uttarakhand	genome	29791	Human	21-30	Male	B.1.617.2	G	National Centre for Disease Control (NCDC) Biotechnology Division, Delhi	NCDC Delhi, Biotechnology Division INSACOG	Mahesh S Dhar, Kalaiarasan Ponnusamy, Meena Datta, Priyanka Singh, Uma Sharma, Hemlata Lall, Manoj K Singh, Radhakrishnan V. S, Robin Marwal, Hema Gogia, Preeti Madan, Sandhya Kabra, Sujeet K Singh, Partha Rakshit	https://www.gisaid.org/	June, 2021
hCoV-19/India/UK-NCDC-2609165/2021	betacoronavirus	EPI_ISL_2461519	April, 2021	Asia	India	Uttarakhand	Asia	India	Uttarakhand	genome	29707	Human	31-40	Male	B.1.617.2	G	National Centre for Disease Control (NCDC) Biotechnology Division, Delhi	NCDC Delhi, Biotechnology Division INSACOG	Robin Marwal, Mahesh S Dhar, Kalaiarasan Ponnusamy, Meena Datta, Priyanka Singh, Uma Sharma, Hemlata Lall, Manoj K Singh, Radhakrishnan V. S, Hema Gogia, Preeti Madan, Sandhya Kabra, Sujeet K Singh, Partha Rakshit	https://www.gisaid.org/	June, 2021
hCoV-19/India/UK-NCDC-260929/2021	betacoronavirus	EPI_ISL_2461521	April, 2021	Asia	India	Uttarakhand	Asia	India	Uttarakhand	genome	29785	Human	31-40	Female	B.1.617.2	G	National Centre for Disease Control (NCDC) Biotechnology Division, Delhi	NCDC Delhi, Biotechnology Division INSACOG	Radhakrishnan V. S, Robin Marwal, Mahesh S Dhar, Kalaiarasan Ponnusamy, Meena Datta, Priyanka Singh, Uma Sharma, Hemlata Lall, Manoj K Singh, Hema Gogia, Preeti Madan, Sandhya Kabra, Sujeet K Singh, Partha Rakshit	https://www.gisaid.org/	June, 2021
hCoV-19/India/UK-NCDC-2609333/2021	betacoronavirus	EPI_ISL_2461522	April, 2021	Asia	India	Uttarakhand	Asia	India	Uttarakhand	genome	29791	Human	31-40	Female	B.1.617.2	G	National Centre for Disease Control (NCDC) Biotechnology Division, Delhi	NCDC Delhi, Biotechnology Division INSACOG	Mahesh S Dhar, Kalaiarasan Ponnusamy, Meena Datta, Priyanka Singh, Uma Sharma, Hemlata Lall, Manoj K Singh, Radhakrishnan V. S, Robin Marwal, Hema Gogia, Preeti Madan, Sandhya Kabra, Sujeet K Singh, Partha Rakshit	https://www.gisaid.org/	June, 2021
hCoV-19/India/UK-NCDC-2609284/2021	betacoronavirus	EPI_ISL_2461523	April, 2021	Asia	India	Uttarakhand	Asia	India	Uttarakhand	genome	29790	Human	11-20	Female	B.1.617.2	G	National Centre for Disease Control (NCDC) Biotechnology Division, Delhi	NCDC Delhi, Biotechnology Division INSACOG	Mahesh S Dhar, Kalaiarasan Ponnusamy, Meena Datta, Priyanka Singh, Uma Sharma, Hemlata Lall, Manoj K Singh, Radhakrishnan V. S, Robin Marwal, Hema Gogia, Preeti Madan, Sandhya Kabra, Sujeet K Singh, Partha Rakshit	https://www.gisaid.org/	June, 2021
hCoV-19/India/UK-NCDC-2609371/2021	betacoronavirus	EPI_ISL_2461524	April, 2021	Asia	India	Uttarakhand	Asia	India	Uttarakhand	genome	29791	Human	31-40	Female	B.1.617.2	G	National Centre for Disease Control (NCDC) Biotechnology Division, Delhi	NCDC Delhi, Biotechnology Division INSACOG	Mahesh S Dhar, Kalaiarasan Ponnusamy, Meena Datta, Priyanka Singh, Uma Sharma, Hemlata Lall, Manoj K Singh, Radhakrishnan V. S, Robin Marwal, Hema Gogia, Preeti Madan, Sandhya Kabra, Sujeet K Singh, Partha Rakshit	https://www.gisaid.org/	June, 2021
hCoV-19/India/UK-NCDC-2609356/2021	betacoronavirus	EPI_ISL_2461525	April, 2021	Asia	India	Uttarakhand	Asia	India	Uttarakhand	genome	29790	Human	31-40	Male	B.1.617.1	G	National Centre for Disease Control (NCDC) Biotechnology Division, Delhi	NCDC Delhi, Biotechnology Division INSACOG	Mahesh S Dhar, Kalaiarasan Ponnusamy, Meena Datta, Priyanka Singh, Uma Sharma, Hemlata Lall, Manoj K Singh, Radhakrishnan V. S, Robin Marwal, Hema Gogia, Preeti Madan, Sandhya Kabra, Sujeet K Singh, Partha Rakshit	https://www.gisaid.org/	June, 2021
hCoV-19/India/UK-NCDC-2609298/2021	betacoronavirus	EPI_ISL_2461526	April, 2021	Asia	India	Uttarakhand	Asia	India	Uttarakhand	genome	29784	Human	41-50	Male	B.1.617.2	G	National Centre for Disease Control (NCDC) Biotechnology Division, Delhi	NCDC Delhi, Biotechnology Division INSACOG	Mahesh S Dhar, Kalaiarasan Ponnusamy, Meena Datta, Priyanka Singh, Uma Sharma, Hemlata Lall, Manoj K Singh, Radhakrishnan V. S, Robin Marwal, Hema Gogia, Preeti Madan, Sandhya Kabra, Sujeet K Singh, Partha Rakshit	https://www.gisaid.org/	June, 2021
hCoV-19/India/UK-NCDC-2609348/2021	betacoronavirus	EPI_ISL_2461527	April, 2021	Asia	India	Uttarakhand	Asia	India	Uttarakhand	genome	29785	Human	21-30	Male	B.1.617.2	G	National Centre for Disease Control (NCDC) Biotechnology Division, Delhi	NCDC Delhi, Biotechnology Division INSACOG	Mahesh S Dhar, Kalaiarasan Ponnusamy, Meena Datta, Priyanka Singh, Uma Sharma, Hemlata Lall, Manoj K Singh, Radhakrishnan V. S, Robin Marwal, Hema Gogia, Preeti Madan, Sandhya Kabra, Sujeet K Singh, Partha Rakshit	https://www.gisaid.org/	June, 2021
hCoV-19/India/UK-NCDC-2609169/2021	betacoronavirus	EPI_ISL_2461550	April, 2021	Asia	India	Uttarakhand	Asia	India	Uttarakhand	genome	29778	Human	41-50	Female	B.1.617.2	G	National Centre for Disease Control (NCDC) Biotechnology Division, Delhi	NCDC Delhi, Biotechnology Division INSACOG	Robin Marwal, Mahesh S Dhar, Kalaiarasan Ponnusamy, Meena Datta, Priyanka Singh, Uma Sharma, Hemlata Lall, Manoj K Singh, Radhakrishnan V. S, Hema Gogia, Preeti Madan, Sandhya Kabra, Sujeet K Singh, Partha Rakshit	https://www.gisaid.org/	June, 2021
hCoV-19/India/UK-NCDC-260933/2021	betacoronavirus	EPI_ISL_2461551	April, 2021	Asia	India	Uttarakhand	Asia	India	Uttarakhand	genome	29775	Human	31-40	Male	B.1.617.2	G	National Centre for Disease Control (NCDC) Biotechnology Division, Delhi	NCDC Delhi, Biotechnology Division INSACOG	Radhakrishnan V. S, Robin Marwal, Mahesh S Dhar, Kalaiarasan Ponnusamy, Meena Datta, Priyanka Singh, Uma Sharma, Hemlata Lall, Manoj K Singh, Hema Gogia, Preeti Madan, Sandhya Kabra, Sujeet K Singh, Partha Rakshit	https://www.gisaid.org/	June, 2021
hCoV-19/India/UK-NCDC-2609320/2021	betacoronavirus	EPI_ISL_2461552	April, 2021	Asia	India	Uttarakhand	Asia	India	Uttarakhand	genome	29784	Human	21-30	Male	B.1.617.2	G	National Centre for Disease Control (NCDC) Biotechnology Division, Delhi	NCDC Delhi, Biotechnology Division INSACOG	Mahesh S Dhar, Kalaiarasan Ponnusamy, Meena Datta, Priyanka Singh, Uma Sharma, Hemlata Lall, Manoj K Singh, Radhakrishnan V. S, Robin Marwal, Hema Gogia, Preeti Madan, Sandhya Kabra, Sujeet K Singh, Partha Rakshit	https://www.gisaid.org/	June, 2021
hCoV-19/India/UK-NCDC-2609142/2021	betacoronavirus	EPI_ISL_2461555	April, 2021	Asia	India	Uttarakhand	Asia	India	Uttarakhand	genome	29784	Human	71-80	Male	B.1.617.2	G	National Centre for Disease Control (NCDC) Biotechnology Division, Delhi	NCDC Delhi, Biotechnology Division INSACOG	Robin Marwal, Mahesh S Dhar, Kalaiarasan Ponnusamy, Meena Datta, Priyanka Singh, Uma Sharma, Hemlata Lall, Manoj K Singh, Radhakrishnan V. S, Hema Gogia, Preeti Madan, Sandhya Kabra, Sujeet K Singh, Partha Rakshit	https://www.gisaid.org/	June, 2021
hCoV-19/India/UK-NCDC-2609153/2021	betacoronavirus	EPI_ISL_2461556	April, 2021	Asia	India	Uttarakhand	Asia	India	Uttarakhand	genome	29778	Human	41-50	Male	B.1.617.2	G	National Centre for Disease Control (NCDC) Biotechnology Division, Delhi	NCDC Delhi, Biotechnology Division INSACOG	Robin Marwal, Mahesh S Dhar, Kalaiarasan Ponnusamy, Meena Datta, Priyanka Singh, Uma Sharma, Hemlata Lall, Manoj K Singh, Radhakrishnan V. S, Hema Gogia, Preeti Madan, Sandhya Kabra, Sujeet K Singh, Partha Rakshit	https://www.gisaid.org/	June, 2021
hCoV-19/India/UK-NCDC-2609208/2021	betacoronavirus	EPI_ISL_2461558	April, 2021	Asia	India	Uttarakhand	Asia	India	Uttarakhand	genome	29775	Human	41-50	Female	B.1.617.2	G	National Centre for Disease Control (NCDC) Biotechnology Division, Delhi	NCDC Delhi, Biotechnology Division INSACOG	Robin Marwal, Mahesh S Dhar, Kalaiarasan Ponnusamy, Meena Datta, Priyanka Singh, Uma Sharma, Hemlata Lall, Manoj K Singh, Radhakrishnan V. S, Hema Gogia, Preeti Madan, Sandhya Kabra, Sujeet K Singh, Partha Rakshit	https://www.gisaid.org/	June, 2021
hCoV-19/India/UK-NCDC-2609170/2021	betacoronavirus	EPI_ISL_2461559	April, 2021	Asia	India	Uttarakhand	Asia	India	Uttarakhand	genome	29785	Human	41-50	Female	B.1.617.2	G	National Centre for Disease Control (NCDC) Biotechnology Division, Delhi	NCDC Delhi, Biotechnology Division INSACOG	Robin Marwal, Mahesh S Dhar, Kalaiarasan Ponnusamy, Meena Datta, Priyanka Singh, Uma Sharma, Hemlata Lall, Manoj K Singh, Radhakrishnan V. S, Hema Gogia, Preeti Madan, Sandhya Kabra, Sujeet K Singh, Partha Rakshit	https://www.gisaid.org/	June, 2021
hCoV-19/India/UK-NCDC-2609185/2021	betacoronavirus	EPI_ISL_2461560	April, 2021	Asia	India	Uttarakhand	Asia	India	Uttarakhand	genome	29785	Human	31-40	Female	B.1.617.2	G	National Centre for Disease Control (NCDC) Biotechnology Division, Delhi	NCDC Delhi, Biotechnology Division INSACOG	Robin Marwal, Mahesh S Dhar, Kalaiarasan Ponnusamy, Meena Datta, Priyanka Singh, Uma Sharma, Hemlata Lall, Manoj K Singh, Radhakrishnan V. S, Hema Gogia, Preeti Madan, Sandhya Kabra, Sujeet K Singh, Partha Rakshit	https://www.gisaid.org/	June, 2021
hCoV-19/India/UK-NCDC-2609257/2021	betacoronavirus	EPI_ISL_2461561	April, 2021	Asia	India	Uttarakhand	Asia	India	Uttarakhand	genome	29784	Human	1-10	Female	B.1.617.2	G	National Centre for Disease Control (NCDC) Biotechnology Division, Delhi	NCDC Delhi, Biotechnology Division INSACOG	Mahesh S Dhar, Kalaiarasan Ponnusamy, Meena Datta, Priyanka Singh, Uma Sharma, Hemlata Lall, Manoj K Singh, Radhakrishnan V. S, Robin Marwal, Hema Gogia, Preeti Madan, Sandhya Kabra, Sujeet K Singh, Partha Rakshit	https://www.gisaid.org/	June, 2021
hCoV-19/India/UK-NCDC-2609278/2021	betacoronavirus	EPI_ISL_2461562	April, 2021	Asia	India	Uttarakhand	Asia	India	Uttarakhand	genome	29779	Human	51-60	Male	B.1.617.2	G	National Centre for Disease Control (NCDC) Biotechnology Division, Delhi	NCDC Delhi, Biotechnology Division INSACOG	Mahesh S Dhar, Kalaiarasan Ponnusamy, Meena Datta, Priyanka Singh, Uma Sharma, Hemlata Lall, Manoj K Singh, Radhakrishnan V. S, Robin Marwal, Hema Gogia, Preeti Madan, Sandhya Kabra, Sujeet K Singh, Partha Rakshit	https://www.gisaid.org/	June, 2021
hCoV-19/India/UK-NCDC-2609352/2021	betacoronavirus	EPI_ISL_2461563	April, 2021	Asia	India	Uttarakhand	Asia	India	Uttarakhand	genome	29775	Human	51-60	Female	B.1.617.2	G	National Centre for Disease Control (NCDC) Biotechnology Division, Delhi	NCDC Delhi, Biotechnology Division INSACOG	Mahesh S Dhar, Kalaiarasan Ponnusamy, Meena Datta, Priyanka Singh, Uma Sharma, Hemlata Lall, Manoj K Singh, Radhakrishnan V. S, Robin Marwal, Hema Gogia, Preeti Madan, Sandhya Kabra, Sujeet K Singh, Partha Rakshit	https://www.gisaid.org/	June, 2021
hCoV-19/India/UK-NCDC-2609232/2021	betacoronavirus	EPI_ISL_2461565	April, 2021	Asia	India	Uttarakhand	Asia	India	Uttarakhand	genome	29778	Human	21-30	Female	B.1.617.2	G	National Centre for Disease Control (NCDC) Biotechnology Division, Delhi	NCDC Delhi, Biotechnology Division INSACOG	Robin Marwal, Mahesh S Dhar, Kalaiarasan Ponnusamy, Meena Datta, Priyanka Singh, Uma Sharma, Hemlata Lall, Manoj K Singh, Radhakrishnan V. S, Hema Gogia, Preeti Madan, Sandhya Kabra, Sujeet K Singh, Partha Rakshit	https://www.gisaid.org/	June, 2021
hCoV-19/India/UK-NCDC-2609357/2021	betacoronavirus	EPI_ISL_2461566	April, 2021	Asia	India	Uttarakhand	Asia	India	Uttarakhand	genome	29800	Human	41-50	Male	B.1.617.2	G	National Centre for Disease Control (NCDC) Biotechnology Division, Delhi	NCDC Delhi, Biotechnology Division INSACOG	Mahesh S Dhar, Kalaiarasan Ponnusamy, Meena Datta, Priyanka Singh, Uma Sharma, Hemlata Lall, Manoj K Singh, Radhakrishnan V. S, Robin Marwal, Hema Gogia, Preeti Madan, Sandhya Kabra, Sujeet K Singh, Partha Rakshit	https://www.gisaid.org/	June, 2021
hCoV-19/India/UK-NCDC-2609316/2021	betacoronavirus	EPI_ISL_2461567	April, 2021	Asia	India	Uttarakhand	Asia	India	Uttarakhand	genome	29783	Human	41-50	Female	B.1.617.2	G	National Centre for Disease Control (NCDC) Biotechnology Division, Delhi	NCDC Delhi, Biotechnology Division INSACOG	Mahesh S Dhar, Kalaiarasan Ponnusamy, Meena Datta, Priyanka Singh, Uma Sharma, Hemlata Lall, Manoj K Singh, Radhakrishnan V. S, Robin Marwal, Hema Gogia, Preeti Madan, Sandhya Kabra, Sujeet K Singh, Partha Rakshit	https://www.gisaid.org/	June, 2021
hCoV-19/India/UK-NCDC-260931/2021	betacoronavirus	EPI_ISL_2461568	April, 2021	Asia	India	Uttarakhand	Asia	India	Uttarakhand	genome	29774	Human	31-40	Male	B.1.617.2	G	National Centre for Disease Control (NCDC) Biotechnology Division, Delhi	NCDC Delhi, Biotechnology Division INSACOG	Radhakrishnan V. S, Robin Marwal, Mahesh S Dhar, Kalaiarasan Ponnusamy, Meena Datta, Priyanka Singh, Uma Sharma, Hemlata Lall, Manoj K Singh, Hema Gogia, Preeti Madan, Sandhya Kabra, Sujeet K Singh, Partha Rakshit	https://www.gisaid.org/	June, 2021
hCoV-19/India/UK-NCDC-260949/2021	betacoronavirus	EPI_ISL_2461569	April, 2021	Asia	India	Uttarakhand	Asia	India	Uttarakhand	genome	29776	Human	51-60	Female	B.1.617.2	G	National Centre for Disease Control (NCDC) Biotechnology Division, Delhi	NCDC Delhi, Biotechnology Division INSACOG	Radhakrishnan V. S, Robin Marwal, Mahesh S Dhar, Kalaiarasan Ponnusamy, Meena Datta, Priyanka Singh, Uma Sharma, Hemlata Lall, Manoj K Singh, Hema Gogia, Preeti Madan, Sandhya Kabra, Sujeet K Singh, Partha Rakshit	https://www.gisaid.org/	June, 2021
hCoV-19/India/UK-NCDC-2609375/2021	betacoronavirus	EPI_ISL_2461600	April, 2021	Asia	India	Uttarakhand	Asia	India	Uttarakhand	genome	29795	Human	41-50	Female	B.1.617.2	G	National Centre for Disease Control (NCDC) Biotechnology Division, Delhi	NCDC Delhi, Biotechnology Division INSACOG	Mahesh S Dhar, Kalaiarasan Ponnusamy, Meena Datta, Priyanka Singh, Uma Sharma, Hemlata Lall, Manoj K Singh, Radhakrishnan V. S, Robin Marwal, Hema Gogia, Preeti Madan, Sandhya Kabra, Sujeet K Singh, Partha Rakshit	https://www.gisaid.org/	June, 2021
hCoV-19/India/UK-NCDC-2609190/2021	betacoronavirus	EPI_ISL_2461601	April, 2021	Asia	India	Uttarakhand	Asia	India	Uttarakhand	genome	29778	Human	31-40	Male	B.1.617.2	G	National Centre for Disease Control (NCDC) Biotechnology Division, Delhi	NCDC Delhi, Biotechnology Division INSACOG	Robin Marwal, Mahesh S Dhar, Kalaiarasan Ponnusamy, Meena Datta, Priyanka Singh, Uma Sharma, Hemlata Lall, Manoj K Singh, Radhakrishnan V. S, Hema Gogia, Preeti Madan, Sandhya Kabra, Sujeet K Singh, Partha Rakshit	https://www.gisaid.org/	June, 2021
hCoV-19/India/UK-NCDC-2609251/2021	betacoronavirus	EPI_ISL_2461602	April, 2021	Asia	India	Uttarakhand	Asia	India	Uttarakhand	genome	29787	Human	21-30	Female	B.1.617.2	G	National Centre for Disease Control (NCDC) Biotechnology Division, Delhi	NCDC Delhi, Biotechnology Division INSACOG	Robin Marwal, Mahesh S Dhar, Kalaiarasan Ponnusamy, Meena Datta, Priyanka Singh, Uma Sharma, Hemlata Lall, Manoj K Singh, Radhakrishnan V. S, Hema Gogia, Preeti Madan, Sandhya Kabra, Sujeet K Singh, Partha Rakshit	https://www.gisaid.org/	June, 2021
hCoV-19/India/UK-NCDC-2609125/2021	betacoronavirus	EPI_ISL_2461603	April, 2021	Asia	India	Uttarakhand	Asia	India	Uttarakhand	genome	29793	Human	21-30	Female	B.1.617.2	G	National Centre for Disease Control (NCDC) Biotechnology Division, Delhi	NCDC Delhi, Biotechnology Division INSACOG	Robin Marwal, Mahesh S Dhar, Kalaiarasan Ponnusamy, Meena Datta, Priyanka Singh, Uma Sharma, Hemlata Lall, Manoj K Singh, Radhakrishnan V. S, Hema Gogia, Preeti Madan, Sandhya Kabra, Sujeet K Singh, Partha Rakshit	https://www.gisaid.org/	June, 2021
hCoV-19/India/UK-NCDC-2609175/2021	betacoronavirus	EPI_ISL_2461604	April, 2021	Asia	India	Uttarakhand	Asia	India	Uttarakhand	genome	29793	Human	21-30	Male	B.1.617.2	G	National Centre for Disease Control (NCDC) Biotechnology Division, Delhi	NCDC Delhi, Biotechnology Division INSACOG	Robin Marwal, Mahesh S Dhar, Kalaiarasan Ponnusamy, Meena Datta, Priyanka Singh, Uma Sharma, Hemlata Lall, Manoj K Singh, Radhakrishnan V. S, Hema Gogia, Preeti Madan, Sandhya Kabra, Sujeet K Singh, Partha Rakshit	https://www.gisaid.org/	June, 2021
hCoV-19/India/UK-NCDC-2609121/2021	betacoronavirus	EPI_ISL_2461606	April, 2021	Asia	India	Uttarakhand	Asia	India	Uttarakhand	genome	29779	Human	21-30	Male	B.1.1.7	GRY	National Centre for Disease Control (NCDC) Biotechnology Division, Delhi	NCDC Delhi, Biotechnology Division INSACOG	Robin Marwal, Mahesh S Dhar, Kalaiarasan Ponnusamy, Meena Datta, Priyanka Singh, Uma Sharma, Hemlata Lall, Manoj K Singh, Radhakrishnan V. S, Hema Gogia, Preeti Madan, Sandhya Kabra, Sujeet K Singh, Partha Rakshit	https://www.gisaid.org/	June, 2021
hCoV-19/India/UK-NCDC-2609135/2021	betacoronavirus	EPI_ISL_2461607	April, 2021	Asia	India	Uttarakhand	Asia	India	Uttarakhand	genome	29785	Human	31-40	Male	B.1.1.7	GRY	National Centre for Disease Control (NCDC) Biotechnology Division, Delhi	NCDC Delhi, Biotechnology Division INSACOG	Robin Marwal, Mahesh S Dhar, Kalaiarasan Ponnusamy, Meena Datta, Priyanka Singh, Uma Sharma, Hemlata Lall, Manoj K Singh, Radhakrishnan V. S, Hema Gogia, Preeti Madan, Sandhya Kabra, Sujeet K Singh, Partha Rakshit	https://www.gisaid.org/	June, 2021
hCoV-19/India/UK-NCDC-2609211/2021	betacoronavirus	EPI_ISL_2461608	April, 2021	Asia	India	Uttarakhand	Asia	India	Uttarakhand	genome	29787	Human	61-70	Male	B.1.1.7	GRY	National Centre for Disease Control (NCDC) Biotechnology Division, Delhi	NCDC Delhi, Biotechnology Division INSACOG	Robin Marwal, Mahesh S Dhar, Kalaiarasan Ponnusamy, Meena Datta, Priyanka Singh, Uma Sharma, Hemlata Lall, Manoj K Singh, Radhakrishnan V. S, Hema Gogia, Preeti Madan, Sandhya Kabra, Sujeet K Singh, Partha Rakshit	https://www.gisaid.org/	June, 2021
hCoV-19/India/UK-NCDC-2609247/2021	betacoronavirus	EPI_ISL_2461609	April, 2021	Asia	India	Uttarakhand	Asia	India	Uttarakhand	genome	29778	Human	41-50	Male	B.1.1.7	GRY	National Centre for Disease Control (NCDC) Biotechnology Division, Delhi	NCDC Delhi, Biotechnology Division INSACOG	Robin Marwal, Mahesh S Dhar, Kalaiarasan Ponnusamy, Meena Datta, Priyanka Singh, Uma Sharma, Hemlata Lall, Manoj K Singh, Radhakrishnan V. S, Hema Gogia, Preeti Madan, Sandhya Kabra, Sujeet K Singh, Partha Rakshit	https://www.gisaid.org/	June, 2021
hCoV-19/India/UK-NCDC-2609314/2021	betacoronavirus	EPI_ISL_2461610	April, 2021	Asia	India	Uttarakhand	Asia	India	Uttarakhand	genome	29786	Human	41-50	Male	B.1.1.7	GRY	National Centre for Disease Control (NCDC) Biotechnology Division, Delhi	NCDC Delhi, Biotechnology Division INSACOG	Mahesh S Dhar, Kalaiarasan Ponnusamy, Meena Datta, Priyanka Singh, Uma Sharma, Hemlata Lall, Manoj K Singh, Radhakrishnan V. S, Robin Marwal, Hema Gogia, Preeti Madan, Sandhya Kabra, Sujeet K Singh, Partha Rakshit	https://www.gisaid.org/	June, 2021
hCoV-19/India/UK-NCDC-260923/2021	betacoronavirus	EPI_ISL_2461611	April, 2021	Asia	India	Uttarakhand	Asia	India	Uttarakhand	genome	29779	Human	31-40	Female	B.1.1.7	GRY	National Centre for Disease Control (NCDC) Biotechnology Division, Delhi	NCDC Delhi, Biotechnology Division INSACOG	Radhakrishnan V. S, Robin Marwal, Mahesh S Dhar, Kalaiarasan Ponnusamy, Meena Datta, Priyanka Singh, Uma Sharma, Hemlata Lall, Manoj K Singh, Hema Gogia, Preeti Madan, Sandhya Kabra, Sujeet K Singh, Partha Rakshit	https://www.gisaid.org/	June, 2021
hCoV-19/India/UK-NCDC-260970/2021	betacoronavirus	EPI_ISL_2461612	April, 2021	Asia	India	Uttarakhand	Asia	India	Uttarakhand	genome	29768	Human	31-40	Female	B.1.1.7	GRY	National Centre for Disease Control (NCDC) Biotechnology Division, Delhi	NCDC Delhi, Biotechnology Division INSACOG	Robin Marwal, Mahesh S Dhar, Kalaiarasan Ponnusamy, Meena Datta, Priyanka Singh, Uma Sharma, Hemlata Lall, Manoj K Singh, Radhakrishnan V. S, Hema Gogia, Preeti Madan, Sandhya Kabra, Sujeet K Singh, Partha Rakshit	https://www.gisaid.org/	June, 2021
hCoV-19/India/UK-NCDC-2609129/2021	betacoronavirus	EPI_ISL_2461613	April, 2021	Asia	India	Uttarakhand	Asia	India	Uttarakhand	genome	29770	Human	11-20	Male	B.1.1.7	GRY	National Centre for Disease Control (NCDC) Biotechnology Division, Delhi	NCDC Delhi, Biotechnology Division INSACOG	Robin Marwal, Mahesh S Dhar, Kalaiarasan Ponnusamy, Meena Datta, Priyanka Singh, Uma Sharma, Hemlata Lall, Manoj K Singh, Radhakrishnan V. S, Hema Gogia, Preeti Madan, Sandhya Kabra, Sujeet K Singh, Partha Rakshit	https://www.gisaid.org/	June, 2021
hCoV-19/India/UK-NCDC-2609130/2021	betacoronavirus	EPI_ISL_2461614	April, 2021	Asia	India	Uttarakhand	Asia	India	Uttarakhand	genome	29769	Human	11-20	Female	B.1.1.7	GRY	National Centre for Disease Control (NCDC) Biotechnology Division, Delhi	NCDC Delhi, Biotechnology Division INSACOG	Robin Marwal, Mahesh S Dhar, Kalaiarasan Ponnusamy, Meena Datta, Priyanka Singh, Uma Sharma, Hemlata Lall, Manoj K Singh, Radhakrishnan V. S, Hema Gogia, Preeti Madan, Sandhya Kabra, Sujeet K Singh, Partha Rakshit	https://www.gisaid.org/	June, 2021
hCoV-19/India/UK-NCDC-2609131/2021	betacoronavirus	EPI_ISL_2461615	April, 2021	Asia	India	Uttarakhand	Asia	India	Uttarakhand	genome	29769	Human	51-60	Male	B.1.1.7	G	National Centre for Disease Control (NCDC) Biotechnology Division, Delhi	NCDC Delhi, Biotechnology Division INSACOG	Robin Marwal, Mahesh S Dhar, Kalaiarasan Ponnusamy, Meena Datta, Priyanka Singh, Uma Sharma, Hemlata Lall, Manoj K Singh, Radhakrishnan V. S, Hema Gogia, Preeti Madan, Sandhya Kabra, Sujeet K Singh, Partha Rakshit	https://www.gisaid.org/	June, 2021
hCoV-19/India/UK-NCDC-2609134/2021	betacoronavirus	EPI_ISL_2461616	April, 2021	Asia	India	Uttarakhand	Asia	India	Uttarakhand	genome	29778	Human	31-40	Female	B.1.1.7	GRY	National Centre for Disease Control (NCDC) Biotechnology Division, Delhi	NCDC Delhi, Biotechnology Division INSACOG	Robin Marwal, Mahesh S Dhar, Kalaiarasan Ponnusamy, Meena Datta, Priyanka Singh, Uma Sharma, Hemlata Lall, Manoj K Singh, Radhakrishnan V. S, Hema Gogia, Preeti Madan, Sandhya Kabra, Sujeet K Singh, Partha Rakshit	https://www.gisaid.org/	June, 2021
hCoV-19/India/UK-NCDC-2609148/2021	betacoronavirus	EPI_ISL_2461617	April, 2021	Asia	India	Uttarakhand	Asia	India	Uttarakhand	genome	29792	Human	61-70	Male	B.1.1.7	GRY	National Centre for Disease Control (NCDC) Biotechnology Division, Delhi	NCDC Delhi, Biotechnology Division INSACOG	Robin Marwal, Mahesh S Dhar, Kalaiarasan Ponnusamy, Meena Datta, Priyanka Singh, Uma Sharma, Hemlata Lall, Manoj K Singh, Radhakrishnan V. S, Hema Gogia, Preeti Madan, Sandhya Kabra, Sujeet K Singh, Partha Rakshit	https://www.gisaid.org/	June, 2021
hCoV-19/India/UK-NCDC-2609150/2021	betacoronavirus	EPI_ISL_2461618	April, 2021	Asia	India	Uttarakhand	Asia	India	Uttarakhand	genome	29782	Human	31-40	Male	B.1.1.7	GRY	National Centre for Disease Control (NCDC) Biotechnology Division, Delhi	NCDC Delhi, Biotechnology Division INSACOG	Robin Marwal, Mahesh S Dhar, Kalaiarasan Ponnusamy, Meena Datta, Priyanka Singh, Uma Sharma, Hemlata Lall, Manoj K Singh, Radhakrishnan V. S, Hema Gogia, Preeti Madan, Sandhya Kabra, Sujeet K Singh, Partha Rakshit	https://www.gisaid.org/	June, 2021
hCoV-19/India/UK-NCDC-2609194/2021	betacoronavirus	EPI_ISL_2461619	April, 2021	Asia	India	Uttarakhand	Asia	India	Uttarakhand	genome	29778	Human	51-60	Female	B.1.1.7	GRY	National Centre for Disease Control (NCDC) Biotechnology Division, Delhi	NCDC Delhi, Biotechnology Division INSACOG	Robin Marwal, Mahesh S Dhar, Kalaiarasan Ponnusamy, Meena Datta, Priyanka Singh, Uma Sharma, Hemlata Lall, Manoj K Singh, Radhakrishnan V. S, Hema Gogia, Preeti Madan, Sandhya Kabra, Sujeet K Singh, Partha Rakshit	https://www.gisaid.org/	June, 2021
hCoV-19/India/UK-NCDC-2609195/2021	betacoronavirus	EPI_ISL_2461620	April, 2021	Asia	India	Uttarakhand	Asia	India	Uttarakhand	genome	29778	Human	51-60	Female	B.1.1.7	GRY	National Centre for Disease Control (NCDC) Biotechnology Division, Delhi	NCDC Delhi, Biotechnology Division INSACOG	Robin Marwal, Mahesh S Dhar, Kalaiarasan Ponnusamy, Meena Datta, Priyanka Singh, Uma Sharma, Hemlata Lall, Manoj K Singh, Radhakrishnan V. S, Hema Gogia, Preeti Madan, Sandhya Kabra, Sujeet K Singh, Partha Rakshit	https://www.gisaid.org/	June, 2021
hCoV-19/India/UK-NCDC-2609282/2021	betacoronavirus	EPI_ISL_2461621	April, 2021	Asia	India	Uttarakhand	Asia	India	Uttarakhand	genome	29780	Human	51-60	Female	B.1.1.7	GRY	National Centre for Disease Control (NCDC) Biotechnology Division, Delhi	NCDC Delhi, Biotechnology Division INSACOG	Mahesh S Dhar, Kalaiarasan Ponnusamy, Meena Datta, Priyanka Singh, Uma Sharma, Hemlata Lall, Manoj K Singh, Radhakrishnan V. S, Robin Marwal, Hema Gogia, Preeti Madan, Sandhya Kabra, Sujeet K Singh, Partha Rakshit	https://www.gisaid.org/	June, 2021
hCoV-19/India/DL-NCDC-2609382/2021	betacoronavirus	EPI_ISL_2461622	April, 2021	Asia	India	Delhi	Asia	India	Delhi	genome	29778	Human	61-70	Female	B.1.1.7	GRY	National Centre for Disease Control (NCDC) Biotechnology Division, Delhi	NCDC Delhi, Biotechnology Division INSACOG	Mahesh S Dhar, Kalaiarasan Ponnusamy, Meena Datta, Priyanka Singh, Uma Sharma, Hemlata Lall, Manoj K Singh, Radhakrishnan V. S, Robin Marwal, Hema Gogia, Preeti Madan, Sandhya Kabra, Sujeet K Singh, Partha Rakshit	https://www.gisaid.org/	June, 2021
hCoV-19/India/LEH-NCDC-260979/2021	betacoronavirus	EPI_ISL_2461623	April, 2021	Asia	India	Ladakh	Asia	India	Ladakh	genome	29767	Human	41-50	Male	B.1.617.2	G	National Centre for Disease Control (NCDC) Biotechnology Division, Delhi	NCDC Delhi, Biotechnology Division INSACOG	Robin Marwal, Mahesh S Dhar, Kalaiarasan Ponnusamy, Meena Datta, Priyanka Singh, Uma Sharma, Hemlata Lall, Manoj K Singh, Radhakrishnan V. S, Hema Gogia, Preeti Madan, Sandhya Kabra, Sujeet K Singh, Partha Rakshit	https://www.gisaid.org/	June, 2021
hCoV-19/India/UK-NCDC-2609212/2021	betacoronavirus	EPI_ISL_2461624	April, 2021	Asia	India	Uttarakhand	Asia	India	Uttarakhand	genome	29794	Human	61-70	Male	B.1.617.2	G	National Centre for Disease Control (NCDC) Biotechnology Division, Delhi	NCDC Delhi, Biotechnology Division INSACOG	Robin Marwal, Mahesh S Dhar, Kalaiarasan Ponnusamy, Meena Datta, Priyanka Singh, Uma Sharma, Hemlata Lall, Manoj K Singh, Radhakrishnan V. S, Hema Gogia, Preeti Madan, Sandhya Kabra, Sujeet K Singh, Partha Rakshit	https://www.gisaid.org/	June, 2021
hCoV-19/India/UK-NCDC-260973/2021	betacoronavirus	EPI_ISL_2461627	April, 2021	Asia	India	Uttarakhand	Asia	India	Uttarakhand	genome	29790	Human	71-80	Male	B.1	G	National Centre for Disease Control (NCDC) Biotechnology Division, Delhi	NCDC Delhi, Biotechnology Division INSACOG	Robin Marwal, Mahesh S Dhar, Kalaiarasan Ponnusamy, Meena Datta, Priyanka Singh, Uma Sharma, Hemlata Lall, Manoj K Singh, Radhakrishnan V. S, Hema Gogia, Preeti Madan, Sandhya Kabra, Sujeet K Singh, Partha Rakshit	https://www.gisaid.org/	June, 2021
hCoV-19/India/UK-NCDC-2609227/2021	betacoronavirus	EPI_ISL_2461628	April, 2021	Asia	India	Uttarakhand	Asia	India	Uttarakhand	genome	29780	Human	31-40	Male	B.1.617.1	G	National Centre for Disease Control (NCDC) Biotechnology Division, Delhi	NCDC Delhi, Biotechnology Division INSACOG	Robin Marwal, Mahesh S Dhar, Kalaiarasan Ponnusamy, Meena Datta, Priyanka Singh, Uma Sharma, Hemlata Lall, Manoj K Singh, Radhakrishnan V. S, Hema Gogia, Preeti Madan, Sandhya Kabra, Sujeet K Singh, Partha Rakshit	https://www.gisaid.org/	June, 2021
hCoV-19/India/UK-NCDC-2609228/2021	betacoronavirus	EPI_ISL_2461630	April, 2021	Asia	India	Uttarakhand	Asia	India	Uttarakhand	genome	29781	Human	41-50	Female	B.1	G	National Centre for Disease Control (NCDC) Biotechnology Division, Delhi	NCDC Delhi, Biotechnology Division INSACOG	Robin Marwal, Mahesh S Dhar, Kalaiarasan Ponnusamy, Meena Datta, Priyanka Singh, Uma Sharma, Hemlata Lall, Manoj K Singh, Radhakrishnan V. S, Hema Gogia, Preeti Madan, Sandhya Kabra, Sujeet K Singh, Partha Rakshit	https://www.gisaid.org/	June, 2021
hCoV-19/India/UK-NCDC-260927/2021	betacoronavirus	EPI_ISL_2461631	April, 2021	Asia	India	Uttarakhand	Asia	India	Uttarakhand	genome	29787	Human	41-50	Male	B.1.617.2	G	National Centre for Disease Control (NCDC) Biotechnology Division, Delhi	NCDC Delhi, Biotechnology Division INSACOG	Radhakrishnan V. S, Robin Marwal, Mahesh S Dhar, Kalaiarasan Ponnusamy, Meena Datta, Priyanka Singh, Uma Sharma, Hemlata Lall, Manoj K Singh, Hema Gogia, Preeti Madan, Sandhya Kabra, Sujeet K Singh, Partha Rakshit	https://www.gisaid.org/	June, 2021
hCoV-19/India/UK-NCDC-2609349/2021	betacoronavirus	EPI_ISL_2461632	April, 2021	Asia	India	Uttarakhand	Asia	India	Uttarakhand	genome	29793	Human	21-30	Male	B.1.617.2	G	National Centre for Disease Control (NCDC) Biotechnology Division, Delhi	NCDC Delhi, Biotechnology Division INSACOG	Mahesh S Dhar, Kalaiarasan Ponnusamy, Meena Datta, Priyanka Singh, Uma Sharma, Hemlata Lall, Manoj K Singh, Radhakrishnan V. S, Robin Marwal, Hema Gogia, Preeti Madan, Sandhya Kabra, Sujeet K Singh, Partha Rakshit	https://www.gisaid.org/	June, 2021
hCoV-19/India/UK-NCDC-2609265/2021	betacoronavirus	EPI_ISL_2461633	April, 2021	Asia	India	Uttarakhand	Asia	India	Uttarakhand	genome	29782	Human	41-50	Female	B.1	G	National Centre for Disease Control (NCDC) Biotechnology Division, Delhi	NCDC Delhi, Biotechnology Division INSACOG	Mahesh S Dhar, Kalaiarasan Ponnusamy, Meena Datta, Priyanka Singh, Uma Sharma, Hemlata Lall, Manoj K Singh, Radhakrishnan V. S, Robin Marwal, Hema Gogia, Preeti Madan, Sandhya Kabra, Sujeet K Singh, Partha Rakshit	https://www.gisaid.org/	June, 2021
hCoV-19/India/UK-NCDC-2609294/2021	betacoronavirus	EPI_ISL_2461634	April, 2021	Asia	India	Uttarakhand	Asia	India	Uttarakhand	genome	29784	Human	41-50	Male	B.1	G	National Centre for Disease Control (NCDC) Biotechnology Division, Delhi	NCDC Delhi, Biotechnology Division INSACOG	Mahesh S Dhar, Kalaiarasan Ponnusamy, Meena Datta, Priyanka Singh, Uma Sharma, Hemlata Lall, Manoj K Singh, Radhakrishnan V. S, Robin Marwal, Hema Gogia, Preeti Madan, Sandhya Kabra, Sujeet K Singh, Partha Rakshit	https://www.gisaid.org/	June, 2021
hCoV-19/India/UK-NCDC-2609312/2021	betacoronavirus	EPI_ISL_2461635	April, 2021	Asia	India	Uttarakhand	Asia	India	Uttarakhand	genome	29784	Human	31-40	Male	B.1.617.2	G	National Centre for Disease Control (NCDC) Biotechnology Division, Delhi	NCDC Delhi, Biotechnology Division INSACOG	Mahesh S Dhar, Kalaiarasan Ponnusamy, Meena Datta, Priyanka Singh, Uma Sharma, Hemlata Lall, Manoj K Singh, Radhakrishnan V. S, Robin Marwal, Hema Gogia, Preeti Madan, Sandhya Kabra, Sujeet K Singh, Partha Rakshit	https://www.gisaid.org/	June, 2021
hCoV-19/India/UK-NCDC-2609229/2021	betacoronavirus	EPI_ISL_2461636	April, 2021	Asia	India	Uttarakhand	Asia	India	Uttarakhand	genome	29786	Human	41-50	Female	B.1.617.1	G	National Centre for Disease Control (NCDC) Biotechnology Division, Delhi	NCDC Delhi, Biotechnology Division INSACOG	Robin Marwal, Mahesh S Dhar, Kalaiarasan Ponnusamy, Meena Datta, Priyanka Singh, Uma Sharma, Hemlata Lall, Manoj K Singh, Radhakrishnan V. S, Hema Gogia, Preeti Madan, Sandhya Kabra, Sujeet K Singh, Partha Rakshit	https://www.gisaid.org/	June, 2021
hCoV-19/India/UK-NCDC-260941/2021	betacoronavirus	EPI_ISL_2461637	April, 2021	Asia	India	Uttarakhand	Asia	India	Uttarakhand	genome	29766	Human	61-70	Male	B.1.617.2	G	National Centre for Disease Control (NCDC) Biotechnology Division, Delhi	NCDC Delhi, Biotechnology Division INSACOG	Radhakrishnan V. S, Robin Marwal, Mahesh S Dhar, Kalaiarasan Ponnusamy, Meena Datta, Priyanka Singh, Uma Sharma, Hemlata Lall, Manoj K Singh, Hema Gogia, Preeti Madan, Sandhya Kabra, Sujeet K Singh, Partha Rakshit	https://www.gisaid.org/	June, 2021
hCoV-19/India/UK-NCDC-2609274/2021	betacoronavirus	EPI_ISL_2461638	April, 2021	Asia	India	Uttarakhand	Asia	India	Uttarakhand	genome	29780	Human	21-30	Female	B.1.617.2	G	National Centre for Disease Control (NCDC) Biotechnology Division, Delhi	NCDC Delhi, Biotechnology Division INSACOG	Mahesh S Dhar, Kalaiarasan Ponnusamy, Meena Datta, Priyanka Singh, Uma Sharma, Hemlata Lall, Manoj K Singh, Radhakrishnan V. S, Robin Marwal, Hema Gogia, Preeti Madan, Sandhya Kabra, Sujeet K Singh, Partha Rakshit	https://www.gisaid.org/	June, 2021
hCoV-19/India/UK-NCDC-260920/2021	betacoronavirus	EPI_ISL_2461639	April, 2021	Asia	India	Uttarakhand	Asia	India	Uttarakhand	genome	29790	Human	41-50	Male	B.1.617.1	G	National Centre for Disease Control (NCDC) Biotechnology Division, Delhi	NCDC Delhi, Biotechnology Division INSACOG	Radhakrishnan V. S, Robin Marwal, Mahesh S Dhar, Kalaiarasan Ponnusamy, Meena Datta, Priyanka Singh, Uma Sharma, Hemlata Lall, Manoj K Singh, Hema Gogia, Preeti Madan, Sandhya Kabra, Sujeet K Singh, Partha Rakshit	https://www.gisaid.org/	June, 2021
hCoV-19/India/UK-NCDC-260934/2021	betacoronavirus	EPI_ISL_2461640	April, 2021	Asia	India	Uttarakhand	Asia	India	Uttarakhand	genome	29761	Human	31-40	Female	B.1.617.2	G	National Centre for Disease Control (NCDC) Biotechnology Division, Delhi	NCDC Delhi, Biotechnology Division INSACOG	Radhakrishnan V. S, Robin Marwal, Mahesh S Dhar, Kalaiarasan Ponnusamy, Meena Datta, Priyanka Singh, Uma Sharma, Hemlata Lall, Manoj K Singh, Hema Gogia, Preeti Madan, Sandhya Kabra, Sujeet K Singh, Partha Rakshit	https://www.gisaid.org/	June, 2021
hCoV-19/India/UK-NCDC-2609258/2021	betacoronavirus	EPI_ISL_2461641	April, 2021	Asia	India	Uttarakhand	Asia	India	Uttarakhand	genome	29785	Human	31-40	Female	B.1	G	National Centre for Disease Control (NCDC) Biotechnology Division, Delhi	NCDC Delhi, Biotechnology Division INSACOG	Mahesh S Dhar, Kalaiarasan Ponnusamy, Meena Datta, Priyanka Singh, Uma Sharma, Hemlata Lall, Manoj K Singh, Radhakrishnan V. S, Robin Marwal, Hema Gogia, Preeti Madan, Sandhya Kabra, Sujeet K Singh, Partha Rakshit	https://www.gisaid.org/	June, 2021
hCoV-19/India/UK-NCDC-2609380/2021	betacoronavirus	EPI_ISL_2461642	April, 2021	Asia	India	Uttarakhand	Asia	India	Uttarakhand	genome	29776	Human	41-50	Female	B.1.617.2	G	National Centre for Disease Control (NCDC) Biotechnology Division, Delhi	NCDC Delhi, Biotechnology Division INSACOG	Mahesh S Dhar, Kalaiarasan Ponnusamy, Meena Datta, Priyanka Singh, Uma Sharma, Hemlata Lall, Manoj K Singh, Radhakrishnan V. S, Robin Marwal, Hema Gogia, Preeti Madan, Sandhya Kabra, Sujeet K Singh, Partha Rakshit	https://www.gisaid.org/	June, 2021
hCoV-19/India/UK-NCDC-2609299/2021	betacoronavirus	EPI_ISL_2461643	April, 2021	Asia	India	Uttarakhand	Asia	India	Uttarakhand	genome	29782	Human	51-60	Male	B.1	G	National Centre for Disease Control (NCDC) Biotechnology Division, Delhi	NCDC Delhi, Biotechnology Division INSACOG	Mahesh S Dhar, Kalaiarasan Ponnusamy, Meena Datta, Priyanka Singh, Uma Sharma, Hemlata Lall, Manoj K Singh, Radhakrishnan V. S, Robin Marwal, Hema Gogia, Preeti Madan, Sandhya Kabra, Sujeet K Singh, Partha Rakshit	https://www.gisaid.org/	June, 2021
hCoV-19/India/UK-NCDC-2609158/2021	betacoronavirus	EPI_ISL_2461644	April, 2021	Asia	India	Uttarakhand	Asia	India	Uttarakhand	genome	29780	Human	41-50	Female	B.1.617.2	G	National Centre for Disease Control (NCDC) Biotechnology Division, Delhi	NCDC Delhi, Biotechnology Division INSACOG	Robin Marwal, Mahesh S Dhar, Kalaiarasan Ponnusamy, Meena Datta, Priyanka Singh, Uma Sharma, Hemlata Lall, Manoj K Singh, Radhakrishnan V. S, Hema Gogia, Preeti Madan, Sandhya Kabra, Sujeet K Singh, Partha Rakshit	https://www.gisaid.org/	June, 2021
hCoV-19/India/UK-NCDC-2609196/2021	betacoronavirus	EPI_ISL_2461645	April, 2021	Asia	India	Uttarakhand	Asia	India	Uttarakhand	genome	29780	Human	11-20	Male	B.1.617.2	GR	National Centre for Disease Control (NCDC) Biotechnology Division, Delhi	NCDC Delhi, Biotechnology Division INSACOG	Robin Marwal, Mahesh S Dhar, Kalaiarasan Ponnusamy, Meena Datta, Priyanka Singh, Uma Sharma, Hemlata Lall, Manoj K Singh, Radhakrishnan V. S, Hema Gogia, Preeti Madan, Sandhya Kabra, Sujeet K Singh, Partha Rakshit	https://www.gisaid.org/	June, 2021
hCoV-19/India/UK-NCDC-260928/2021	betacoronavirus	EPI_ISL_2461647	April, 2021	Asia	India	Uttarakhand	Asia	India	Uttarakhand	genome	29792	Human	61-70	Female	B.1.617.2	GV	National Centre for Disease Control (NCDC) Biotechnology Division, Delhi	NCDC Delhi, Biotechnology Division INSACOG	Radhakrishnan V. S, Robin Marwal, Mahesh S Dhar, Kalaiarasan Ponnusamy, Meena Datta, Priyanka Singh, Uma Sharma, Hemlata Lall, Manoj K Singh, Hema Gogia, Preeti Madan, Sandhya Kabra, Sujeet K Singh, Partha Rakshit	https://www.gisaid.org/	June, 2021
hCoV-19/India/UK-NCDC-2609209/2021	betacoronavirus	EPI_ISL_2461648	April, 2021	Asia	India	Uttarakhand	Asia	India	Uttarakhand	genome	29782	Human	51-60	Female	B.1.617.2	G	National Centre for Disease Control (NCDC) Biotechnology Division, Delhi	NCDC Delhi, Biotechnology Division INSACOG	Robin Marwal, Mahesh S Dhar, Kalaiarasan Ponnusamy, Meena Datta, Priyanka Singh, Uma Sharma, Hemlata Lall, Manoj K Singh, Radhakrishnan V. S, Hema Gogia, Preeti Madan, Sandhya Kabra, Sujeet K Singh, Partha Rakshit	https://www.gisaid.org/	June, 2021
hCoV-19/India/UK-NCDC-260958/2021	betacoronavirus	EPI_ISL_2461650	April, 2021	Asia	India	Uttarakhand	Asia	India	Uttarakhand	genome	29488	Human	41-50	Female	None	G	National Centre for Disease Control (NCDC) Biotechnology Division, Delhi	NCDC Delhi, Biotechnology Division INSACOG	Radhakrishnan V. S, Robin Marwal, Mahesh S Dhar, Kalaiarasan Ponnusamy, Meena Datta, Priyanka Singh, Uma Sharma, Hemlata Lall, Manoj K Singh, Hema Gogia, Preeti Madan, Sandhya Kabra, Sujeet K Singh, Partha Rakshit	https://www.gisaid.org/	June, 2021
hCoV-19/India/UK-NCDC-2609329/2021	betacoronavirus	EPI_ISL_2461653	April, 2021	Asia	India	Uttarakhand	Asia	India	Uttarakhand	genome	29652	Human	31-40	Male	B.1.617.2	G	National Centre for Disease Control (NCDC) Biotechnology Division, Delhi	NCDC Delhi, Biotechnology Division INSACOG	Mahesh S Dhar, Kalaiarasan Ponnusamy, Meena Datta, Priyanka Singh, Uma Sharma, Hemlata Lall, Manoj K Singh, Radhakrishnan V. S, Robin Marwal, Hema Gogia, Preeti Madan, Sandhya Kabra, Sujeet K Singh, Partha Rakshit	https://www.gisaid.org/	June, 2021
hCoV-19/India/UK-NCDC-260930/2021	betacoronavirus	EPI_ISL_2461655	April, 2021	Asia	India	Uttarakhand	Asia	India	Uttarakhand	genome	29735	Human	41-50	Male	B.1.620	G	National Centre for Disease Control (NCDC) Biotechnology Division, Delhi	NCDC Delhi, Biotechnology Division INSACOG	Radhakrishnan V. S, Robin Marwal, Mahesh S Dhar, Kalaiarasan Ponnusamy, Meena Datta, Priyanka Singh, Uma Sharma, Hemlata Lall, Manoj K Singh, Hema Gogia, Preeti Madan, Sandhya Kabra, Sujeet K Singh, Partha Rakshit	https://www.gisaid.org/	June, 2021
hCoV-19/India/UK-NCDC-2609303/2021	betacoronavirus	EPI_ISL_2461656	April, 2021	Asia	India	Uttarakhand	Asia	India	Uttarakhand	genome	29781	Human	31-40	Female	B.1	G	National Centre for Disease Control (NCDC) Biotechnology Division, Delhi	NCDC Delhi, Biotechnology Division INSACOG	Mahesh S Dhar, Kalaiarasan Ponnusamy, Meena Datta, Priyanka Singh, Uma Sharma, Hemlata Lall, Manoj K Singh, Radhakrishnan V. S, Robin Marwal, Hema Gogia, Preeti Madan, Sandhya Kabra, Sujeet K Singh, Partha Rakshit	https://www.gisaid.org/	June, 2021
hCoV-19/India/UK-NCDC-2609302/2021	betacoronavirus	EPI_ISL_2461657	April, 2021	Asia	India	Uttarakhand	Asia	India	Uttarakhand	genome	29785	Human	21-30	Female	B.1.617.1	G	National Centre for Disease Control (NCDC) Biotechnology Division, Delhi	NCDC Delhi, Biotechnology Division INSACOG	Mahesh S Dhar, Kalaiarasan Ponnusamy, Meena Datta, Priyanka Singh, Uma Sharma, Hemlata Lall, Manoj K Singh, Radhakrishnan V. S, Robin Marwal, Hema Gogia, Preeti Madan, Sandhya Kabra, Sujeet K Singh, Partha Rakshit	https://www.gisaid.org/	June, 2021
hCoV-19/India/UK-NCDC-2609290/2021	betacoronavirus	EPI_ISL_2461658	April, 2021	Asia	India	Uttarakhand	Asia	India	Uttarakhand	genome	29781	Human	21-30	Female	B.1	G	National Centre for Disease Control (NCDC) Biotechnology Division, Delhi	NCDC Delhi, Biotechnology Division INSACOG	Mahesh S Dhar, Kalaiarasan Ponnusamy, Meena Datta, Priyanka Singh, Uma Sharma, Hemlata Lall, Manoj K Singh, Radhakrishnan V. S, Robin Marwal, Hema Gogia, Preeti Madan, Sandhya Kabra, Sujeet K Singh, Partha Rakshit	https://www.gisaid.org/	June, 2021
hCoV-19/India/UK-NCDC-2609164/2021	betacoronavirus	EPI_ISL_2461659	April, 2021	Asia	India	Uttarakhand	Asia	India	Uttarakhand	genome	29745	Human	31-40	Female	B.1	G	National Centre for Disease Control (NCDC) Biotechnology Division, Delhi	NCDC Delhi, Biotechnology Division INSACOG	Robin Marwal, Mahesh S Dhar, Kalaiarasan Ponnusamy, Meena Datta, Priyanka Singh, Uma Sharma, Hemlata Lall, Manoj K Singh, Radhakrishnan V. S, Hema Gogia, Preeti Madan, Sandhya Kabra, Sujeet K Singh, Partha Rakshit	https://www.gisaid.org/	June, 2021
hCoV-19/India/UK-NCDC-260962/2021	betacoronavirus	EPI_ISL_2461661	April, 2021	Asia	India	Uttarakhand	Asia	India	Uttarakhand	genome	29604	Human	61-70	Male	B.1.617.2	G	National Centre for Disease Control (NCDC) Biotechnology Division, Delhi	NCDC Delhi, Biotechnology Division INSACOG	Robin Marwal, Mahesh S Dhar, Kalaiarasan Ponnusamy, Meena Datta, Priyanka Singh, Uma Sharma, Hemlata Lall, Manoj K Singh, Radhakrishnan V. S, Hema Gogia, Preeti Madan, Sandhya Kabra, Sujeet K Singh, Partha Rakshit	https://www.gisaid.org/	June, 2021
hCoV-19/India/UK-NCDC-2609120/2021	betacoronavirus	EPI_ISL_2461662	April, 2021	Asia	India	Uttarakhand	Asia	India	Uttarakhand	genome	29751	Human	61-70	Female	B.1.620	G	National Centre for Disease Control (NCDC) Biotechnology Division, Delhi	NCDC Delhi, Biotechnology Division INSACOG	Robin Marwal, Mahesh S Dhar, Kalaiarasan Ponnusamy, Meena Datta, Priyanka Singh, Uma Sharma, Hemlata Lall, Manoj K Singh, Radhakrishnan V. S, Hema Gogia, Preeti Madan, Sandhya Kabra, Sujeet K Singh, Partha Rakshit	https://www.gisaid.org/	June, 2021
hCoV-19/India/UK-NCDC-2609354/2021	betacoronavirus	EPI_ISL_2461664	April, 2021	Asia	India	Uttarakhand	Asia	India	Uttarakhand	genome	29796	Human	11-20	Male	B.1	G	National Centre for Disease Control (NCDC) Biotechnology Division, Delhi	NCDC Delhi, Biotechnology Division INSACOG	Mahesh S Dhar, Kalaiarasan Ponnusamy, Meena Datta, Priyanka Singh, Uma Sharma, Hemlata Lall, Manoj K Singh, Radhakrishnan V. S, Robin Marwal, Hema Gogia, Preeti Madan, Sandhya Kabra, Sujeet K Singh, Partha Rakshit	https://www.gisaid.org/	June, 2021
hCoV-19/India/UK-NCDC-2609295/2021	betacoronavirus	EPI_ISL_2461667	April, 2021	Asia	India	Uttarakhand	Asia	India	Uttarakhand	genome	29781	Human	21-30	Female	B.1	G	National Centre for Disease Control (NCDC) Biotechnology Division, Delhi	NCDC Delhi, Biotechnology Division INSACOG	Mahesh S Dhar, Kalaiarasan Ponnusamy, Meena Datta, Priyanka Singh, Uma Sharma, Hemlata Lall, Manoj K Singh, Radhakrishnan V. S, Robin Marwal, Hema Gogia, Preeti Madan, Sandhya Kabra, Sujeet K Singh, Partha Rakshit	https://www.gisaid.org/	June, 2021
hCoV-19/India/UK-NCDC-2609327/2021	betacoronavirus	EPI_ISL_2461669	April, 2021	Asia	India	Uttarakhand	Asia	India	Uttarakhand	genome	29786	Human	21-30	Male	B.1	G	National Centre for Disease Control (NCDC) Biotechnology Division, Delhi	NCDC Delhi, Biotechnology Division INSACOG	Mahesh S Dhar, Kalaiarasan Ponnusamy, Meena Datta, Priyanka Singh, Uma Sharma, Hemlata Lall, Manoj K Singh, Radhakrishnan V. S, Robin Marwal, Hema Gogia, Preeti Madan, Sandhya Kabra, Sujeet K Singh, Partha Rakshit	https://www.gisaid.org/	June, 2021
hCoV-19/India/UK-NCDC-2609206/2021	betacoronavirus	EPI_ISL_2461670	April, 2021	Asia	India	Uttarakhand	Asia	India	Uttarakhand	genome	29775	Human	41-50	Female	B.1.617.1	G	National Centre for Disease Control (NCDC) Biotechnology Division, Delhi	NCDC Delhi, Biotechnology Division INSACOG	Robin Marwal, Mahesh S Dhar, Kalaiarasan Ponnusamy, Meena Datta, Priyanka Singh, Uma Sharma, Hemlata Lall, Manoj K Singh, Radhakrishnan V. S, Hema Gogia, Preeti Madan, Sandhya Kabra, Sujeet K Singh, Partha Rakshit	https://www.gisaid.org/	June, 2021
hCoV-19/India/UK-NCDC-2609140/2021	betacoronavirus	EPI_ISL_2461671	April, 2021	Asia	India	Uttarakhand	Asia	India	Uttarakhand	genome	29758	Human	41-50	Male	B.1.617.2	G	National Centre for Disease Control (NCDC) Biotechnology Division, Delhi	NCDC Delhi, Biotechnology Division INSACOG	Robin Marwal, Mahesh S Dhar, Kalaiarasan Ponnusamy, Meena Datta, Priyanka Singh, Uma Sharma, Hemlata Lall, Manoj K Singh, Radhakrishnan V. S, Hema Gogia, Preeti Madan, Sandhya Kabra, Sujeet K Singh, Partha Rakshit	https://www.gisaid.org/	June, 2021
hCoV-19/India/UK-NCDC-2609360/2021	betacoronavirus	EPI_ISL_2461672	April, 2021	Asia	India	Uttarakhand	Asia	India	Uttarakhand	genome	29775	Human	41-50	Male	B.1.617.2	G	National Centre for Disease Control (NCDC) Biotechnology Division, Delhi	NCDC Delhi, Biotechnology Division INSACOG	Mahesh S Dhar, Kalaiarasan Ponnusamy, Meena Datta, Priyanka Singh, Uma Sharma, Hemlata Lall, Manoj K Singh, Radhakrishnan V. S, Robin Marwal, Hema Gogia, Preeti Madan, Sandhya Kabra, Sujeet K Singh, Partha Rakshit	https://www.gisaid.org/	June, 2021
hCoV-19/India/UK-NCDC-2609122/2021	betacoronavirus	EPI_ISL_2461673	April, 2021	Asia	India	Uttarakhand	Asia	India	Uttarakhand	genome	29759	Human	11-20	Male	B.1.1.7	GR	National Centre for Disease Control (NCDC) Biotechnology Division, Delhi	NCDC Delhi, Biotechnology Division INSACOG	Robin Marwal, Mahesh S Dhar, Kalaiarasan Ponnusamy, Meena Datta, Priyanka Singh, Uma Sharma, Hemlata Lall, Manoj K Singh, Radhakrishnan V. S, Hema Gogia, Preeti Madan, Sandhya Kabra, Sujeet K Singh, Partha Rakshit	https://www.gisaid.org/	June, 2021
hCoV-19/India/UK-NCDC-2609296/2021	betacoronavirus	EPI_ISL_2461674	April, 2021	Asia	India	Uttarakhand	Asia	India	Uttarakhand	genome	29784	Human	21-30	Female	B.1	G	National Centre for Disease Control (NCDC) Biotechnology Division, Delhi	NCDC Delhi, Biotechnology Division INSACOG	Mahesh S Dhar, Kalaiarasan Ponnusamy, Meena Datta, Priyanka Singh, Uma Sharma, Hemlata Lall, Manoj K Singh, Radhakrishnan V. S, Robin Marwal, Hema Gogia, Preeti Madan, Sandhya Kabra, Sujeet K Singh, Partha Rakshit	https://www.gisaid.org/	June, 2021
hCoV-19/India/UK-NCDC-2609141/2021	betacoronavirus	EPI_ISL_2461675	April, 2021	Asia	India	Uttarakhand	Asia	India	Uttarakhand	genome	29796	Human	11-20	Female	B.1.1.7	G	National Centre for Disease Control (NCDC) Biotechnology Division, Delhi	NCDC Delhi, Biotechnology Division INSACOG	Robin Marwal, Mahesh S Dhar, Kalaiarasan Ponnusamy, Meena Datta, Priyanka Singh, Uma Sharma, Hemlata Lall, Manoj K Singh, Radhakrishnan V. S, Hema Gogia, Preeti Madan, Sandhya Kabra, Sujeet K Singh, Partha Rakshit	https://www.gisaid.org/	June, 2021
hCoV-19/India/UK-NCDC-2609230/2021	betacoronavirus	EPI_ISL_2461676	April, 2021	Asia	India	Uttarakhand	Asia	India	Uttarakhand	genome	29786	Human	21-30	Male	B.1	G	National Centre for Disease Control (NCDC) Biotechnology Division, Delhi	NCDC Delhi, Biotechnology Division INSACOG	Robin Marwal, Mahesh S Dhar, Kalaiarasan Ponnusamy, Meena Datta, Priyanka Singh, Uma Sharma, Hemlata Lall, Manoj K Singh, Radhakrishnan V. S, Hema Gogia, Preeti Madan, Sandhya Kabra, Sujeet K Singh, Partha Rakshit	https://www.gisaid.org/	June, 2021
hCoV-19/India/UK-NCDC-2609241/2021	betacoronavirus	EPI_ISL_2461677	April, 2021	Asia	India	Uttarakhand	Asia	India	Uttarakhand	genome	29786	Human	1-10	Male	B.1	G	National Centre for Disease Control (NCDC) Biotechnology Division, Delhi	NCDC Delhi, Biotechnology Division INSACOG	Robin Marwal, Mahesh S Dhar, Kalaiarasan Ponnusamy, Meena Datta, Priyanka Singh, Uma Sharma, Hemlata Lall, Manoj K Singh, Radhakrishnan V. S, Hema Gogia, Preeti Madan, Sandhya Kabra, Sujeet K Singh, Partha Rakshit	https://www.gisaid.org/	June, 2021
hCoV-19/India/UK-NCDC-2609361/2021	betacoronavirus	EPI_ISL_2461678	April, 2021	Asia	India	Uttarakhand	Asia	India	Uttarakhand	genome	29804	Human	31-40	Female	B.1	G	National Centre for Disease Control (NCDC) Biotechnology Division, Delhi	NCDC Delhi, Biotechnology Division INSACOG	Mahesh S Dhar, Kalaiarasan Ponnusamy, Meena Datta, Priyanka Singh, Uma Sharma, Hemlata Lall, Manoj K Singh, Radhakrishnan V. S, Robin Marwal, Hema Gogia, Preeti Madan, Sandhya Kabra, Sujeet K Singh, Partha Rakshit	https://www.gisaid.org/	June, 2021
hCoV-19/India/UK-NCDC-2609308/2021	betacoronavirus	EPI_ISL_2461679	April, 2021	Asia	India	Uttarakhand	Asia	India	Uttarakhand	genome	29790	Human	1-10	Female	B.1.617.2	G	National Centre for Disease Control (NCDC) Biotechnology Division, Delhi	NCDC Delhi, Biotechnology Division INSACOG	Mahesh S Dhar, Kalaiarasan Ponnusamy, Meena Datta, Priyanka Singh, Uma Sharma, Hemlata Lall, Manoj K Singh, Radhakrishnan V. S, Robin Marwal, Hema Gogia, Preeti Madan, Sandhya Kabra, Sujeet K Singh, Partha Rakshit	https://www.gisaid.org/	June, 2021
hCoV-19/India/UK-NCDC-2609309/2021	betacoronavirus	EPI_ISL_2461680	April, 2021	Asia	India	Uttarakhand	Asia	India	Uttarakhand	genome	29790	Human	31-40	Female	B.1.617.2	G	National Centre for Disease Control (NCDC) Biotechnology Division, Delhi	NCDC Delhi, Biotechnology Division INSACOG	Mahesh S Dhar, Kalaiarasan Ponnusamy, Meena Datta, Priyanka Singh, Uma Sharma, Hemlata Lall, Manoj K Singh, Radhakrishnan V. S, Robin Marwal, Hema Gogia, Preeti Madan, Sandhya Kabra, Sujeet K Singh, Partha Rakshit	https://www.gisaid.org/	June, 2021
hCoV-19/India/UK-NCDC-2609313/2021	betacoronavirus	EPI_ISL_2461681	April, 2021	Asia	India	Uttarakhand	Asia	India	Uttarakhand	genome	29794	Human	41-50	Male	B.1	G	National Centre for Disease Control (NCDC) Biotechnology Division, Delhi	NCDC Delhi, Biotechnology Division INSACOG	Mahesh S Dhar, Kalaiarasan Ponnusamy, Meena Datta, Priyanka Singh, Uma Sharma, Hemlata Lall, Manoj K Singh, Radhakrishnan V. S, Robin Marwal, Hema Gogia, Preeti Madan, Sandhya Kabra, Sujeet K Singh, Partha Rakshit	https://www.gisaid.org/	June, 2021
hCoV-19/India/UK-NCDC-260957/2021	betacoronavirus	EPI_ISL_2461682	April, 2021	Asia	India	Uttarakhand	Asia	India	Uttarakhand	genome	29773	Human	41-50	Female	B.1.617.2	G	National Centre for Disease Control (NCDC) Biotechnology Division, Delhi	NCDC Delhi, Biotechnology Division INSACOG	Radhakrishnan V. S, Robin Marwal, Mahesh S Dhar, Kalaiarasan Ponnusamy, Meena Datta, Priyanka Singh, Uma Sharma, Hemlata Lall, Manoj K Singh, Hema Gogia, Preeti Madan, Sandhya Kabra, Sujeet K Singh, Partha Rakshit	https://www.gisaid.org/	June, 2021
hCoV-19/India/UK-NCDC-2609353/2021	betacoronavirus	EPI_ISL_2461683	April, 2021	Asia	India	Uttarakhand	Asia	India	Uttarakhand	genome	29796	Human	21-30	Male	B.1.617.1	G	National Centre for Disease Control (NCDC) Biotechnology Division, Delhi	NCDC Delhi, Biotechnology Division INSACOG	Mahesh S Dhar, Kalaiarasan Ponnusamy, Meena Datta, Priyanka Singh, Uma Sharma, Hemlata Lall, Manoj K Singh, Radhakrishnan V. S, Robin Marwal, Hema Gogia, Preeti Madan, Sandhya Kabra, Sujeet K Singh, Partha Rakshit	https://www.gisaid.org/	June, 2021
hCoV-19/India/UK-NCDC-2609376/2021	betacoronavirus	EPI_ISL_2461684	April, 2021	Asia	India	Uttarakhand	Asia	India	Uttarakhand	genome	29782	Human	31-40	Male	B.1	G	National Centre for Disease Control (NCDC) Biotechnology Division, Delhi	NCDC Delhi, Biotechnology Division INSACOG	Mahesh S Dhar, Kalaiarasan Ponnusamy, Meena Datta, Priyanka Singh, Uma Sharma, Hemlata Lall, Manoj K Singh, Radhakrishnan V. S, Robin Marwal, Hema Gogia, Preeti Madan, Sandhya Kabra, Sujeet K Singh, Partha Rakshit	https://www.gisaid.org/	June, 2021
hCoV-19/India/UK-NCDC-2609293/2021	betacoronavirus	EPI_ISL_2461685	April, 2021	Asia	India	Uttarakhand	Asia	India	Uttarakhand	genome	29796	Human	61-70	Male	B.1.617.1	G	National Centre for Disease Control (NCDC) Biotechnology Division, Delhi	NCDC Delhi, Biotechnology Division INSACOG	Mahesh S Dhar, Kalaiarasan Ponnusamy, Meena Datta, Priyanka Singh, Uma Sharma, Hemlata Lall, Manoj K Singh, Radhakrishnan V. S, Robin Marwal, Hema Gogia, Preeti Madan, Sandhya Kabra, Sujeet K Singh, Partha Rakshit	https://www.gisaid.org/	June, 2021
hCoV-19/India/UK-NCDC-2609369/2021	betacoronavirus	EPI_ISL_2461686	April, 2021	Asia	India	Uttarakhand	Asia	India	Uttarakhand	genome	29796	Human	31-40	Female	B.1	G	National Centre for Disease Control (NCDC) Biotechnology Division, Delhi	NCDC Delhi, Biotechnology Division INSACOG	Mahesh S Dhar, Kalaiarasan Ponnusamy, Meena Datta, Priyanka Singh, Uma Sharma, Hemlata Lall, Manoj K Singh, Radhakrishnan V. S, Robin Marwal, Hema Gogia, Preeti Madan, Sandhya Kabra, Sujeet K Singh, Partha Rakshit	https://www.gisaid.org/	June, 2021
hCoV-19/India/DL-NCDC-26092/2021	betacoronavirus	EPI_ISL_2461687	April, 2021	Asia	India	Delhi	Asia	India	Delhi	genome	29786	Human	41-50	Male	B.1.617.1	G	National Centre for Disease Control (NCDC) Biotechnology Division, Delhi	NCDC Delhi, Biotechnology Division INSACOG	Radhakrishnan V. S, Robin Marwal, Mahesh S Dhar, Kalaiarasan Ponnusamy, Meena Datta, Priyanka Singh, Uma Sharma, Hemlata Lall, Manoj K Singh, Hema Gogia, Preeti Madan, Sandhya Kabra, Sujeet K Singh, Partha Rakshit	https://www.gisaid.org/	June, 2021
hCoV-19/India/UK-NCDC-260916/2021	betacoronavirus	EPI_ISL_2461688	April, 2021	Asia	India	Uttarakhand	Asia	India	Uttarakhand	genome	29768	Human	31-40	Male	B.1.617.2	G	National Centre for Disease Control (NCDC) Biotechnology Division, Delhi	NCDC Delhi, Biotechnology Division INSACOG	Radhakrishnan V. S, Robin Marwal, Mahesh S Dhar, Kalaiarasan Ponnusamy, Meena Datta, Priyanka Singh, Uma Sharma, Hemlata Lall, Manoj K Singh, Hema Gogia, Preeti Madan, Sandhya Kabra, Sujeet K Singh, Partha Rakshit	https://www.gisaid.org/	June, 2021
hCoV-19/India/UK-NCDC-2609246/2021	betacoronavirus	EPI_ISL_2461689	April, 2021	Asia	India	Uttarakhand	Asia	India	Uttarakhand	genome	29781	Human	31-40	Female	B.1	G	National Centre for Disease Control (NCDC) Biotechnology Division, Delhi	NCDC Delhi, Biotechnology Division INSACOG	Robin Marwal, Mahesh S Dhar, Kalaiarasan Ponnusamy, Meena Datta, Priyanka Singh, Uma Sharma, Hemlata Lall, Manoj K Singh, Radhakrishnan V. S, Hema Gogia, Preeti Madan, Sandhya Kabra, Sujeet K Singh, Partha Rakshit	https://www.gisaid.org/	June, 2021
hCoV-19/India/UK-NCDC-2609145/2021	betacoronavirus	EPI_ISL_2461690	April, 2021	Asia	India	Uttarakhand	Asia	India	Uttarakhand	genome	29760	Human	41-50	Female	B.1.617.2	G	National Centre for Disease Control (NCDC) Biotechnology Division, Delhi	NCDC Delhi, Biotechnology Division INSACOG	Robin Marwal, Mahesh S Dhar, Kalaiarasan Ponnusamy, Meena Datta, Priyanka Singh, Uma Sharma, Hemlata Lall, Manoj K Singh, Radhakrishnan V. S, Hema Gogia, Preeti Madan, Sandhya Kabra, Sujeet K Singh, Partha Rakshit	https://www.gisaid.org/	June, 2021
hCoV-19/India/DL-NCDC-260913/2021	betacoronavirus	EPI_ISL_2461691	April, 2021	Asia	India	Delhi	Asia	India	Delhi	genome	29780	Human	41-50	Female	B.1.620	G	National Centre for Disease Control (NCDC) Biotechnology Division, Delhi	NCDC Delhi, Biotechnology Division INSACOG	Radhakrishnan V. S, Robin Marwal, Mahesh S Dhar, Kalaiarasan Ponnusamy, Meena Datta, Priyanka Singh, Uma Sharma, Hemlata Lall, Manoj K Singh, Hema Gogia, Preeti Madan, Sandhya Kabra, Sujeet K Singh, Partha Rakshit	https://www.gisaid.org/	June, 2021
hCoV-19/India/UK-NCDC-2609144/2021	betacoronavirus	EPI_ISL_2461692	April, 2021	Asia	India	Uttarakhand	Asia	India	Uttarakhand	genome	29730	Human	61-70	Female	B.1.617.2	G	National Centre for Disease Control (NCDC) Biotechnology Division, Delhi	NCDC Delhi, Biotechnology Division INSACOG	Robin Marwal, Mahesh S Dhar, Kalaiarasan Ponnusamy, Meena Datta, Priyanka Singh, Uma Sharma, Hemlata Lall, Manoj K Singh, Radhakrishnan V. S, Hema Gogia, Preeti Madan, Sandhya Kabra, Sujeet K Singh, Partha Rakshit	https://www.gisaid.org/	June, 2021
hCoV-19/India/UK-NCDC-2609166/2021	betacoronavirus	EPI_ISL_2461693	April, 2021	Asia	India	Uttarakhand	Asia	India	Uttarakhand	genome	29710	Human	41-50	Female	B.1.617.2	G	National Centre for Disease Control (NCDC) Biotechnology Division, Delhi	NCDC Delhi, Biotechnology Division INSACOG	Robin Marwal, Mahesh S Dhar, Kalaiarasan Ponnusamy, Meena Datta, Priyanka Singh, Uma Sharma, Hemlata Lall, Manoj K Singh, Radhakrishnan V. S, Hema Gogia, Preeti Madan, Sandhya Kabra, Sujeet K Singh, Partha Rakshit	https://www.gisaid.org/	June, 2021
hCoV-19/India/UK-NCDC-2609167/2021	betacoronavirus	EPI_ISL_2461694	April, 2021	Asia	India	Uttarakhand	Asia	India	Uttarakhand	genome	29723	Human	31-40	Male	B.1.617.2	G	National Centre for Disease Control (NCDC) Biotechnology Division, Delhi	NCDC Delhi, Biotechnology Division INSACOG	Robin Marwal, Mahesh S Dhar, Kalaiarasan Ponnusamy, Meena Datta, Priyanka Singh, Uma Sharma, Hemlata Lall, Manoj K Singh, Radhakrishnan V. S, Hema Gogia, Preeti Madan, Sandhya Kabra, Sujeet K Singh, Partha Rakshit	https://www.gisaid.org/	June, 2021
hCoV-19/India/UK-NCDC-260968/2021	betacoronavirus	EPI_ISL_2461695	April, 2021	Asia	India	Uttarakhand	Asia	India	Uttarakhand	genome	29792	Human	41-50	Female	B.1.617.1	G	National Centre for Disease Control (NCDC) Biotechnology Division, Delhi	NCDC Delhi, Biotechnology Division INSACOG	Robin Marwal, Mahesh S Dhar, Kalaiarasan Ponnusamy, Meena Datta, Priyanka Singh, Uma Sharma, Hemlata Lall, Manoj K Singh, Radhakrishnan V. S, Hema Gogia, Preeti Madan, Sandhya Kabra, Sujeet K Singh, Partha Rakshit	https://www.gisaid.org/	June, 2021
hCoV-19/India/UK-NCDC-2609222/2021	betacoronavirus	EPI_ISL_2461696	April, 2021	Asia	India	Uttarakhand	Asia	India	Uttarakhand	genome	29787	Human	31-40	Female	B.1.617.2	G	National Centre for Disease Control (NCDC) Biotechnology Division, Delhi	NCDC Delhi, Biotechnology Division INSACOG	Robin Marwal, Mahesh S Dhar, Kalaiarasan Ponnusamy, Meena Datta, Priyanka Singh, Uma Sharma, Hemlata Lall, Manoj K Singh, Radhakrishnan V. S, Hema Gogia, Preeti Madan, Sandhya Kabra, Sujeet K Singh, Partha Rakshit	https://www.gisaid.org/	June, 2021
hCoV-19/India/UK-NCDC-2609267/2021	betacoronavirus	EPI_ISL_2461697	April, 2021	Asia	India	Uttarakhand	Asia	India	Uttarakhand	genome	29805	Human	51-60	Male	B.1.617.2	G	National Centre for Disease Control (NCDC) Biotechnology Division, Delhi	NCDC Delhi, Biotechnology Division INSACOG	Mahesh S Dhar, Kalaiarasan Ponnusamy, Meena Datta, Priyanka Singh, Uma Sharma, Hemlata Lall, Manoj K Singh, Radhakrishnan V. S, Robin Marwal, Hema Gogia, Preeti Madan, Sandhya Kabra, Sujeet K Singh, Partha Rakshit	https://www.gisaid.org/	June, 2021
hCoV-19/India/UK-NCDC-2609306/2021	betacoronavirus	EPI_ISL_2461698	April, 2021	Asia	India	Uttarakhand	Asia	India	Uttarakhand	genome	29791	Human	41-50	Female	B.1.617.2	GH	National Centre for Disease Control (NCDC) Biotechnology Division, Delhi	NCDC Delhi, Biotechnology Division INSACOG	Mahesh S Dhar, Kalaiarasan Ponnusamy, Meena Datta, Priyanka Singh, Uma Sharma, Hemlata Lall, Manoj K Singh, Radhakrishnan V. S, Robin Marwal, Hema Gogia, Preeti Madan, Sandhya Kabra, Sujeet K Singh, Partha Rakshit	https://www.gisaid.org/	June, 2021
hCoV-19/India/UK-NCDC-2609266/2021	betacoronavirus	EPI_ISL_2461699	April, 2021	Asia	India	Uttarakhand	Asia	India	Uttarakhand	genome	29785	Human	51-60	Male	B.1.617.2	G	National Centre for Disease Control (NCDC) Biotechnology Division, Delhi	NCDC Delhi, Biotechnology Division INSACOG	Mahesh S Dhar, Kalaiarasan Ponnusamy, Meena Datta, Priyanka Singh, Uma Sharma, Hemlata Lall, Manoj K Singh, Radhakrishnan V. S, Robin Marwal, Hema Gogia, Preeti Madan, Sandhya Kabra, Sujeet K Singh, Partha Rakshit	https://www.gisaid.org/	June, 2021
hCoV-19/India/LEH-NCDC-2709188/2021	betacoronavirus	EPI_ISL_2462000	April, 2021	Asia	India	Ladakh	Asia	India	Ladakh	genome	29799	Human	51-60	Male	B.1.617.2	G	National Centre for Disease Control (NCDC) Biotechnology Division, Delhi	NCDC Delhi, Biotechnology Division INSACOG	Kalaiarasan Ponnusamy, Meena Datta, Priyanka Singh, Uma Sharma, Hemlata Lall, Manoj K Singh, Radhakrishnan V. S, Robin Marwal, Mahesh S Dhar, Hema Gogia, Preeti Madan, Sandhya Kabra, Sujeet K Singh, Partha Rakshit	https://www.gisaid.org/	June, 2021
hCoV-19/India/LEH-NCDC-2709189/2021	betacoronavirus	EPI_ISL_2462001	April, 2021	Asia	India	Ladakh	Asia	India	Ladakh	genome	29794	Human	41-50	Male	B.1.617.2	G	National Centre for Disease Control (NCDC) Biotechnology Division, Delhi	NCDC Delhi, Biotechnology Division INSACOG	Kalaiarasan Ponnusamy, Meena Datta, Priyanka Singh, Uma Sharma, Hemlata Lall, Manoj K Singh, Radhakrishnan V. S, Robin Marwal, Mahesh S Dhar, Hema Gogia, Preeti Madan, Sandhya Kabra, Sujeet K Singh, Partha Rakshit	https://www.gisaid.org/	June, 2021
hCoV-19/India/PB-NCDC-2709196/2021	betacoronavirus	EPI_ISL_2462002	April, 2021	Asia	India	Punjab	Asia	India	Punjab	genome	29793	Human	31-40	Male	B.1.617.2	G	National Centre for Disease Control (NCDC) Biotechnology Division, Delhi	NCDC Delhi, Biotechnology Division INSACOG	Kalaiarasan Ponnusamy, Meena Datta, Priyanka Singh, Uma Sharma, Hemlata Lall, Manoj K Singh, Radhakrishnan V. S, Robin Marwal, Mahesh S Dhar, Hema Gogia, Preeti Madan, Sandhya Kabra, Sujeet K Singh, Partha Rakshit	https://www.gisaid.org/	June, 2021
hCoV-19/India/PB-NCDC-2709200/2021	betacoronavirus	EPI_ISL_2462003	April, 2021	Asia	India	Punjab	Asia	India	Punjab	genome	29799	Human	61-70	Male	B.1.617.2	G	National Centre for Disease Control (NCDC) Biotechnology Division, Delhi	NCDC Delhi, Biotechnology Division INSACOG	Kalaiarasan Ponnusamy, Meena Datta, Priyanka Singh, Uma Sharma, Hemlata Lall, Manoj K Singh, Radhakrishnan V. S, Robin Marwal, Mahesh S Dhar, Hema Gogia, Preeti Madan, Sandhya Kabra, Sujeet K Singh, Partha Rakshit	https://www.gisaid.org/	June, 2021
hCoV-19/India/PB-NCDC-2709212/2021	betacoronavirus	EPI_ISL_2462004	April, 2021	Asia	India	Punjab	Asia	India	Punjab	genome	29806	Human	31-40	Female	B.1.617.2	G	National Centre for Disease Control (NCDC) Biotechnology Division, Delhi	NCDC Delhi, Biotechnology Division INSACOG	Kalaiarasan Ponnusamy, Meena Datta, Priyanka Singh, Uma Sharma, Hemlata Lall, Manoj K Singh, Radhakrishnan V. S, Robin Marwal, Mahesh S Dhar, Hema Gogia, Preeti Madan, Sandhya Kabra, Sujeet K Singh, Partha Rakshit	https://www.gisaid.org/	June, 2021
hCoV-19/India/PB-NCDC-2709213/2021	betacoronavirus	EPI_ISL_2462005	April, 2021	Asia	India	Punjab	Asia	India	Punjab	genome	29791	Human	41-50	Female	B.1.617.2	G	National Centre for Disease Control (NCDC) Biotechnology Division, Delhi	NCDC Delhi, Biotechnology Division INSACOG	Kalaiarasan Ponnusamy, Meena Datta, Priyanka Singh, Uma Sharma, Hemlata Lall, Manoj K Singh, Radhakrishnan V. S, Robin Marwal, Mahesh S Dhar, Hema Gogia, Preeti Madan, Sandhya Kabra, Sujeet K Singh, Partha Rakshit	https://www.gisaid.org/	June, 2021
hCoV-19/India/PB-NCDC-2709221/2021	betacoronavirus	EPI_ISL_2462006	April, 2021	Asia	India	Punjab	Asia	India	Punjab	genome	29784	Human	51-60	Male	B.1.617.2	G	National Centre for Disease Control (NCDC) Biotechnology Division, Delhi	NCDC Delhi, Biotechnology Division INSACOG	Kalaiarasan Ponnusamy, Meena Datta, Priyanka Singh, Uma Sharma, Hemlata Lall, Manoj K Singh, Radhakrishnan V. S, Robin Marwal, Mahesh S Dhar, Hema Gogia, Preeti Madan, Sandhya Kabra, Sujeet K Singh, Partha Rakshit	https://www.gisaid.org/	June, 2021
hCoV-19/India/PB-NCDC-2709223/2021	betacoronavirus	EPI_ISL_2462007	April, 2021	Asia	India	Punjab	Asia	India	Punjab	genome	29789	Human	31-40	Male	B.1.617.2	G	National Centre for Disease Control (NCDC) Biotechnology Division, Delhi	NCDC Delhi, Biotechnology Division INSACOG	Kalaiarasan Ponnusamy, Meena Datta, Priyanka Singh, Uma Sharma, Hemlata Lall, Manoj K Singh, Radhakrishnan V. S, Robin Marwal, Mahesh S Dhar, Hema Gogia, Preeti Madan, Sandhya Kabra, Sujeet K Singh, Partha Rakshit	https://www.gisaid.org/	June, 2021
hCoV-19/India/PB-NCDC-2709229/2021	betacoronavirus	EPI_ISL_2462008	April, 2021	Asia	India	Punjab	Asia	India	Punjab	genome	29784	Human	21-30	Male	B.1.617.2	G	National Centre for Disease Control (NCDC) Biotechnology Division, Delhi	NCDC Delhi, Biotechnology Division INSACOG	Kalaiarasan Ponnusamy, Meena Datta, Priyanka Singh, Uma Sharma, Hemlata Lall, Manoj K Singh, Radhakrishnan V. S, Robin Marwal, Mahesh S Dhar, Hema Gogia, Preeti Madan, Sandhya Kabra, Sujeet K Singh, Partha Rakshit	https://www.gisaid.org/	June, 2021
hCoV-19/India/PB-NCDC-2709239/2021	betacoronavirus	EPI_ISL_2462009	April, 2021	Asia	India	Punjab	Asia	India	Punjab	genome	29789	Human	61-70	Male	B.1.617.2	G	National Centre for Disease Control (NCDC) Biotechnology Division, Delhi	NCDC Delhi, Biotechnology Division INSACOG	Kalaiarasan Ponnusamy, Meena Datta, Priyanka Singh, Uma Sharma, Hemlata Lall, Manoj K Singh, Radhakrishnan V. S, Robin Marwal, Mahesh S Dhar, Hema Gogia, Preeti Madan, Sandhya Kabra, Sujeet K Singh, Partha Rakshit	https://www.gisaid.org/	June, 2021
hCoV-19/India/PB-NCDC-2709245/2021	betacoronavirus	EPI_ISL_2462010	April, 2021	Asia	India	Punjab	Asia	India	Punjab	genome	29790	Human	51-60	Female	B.1.617.2	G	National Centre for Disease Control (NCDC) Biotechnology Division, Delhi	NCDC Delhi, Biotechnology Division INSACOG	Kalaiarasan Ponnusamy, Meena Datta, Priyanka Singh, Uma Sharma, Hemlata Lall, Manoj K Singh, Radhakrishnan V. S, Robin Marwal, Mahesh S Dhar, Hema Gogia, Preeti Madan, Sandhya Kabra, Sujeet K Singh, Partha Rakshit	https://www.gisaid.org/	June, 2021
hCoV-19/India/PB-NCDC-2709252/2021	betacoronavirus	EPI_ISL_2462011	April, 2021	Asia	India	Punjab	Asia	India	Punjab	genome	29799	Human	11-20	Female	B.1.617.2	G	National Centre for Disease Control (NCDC) Biotechnology Division, Delhi	NCDC Delhi, Biotechnology Division INSACOG	Kalaiarasan Ponnusamy, Meena Datta, Priyanka Singh, Uma Sharma, Hemlata Lall, Manoj K Singh, Radhakrishnan V. S, Robin Marwal, Mahesh S Dhar, Hema Gogia, Preeti Madan, Sandhya Kabra, Sujeet K Singh, Partha Rakshit	https://www.gisaid.org/	June, 2021
hCoV-19/India/PB-NCDC-2709253/2021	betacoronavirus	EPI_ISL_2462012	April, 2021	Asia	India	Punjab	Asia	India	Punjab	genome	29792	Human	11-20	Female	B.1.617.2	G	National Centre for Disease Control (NCDC) Biotechnology Division, Delhi	NCDC Delhi, Biotechnology Division INSACOG	Kalaiarasan Ponnusamy, Meena Datta, Priyanka Singh, Uma Sharma, Hemlata Lall, Manoj K Singh, Radhakrishnan V. S, Robin Marwal, Mahesh S Dhar, Hema Gogia, Preeti Madan, Sandhya Kabra, Sujeet K Singh, Partha Rakshit	https://www.gisaid.org/	June, 2021
hCoV-19/India/PB-NCDC-2709256/2021	betacoronavirus	EPI_ISL_2462013	April, 2021	Asia	India	Punjab	Asia	India	Punjab	genome	29800	Human	41-50	Female	B.1.617.2	G	National Centre for Disease Control (NCDC) Biotechnology Division, Delhi	NCDC Delhi, Biotechnology Division INSACOG	Kalaiarasan Ponnusamy, Meena Datta, Priyanka Singh, Uma Sharma, Hemlata Lall, Manoj K Singh, Radhakrishnan V. S, Robin Marwal, Mahesh S Dhar, Hema Gogia, Preeti Madan, Sandhya Kabra, Sujeet K Singh, Partha Rakshit	https://www.gisaid.org/	June, 2021
hCoV-19/India/PB-NCDC-2709258/2021	betacoronavirus	EPI_ISL_2462014	April, 2021	Asia	India	Punjab	Asia	India	Punjab	genome	29806	Human	11-20	Male	B.1.617.2	G	National Centre for Disease Control (NCDC) Biotechnology Division, Delhi	NCDC Delhi, Biotechnology Division INSACOG	Kalaiarasan Ponnusamy, Meena Datta, Priyanka Singh, Uma Sharma, Hemlata Lall, Manoj K Singh, Radhakrishnan V. S, Robin Marwal, Mahesh S Dhar, Hema Gogia, Preeti Madan, Sandhya Kabra, Sujeet K Singh, Partha Rakshit	https://www.gisaid.org/	June, 2021
hCoV-19/India/PB-NCDC-2709266/2021	betacoronavirus	EPI_ISL_2462015	April, 2021	Asia	India	Punjab	Asia	India	Punjab	genome	29798	Human	51-60	Female	B.1.617.2	G	National Centre for Disease Control (NCDC) Biotechnology Division, Delhi	NCDC Delhi, Biotechnology Division INSACOG	Kalaiarasan Ponnusamy, Meena Datta, Priyanka Singh, Uma Sharma, Hemlata Lall, Manoj K Singh, Radhakrishnan V. S, Robin Marwal, Mahesh S Dhar, Hema Gogia, Preeti Madan, Sandhya Kabra, Sujeet K Singh, Partha Rakshit	https://www.gisaid.org/	June, 2021
hCoV-19/India/PB-NCDC-2709279/2021	betacoronavirus	EPI_ISL_2462016	April, 2021	Asia	India	Punjab	Asia	India	Punjab	genome	29792	Human	31-40	Male	B.1.617.2	G	National Centre for Disease Control (NCDC) Biotechnology Division, Delhi	NCDC Delhi, Biotechnology Division INSACOG	Meena Datta, Priyanka Singh, Uma Sharma, Hemlata Lall, Manoj K Singh, Radhakrishnan V. S, Robin Marwal, Mahesh S Dhar, Kalaiarasan Ponnusamy, Hema Gogia, Preeti Madan, Sandhya Kabra, Sujeet K Singh, Partha Rakshit	https://www.gisaid.org/	June, 2021
hCoV-19/India/PB-NCDC-2709284/2021	betacoronavirus	EPI_ISL_2462017	April, 2021	Asia	India	Punjab	Asia	India	Punjab	genome	29799	Human	61-70	Female	B.1.617.2	G	National Centre for Disease Control (NCDC) Biotechnology Division, Delhi	NCDC Delhi, Biotechnology Division INSACOG	Meena Datta, Priyanka Singh, Uma Sharma, Hemlata Lall, Manoj K Singh, Radhakrishnan V. S, Robin Marwal, Mahesh S Dhar, Kalaiarasan Ponnusamy, Hema Gogia, Preeti Madan, Sandhya Kabra, Sujeet K Singh, Partha Rakshit	https://www.gisaid.org/	June, 2021
hCoV-19/India/PB-NCDC-2709304/2021	betacoronavirus	EPI_ISL_2462018	April, 2021	Asia	India	Punjab	Asia	India	Punjab	genome	29778	Human	11-20	Male	B.1.617.2	G	National Centre for Disease Control (NCDC) Biotechnology Division, Delhi	NCDC Delhi, Biotechnology Division INSACOG	Meena Datta, Priyanka Singh, Uma Sharma, Hemlata Lall, Manoj K Singh, Radhakrishnan V. S, Robin Marwal, Mahesh S Dhar, Kalaiarasan Ponnusamy, Hema Gogia, Preeti Madan, Sandhya Kabra, Sujeet K Singh, Partha Rakshit	https://www.gisaid.org/	June, 2021
hCoV-19/India/PB-NCDC-2709335/2021	betacoronavirus	EPI_ISL_2462019	April, 2021	Asia	India	Punjab	Asia	India	Punjab	genome	29776	Human	61-70	Male	B.1.617.2	G	National Centre for Disease Control (NCDC) Biotechnology Division, Delhi	NCDC Delhi, Biotechnology Division INSACOG	Meena Datta, Priyanka Singh, Uma Sharma, Hemlata Lall, Manoj K Singh, Radhakrishnan V. S, Robin Marwal, Mahesh S Dhar, Kalaiarasan Ponnusamy, Hema Gogia, Preeti Madan, Sandhya Kabra, Sujeet K Singh, Partha Rakshit	https://www.gisaid.org/	June, 2021
hCoV-19/India/PB-NCDC-2709337/2021	betacoronavirus	EPI_ISL_2462020	April, 2021	Asia	India	Punjab	Asia	India	Punjab	genome	29781	Human	31-40	Female	B.1.617.2	G	National Centre for Disease Control (NCDC) Biotechnology Division, Delhi	NCDC Delhi, Biotechnology Division INSACOG	Meena Datta, Priyanka Singh, Uma Sharma, Hemlata Lall, Manoj K Singh, Radhakrishnan V. S, Robin Marwal, Mahesh S Dhar, Kalaiarasan Ponnusamy, Hema Gogia, Preeti Madan, Sandhya Kabra, Sujeet K Singh, Partha Rakshit	https://www.gisaid.org/	June, 2021
hCoV-19/India/PB-NCDC-2709338/2021	betacoronavirus	EPI_ISL_2462021	April, 2021	Asia	India	Punjab	Asia	India	Punjab	genome	29785	Human	41-50	Female	B.1.617.2	G	National Centre for Disease Control (NCDC) Biotechnology Division, Delhi	NCDC Delhi, Biotechnology Division INSACOG	Meena Datta, Priyanka Singh, Uma Sharma, Hemlata Lall, Manoj K Singh, Radhakrishnan V. S, Robin Marwal, Mahesh S Dhar, Kalaiarasan Ponnusamy, Hema Gogia, Preeti Madan, Sandhya Kabra, Sujeet K Singh, Partha Rakshit	https://www.gisaid.org/	June, 2021
hCoV-19/India/PB-NCDC-2709341/2021	betacoronavirus	EPI_ISL_2462022	April, 2021	Asia	India	Punjab	Asia	India	Punjab	genome	29774	Human	21-30	Female	B.1.617.2	G	National Centre for Disease Control (NCDC) Biotechnology Division, Delhi	NCDC Delhi, Biotechnology Division INSACOG	Meena Datta, Priyanka Singh, Uma Sharma, Hemlata Lall, Manoj K Singh, Radhakrishnan V. S, Robin Marwal, Mahesh S Dhar, Kalaiarasan Ponnusamy, Hema Gogia, Preeti Madan, Sandhya Kabra, Sujeet K Singh, Partha Rakshit	https://www.gisaid.org/	June, 2021
hCoV-19/India/PB-NCDC-2709342/2021	betacoronavirus	EPI_ISL_2462023	April, 2021	Asia	India	Punjab	Asia	India	Punjab	genome	29776	Human	31-40	Male	B.1.617.2	G	National Centre for Disease Control (NCDC) Biotechnology Division, Delhi	NCDC Delhi, Biotechnology Division INSACOG	Meena Datta, Priyanka Singh, Uma Sharma, Hemlata Lall, Manoj K Singh, Radhakrishnan V. S, Robin Marwal, Mahesh S Dhar, Kalaiarasan Ponnusamy, Hema Gogia, Preeti Madan, Sandhya Kabra, Sujeet K Singh, Partha Rakshit	https://www.gisaid.org/	June, 2021
hCoV-19/India/PB-NCDC-2709343/2021	betacoronavirus	EPI_ISL_2462024	April, 2021	Asia	India	Punjab	Asia	India	Punjab	genome	29785	Human	41-50	Male	B.1.617.2	G	National Centre for Disease Control (NCDC) Biotechnology Division, Delhi	NCDC Delhi, Biotechnology Division INSACOG	Meena Datta, Priyanka Singh, Uma Sharma, Hemlata Lall, Manoj K Singh, Radhakrishnan V. S, Robin Marwal, Mahesh S Dhar, Kalaiarasan Ponnusamy, Hema Gogia, Preeti Madan, Sandhya Kabra, Sujeet K Singh, Partha Rakshit	https://www.gisaid.org/	June, 2021
hCoV-19/India/PB-NCDC-2709349/2021	betacoronavirus	EPI_ISL_2462025	April, 2021	Asia	India	Punjab	Asia	India	Punjab	genome	29786	Human	21-30	Male	B.1.617.2	G	National Centre for Disease Control (NCDC) Biotechnology Division, Delhi	NCDC Delhi, Biotechnology Division INSACOG	Meena Datta, Priyanka Singh, Uma Sharma, Hemlata Lall, Manoj K Singh, Radhakrishnan V. S, Robin Marwal, Mahesh S Dhar, Kalaiarasan Ponnusamy, Hema Gogia, Preeti Madan, Sandhya Kabra, Sujeet K Singh, Partha Rakshit	https://www.gisaid.org/	June, 2021
hCoV-19/India/PB-NCDC-2709365/2021	betacoronavirus	EPI_ISL_2462026	April, 2021	Asia	India	Punjab	Asia	India	Punjab	genome	29784	Human	31-40	Female	B.1.617.2	G	National Centre for Disease Control (NCDC) Biotechnology Division, Delhi	NCDC Delhi, Biotechnology Division INSACOG	Meena Datta, Priyanka Singh, Uma Sharma, Hemlata Lall, Manoj K Singh, Radhakrishnan V. S, Robin Marwal, Mahesh S Dhar, Kalaiarasan Ponnusamy, Hema Gogia, Preeti Madan, Sandhya Kabra, Sujeet K Singh, Partha Rakshit	https://www.gisaid.org/	June, 2021
hCoV-19/India/PB-NCDC-2709370/2021	betacoronavirus	EPI_ISL_2462027	April, 2021	Asia	India	Punjab	Asia	India	Punjab	genome	29793	Human	31-40	Male	B.1.617.2	G	National Centre for Disease Control (NCDC) Biotechnology Division, Delhi	NCDC Delhi, Biotechnology Division INSACOG	Meena Datta, Priyanka Singh, Uma Sharma, Hemlata Lall, Manoj K Singh, Radhakrishnan V. S, Robin Marwal, Mahesh S Dhar, Kalaiarasan Ponnusamy, Hema Gogia, Preeti Madan, Sandhya Kabra, Sujeet K Singh, Partha Rakshit	https://www.gisaid.org/	June, 2021
hCoV-19/India/PB-NCDC-2709234/2021	betacoronavirus	EPI_ISL_2462033	April, 2021	Asia	India	Punjab	Asia	India	Punjab	genome	29807	Human	21-30	Male	B.1.617.1	G	National Centre for Disease Control (NCDC) Biotechnology Division, Delhi	NCDC Delhi, Biotechnology Division INSACOG	Kalaiarasan Ponnusamy, Meena Datta, Priyanka Singh, Uma Sharma, Hemlata Lall, Manoj K Singh, Radhakrishnan V. S, Robin Marwal, Mahesh S Dhar, Hema Gogia, Preeti Madan, Sandhya Kabra, Sujeet K Singh, Partha Rakshit	https://www.gisaid.org/	June, 2021
hCoV-19/India/PB-NCDC-2709363/2021	betacoronavirus	EPI_ISL_2462034	April, 2021	Asia	India	Punjab	Asia	India	Punjab	genome	29797	Human	21-30	Male	B.1.617.1	G	National Centre for Disease Control (NCDC) Biotechnology Division, Delhi	NCDC Delhi, Biotechnology Division INSACOG	Meena Datta, Priyanka Singh, Uma Sharma, Hemlata Lall, Manoj K Singh, Radhakrishnan V. S, Robin Marwal, Mahesh S Dhar, Kalaiarasan Ponnusamy, Hema Gogia, Preeti Madan, Sandhya Kabra, Sujeet K Singh, Partha Rakshit	https://www.gisaid.org/	June, 2021
hCoV-19/India/PB-NCDC-2709364/2021	betacoronavirus	EPI_ISL_2462035	April, 2021	Asia	India	Punjab	Asia	India	Punjab	genome	29786	Human	31-40	Female	B.1.617.1	G	National Centre for Disease Control (NCDC) Biotechnology Division, Delhi	NCDC Delhi, Biotechnology Division INSACOG	Meena Datta, Priyanka Singh, Uma Sharma, Hemlata Lall, Manoj K Singh, Radhakrishnan V. S, Robin Marwal, Mahesh S Dhar, Kalaiarasan Ponnusamy, Hema Gogia, Preeti Madan, Sandhya Kabra, Sujeet K Singh, Partha Rakshit	https://www.gisaid.org/	June, 2021
hCoV-19/India/DL-NCDC-2109120/2021	betacoronavirus	EPI_ISL_2502253	April, 2021	Asia	India	Delhi	Asia	India	Delhi	genome	29763	Human	51-60	Male	B.1.1.7	G	National Centre for Disease Control (NCDC) Biotechnology Division, Delhi	NCDC Delhi, Biotechnology Division INSACOG	Priyanka Singh, Uma Sharma, Hemlata Lall, Manoj K Singh, Radhakrishnan V. S, Robin Marwal, Mahesh S Dhar, Kalaiarasan Ponnusamy, Meena Datta, Hema Gogia, Preeti Madan, Sandhya Kabra, Sujeet K Singh, Partha Rakshit	https://www.gisaid.org/	June, 2021
hCoV-19/India/HR-NCDC-2109325/2021	betacoronavirus	EPI_ISL_2502258	April, 2021	Asia	India	Haryana	Asia	India	Haryana	genome	29776	Human	21-30	Male	B.1.1.7	G	National Centre for Disease Control (NCDC) Biotechnology Division, Delhi	NCDC Delhi, Biotechnology Division INSACOG	Uma Sharma, Hemlata Lall, Manoj K Singh, Radhakrishnan V. S, Robin Marwal, Mahesh S Dhar, Kalaiarasan Ponnusamy, Meena Datta, Priyanka Singh, Hema Gogia, Preeti Madan, Sandhya Kabra, Sujeet K Singh, Partha Rakshit	https://www.gisaid.org/	June, 2021
hCoV-19/India/DL-NCDC-2109199/2021	betacoronavirus	EPI_ISL_2502265	April, 2021	Asia	India	Delhi	Asia	India	Delhi	genome	29763	Human	31-40	Male	B.1.1.7	GRY	National Centre for Disease Control (NCDC) Biotechnology Division, Delhi	NCDC Delhi, Biotechnology Division INSACOG	Uma Sharma, Hemlata Lall, Manoj K Singh, Radhakrishnan V. S, Robin Marwal, Mahesh S Dhar, Kalaiarasan Ponnusamy, Meena Datta, Priyanka Singh, Hema Gogia, Preeti Madan, Sandhya Kabra, Sujeet K Singh, Partha Rakshit	https://www.gisaid.org/	June, 2021
hCoV-19/India/DL-NCDC-2109335/2021	betacoronavirus	EPI_ISL_2502266	April, 2021	Asia	India	Delhi	Asia	India	Delhi	genome	29774	Human	61-70	Male	B.1.617.2	G	National Centre for Disease Control (NCDC) Biotechnology Division, Delhi	NCDC Delhi, Biotechnology Division INSACOG	Uma Sharma, Hemlata Lall, Manoj K Singh, Radhakrishnan V. S, Robin Marwal, Mahesh S Dhar, Kalaiarasan Ponnusamy, Meena Datta, Priyanka Singh, Hema Gogia, Preeti Madan, Sandhya Kabra, Sujeet K Singh, Partha Rakshit	https://www.gisaid.org/	June, 2021
hCoV-19/India/DL-NCDC-2109350/2021	betacoronavirus	EPI_ISL_2502267	April, 2021	Asia	India	Delhi	Asia	India	Delhi	genome	29762	Human	41-50	Female	B.1.1.7	G	National Centre for Disease Control (NCDC) Biotechnology Division, Delhi	NCDC Delhi, Biotechnology Division INSACOG	Uma Sharma, Hemlata Lall, Manoj K Singh, Radhakrishnan V. S, Robin Marwal, Mahesh S Dhar, Kalaiarasan Ponnusamy, Meena Datta, Priyanka Singh, Hema Gogia, Preeti Madan, Sandhya Kabra, Sujeet K Singh, Partha Rakshit	https://www.gisaid.org/	June, 2021
hCoV-19/India/DL-NCDC-2109349/2021	betacoronavirus	EPI_ISL_2502269	April, 2021	Asia	India	Delhi	Asia	India	Delhi	genome	29774	Human	41-50	Male	B.1.617.2	G	National Centre for Disease Control (NCDC) Biotechnology Division, Delhi	NCDC Delhi, Biotechnology Division INSACOG	Uma Sharma, Hemlata Lall, Manoj K Singh, Radhakrishnan V. S, Robin Marwal, Mahesh S Dhar, Kalaiarasan Ponnusamy, Meena Datta, Priyanka Singh, Hema Gogia, Preeti Madan, Sandhya Kabra, Sujeet K Singh, Partha Rakshit	https://www.gisaid.org/	June, 2021
hCoV-19/India/DL-NCDC-2109204/2021	betacoronavirus	EPI_ISL_2502270	April, 2021	Asia	India	Delhi	Asia	India	Delhi	genome	29828	Human	61-70	Male	B.1.617.2	G	National Centre for Disease Control (NCDC) Biotechnology Division, Delhi	NCDC Delhi, Biotechnology Division INSACOG	Uma Sharma, Hemlata Lall, Manoj K Singh, Radhakrishnan V. S, Robin Marwal, Mahesh S Dhar, Kalaiarasan Ponnusamy, Meena Datta, Priyanka Singh, Hema Gogia, Preeti Madan, Sandhya Kabra, Sujeet K Singh, Partha Rakshit	https://www.gisaid.org/	June, 2021
hCoV-19/India/DL-NCDC-2109351/2021	betacoronavirus	EPI_ISL_2502274	April, 2021	Asia	India	Delhi	Asia	India	Delhi	genome	29775	Human	11-20	Female	B.1.617.2	G	National Centre for Disease Control (NCDC) Biotechnology Division, Delhi	NCDC Delhi, Biotechnology Division INSACOG	Uma Sharma, Hemlata Lall, Manoj K Singh, Radhakrishnan V. S, Robin Marwal, Mahesh S Dhar, Kalaiarasan Ponnusamy, Meena Datta, Priyanka Singh, Hema Gogia, Preeti Madan, Sandhya Kabra, Sujeet K Singh, Partha Rakshit	https://www.gisaid.org/	June, 2021
hCoV-19/India/DL-NCDC-2109213/2021	betacoronavirus	EPI_ISL_2502278	April, 2021	Asia	India	Delhi	Asia	India	Delhi	genome	29787	Human	41-50	Male	B.1.617.2	G	National Centre for Disease Control (NCDC) Biotechnology Division, Delhi	NCDC Delhi, Biotechnology Division INSACOG	Uma Sharma, Hemlata Lall, Manoj K Singh, Radhakrishnan V. S, Robin Marwal, Mahesh S Dhar, Kalaiarasan Ponnusamy, Meena Datta, Priyanka Singh, Hema Gogia, Preeti Madan, Sandhya Kabra, Sujeet K Singh, Partha Rakshit	https://www.gisaid.org/	June, 2021
hCoV-19/India/DL-NCDC-2109352/2021	betacoronavirus	EPI_ISL_2502289	April, 2021	Asia	India	Delhi	Asia	India	Delhi	genome	29774	Human	21-30	Male	B.1.617.2	G	National Centre for Disease Control (NCDC) Biotechnology Division, Delhi	NCDC Delhi, Biotechnology Division INSACOG	Uma Sharma, Hemlata Lall, Manoj K Singh, Radhakrishnan V. S, Robin Marwal, Mahesh S Dhar, Kalaiarasan Ponnusamy, Meena Datta, Priyanka Singh, Hema Gogia, Preeti Madan, Sandhya Kabra, Sujeet K Singh, Partha Rakshit	https://www.gisaid.org/	June, 2021
hCoV-19/India/DL-NCDC-2109366/2021	betacoronavirus	EPI_ISL_2502292	April, 2021	Asia	India	Delhi	Asia	India	Delhi	genome	29763	Human	41-50	Male	B.1.617.3	G	National Centre for Disease Control (NCDC) Biotechnology Division, Delhi	NCDC Delhi, Biotechnology Division INSACOG	Uma Sharma, Hemlata Lall, Manoj K Singh, Radhakrishnan V. S, Robin Marwal, Mahesh S Dhar, Kalaiarasan Ponnusamy, Meena Datta, Priyanka Singh, Hema Gogia, Preeti Madan, Sandhya Kabra, Sujeet K Singh, Partha Rakshit	https://www.gisaid.org/	June, 2021
hCoV-19/India/DL-NCDC-2109197/2021	betacoronavirus	EPI_ISL_2502297	April, 2021	Asia	India	Delhi	Asia	India	Delhi	genome	29836	Human	61-70	Male	B.1.617.2	G	National Centre for Disease Control (NCDC) Biotechnology Division, Delhi	NCDC Delhi, Biotechnology Division INSACOG	Uma Sharma, Hemlata Lall, Manoj K Singh, Radhakrishnan V. S, Robin Marwal, Mahesh S Dhar, Kalaiarasan Ponnusamy, Meena Datta, Priyanka Singh, Hema Gogia, Preeti Madan, Sandhya Kabra, Sujeet K Singh, Partha Rakshit	https://www.gisaid.org/	June, 2021
hCoV-19/India/DL-NCDC-2109198/2021	betacoronavirus	EPI_ISL_2502298	April, 2021	Asia	India	Delhi	Asia	India	Delhi	genome	29775	Human	21-30	Male	B.1.617.2	G	National Centre for Disease Control (NCDC) Biotechnology Division, Delhi	NCDC Delhi, Biotechnology Division INSACOG	Uma Sharma, Hemlata Lall, Manoj K Singh, Radhakrishnan V. S, Robin Marwal, Mahesh S Dhar, Kalaiarasan Ponnusamy, Meena Datta, Priyanka Singh, Hema Gogia, Preeti Madan, Sandhya Kabra, Sujeet K Singh, Partha Rakshit	https://www.gisaid.org/	June, 2021
hCoV-19/India/WB-1931501029771/2021	betacoronavirus	EPI_ISL_1589700	April, 2021	Asia	India	West Bengal	Asia	India	West Bengal	genome	29758	Human	31-40	Male	B.1.525	G	INSACOG-WB	National Institute of Biomedical Genomics – INSACOG	Arindam Maitra, Bhaswati Bandyopadhyay, Nidhan Kumar Biswas, Tamal Ghosh, Sreedhar Chinnaswamy, Ajay Chakraborti, Saumitra Das	https://www.gisaid.org/	April, 2021
hCoV-19/India/ILSGS00909/2021	betacoronavirus	EPI_ISL_1663488	April, 2021	Asia	India	Odisha	Asia	India	Odisha	genome	29782	Human	31-40	Male	B.1.222	G	Capital hospital, Bhubaneswar	Institute of Life Sciences - INSACOG	Sunil K. Raghav, Safal Walia, Arup Ghosh, Atimukta Jha, Amol M. Kanampalliwar, Shifu Aggarwal, Rupesh Dash, Rajeeb Swain, Punit Prasad, INSACOG Consortium, Ajay Parida	https://www.gisaid.org/	April, 2021
hCoV-19/India/ILSGS00910/2021	betacoronavirus	EPI_ISL_1663489	April, 2021	Asia	India	Odisha	Asia	India	Odisha	genome	29782	Human	61-70	Male	B.1.617.1	G	Capital hospital, Bhubaneswar	Institute of Life Sciences - INSACOG	Sunil K. Raghav, Safal Walia, Arup Ghosh, Atimukta Jha, Amol M. Kanampalliwar, Shifu Aggarwal, Rupesh Dash, Rajeeb Swain, Punit Prasad, INSACOG Consortium, Ajay Parida	https://www.gisaid.org/	April, 2021
hCoV-19/India/ILSGS00911/2021	betacoronavirus	EPI_ISL_1663490	April, 2021	Asia	India	Odisha	Asia	India	Odisha	genome	29784	Human	51-60	Male	B.1.1.7	G	Capital hospital, Bhubaneswar	Institute of Life Sciences - INSACOG	Sunil K. Raghav, Safal Walia, Arup Ghosh, Atimukta Jha, Amol M. Kanampalliwar, Shifu Aggarwal, Rupesh Dash, Rajeeb Swain, Punit Prasad, INSACOG Consortium, Ajay Parida	https://www.gisaid.org/	April, 2021
hCoV-19/India/ILSGS00912/2021	betacoronavirus	EPI_ISL_1663491	April, 2021	Asia	India	Odisha	Asia	India	Odisha	genome	29849	Human	51-60	Male	B.1.617.2	G	Capital hospital, Bhubaneswar	Institute of Life Sciences - INSACOG	Sunil K. Raghav, Safal Walia, Arup Ghosh, Atimukta Jha, Amol M. Kanampalliwar, Shifu Aggarwal, Rupesh Dash, Rajeeb Swain, Punit Prasad, INSACOG Consortium, Ajay Parida	https://www.gisaid.org/	April, 2021
hCoV-19/India/ILSGS00913/2021	betacoronavirus	EPI_ISL_1663492	April, 2021	Asia	India	Odisha	Asia	India	Odisha	genome	29901	Human	31-40	Male	B.1.617.1	G	Capital hospital, Bhubaneswar	Institute of Life Sciences - INSACOG	Sunil K. Raghav, Safal Walia, Arup Ghosh, Atimukta Jha, Amol M. Kanampalliwar, Shifu Aggarwal, Rupesh Dash, Rajeeb Swain, Punit Prasad, INSACOG Consortium, Ajay Parida	https://www.gisaid.org/	April, 2021
hCoV-19/India/ILSGS00915/2021	betacoronavirus	EPI_ISL_1663493	April, 2021	Asia	India	Odisha	Asia	India	Odisha	genome	29782	Human	21-30	Male	B.1.1.7	G	Capital hospital, Bhubaneswar	Institute of Life Sciences - INSACOG	Sunil K. Raghav, Safal Walia, Arup Ghosh, Atimukta Jha, Amol M. Kanampalliwar, Shifu Aggarwal, Rupesh Dash, Rajeeb Swain, Punit Prasad, INSACOG Consortium, Ajay Parida	https://www.gisaid.org/	April, 2021
hCoV-19/India/ILSGS00918/2021	betacoronavirus	EPI_ISL_1663494	April, 2021	Asia	India	Odisha	Asia	India	Odisha	genome	29782	Human	41-50	Male	B.1.525	G	Capital hospital, Bhubaneswar	Institute of Life Sciences - INSACOG	Sunil K. Raghav, Safal Walia, Arup Ghosh, Atimukta Jha, Amol M. Kanampalliwar, Shifu Aggarwal, Rupesh Dash, Rajeeb Swain, Punit Prasad, INSACOG Consortium, Ajay Parida	https://www.gisaid.org/	April, 2021
hCoV-19/India/ILSGS00919/2021	betacoronavirus	EPI_ISL_1663495	April, 2021	Asia	India	Odisha	Asia	India	Odisha	genome	29782	Human	11-20	Male	B.1.617.3	G	Capital hospital, Bhubaneswar	Institute of Life Sciences - INSACOG	Sunil K. Raghav, Safal Walia, Arup Ghosh, Atimukta Jha, Amol M. Kanampalliwar, Shifu Aggarwal, Rupesh Dash, Rajeeb Swain, Punit Prasad, INSACOG Consortium, Ajay Parida	https://www.gisaid.org/	April, 2021
hCoV-19/India/ILSGS00920/2021	betacoronavirus	EPI_ISL_1663496	April, 2021	Asia	India	Odisha	Asia	India	Odisha	genome	29849	Human	41-50	Female	B.1.1.7	GR	Capital hospital, Bhubaneswar	Institute of Life Sciences - INSACOG	Sunil K. Raghav, Safal Walia, Arup Ghosh, Atimukta Jha, Amol M. Kanampalliwar, Shifu Aggarwal, Rupesh Dash, Rajeeb Swain, Punit Prasad, INSACOG Consortium, Ajay Parida	https://www.gisaid.org/	April, 2021
hCoV-19/India/GJ-GBRC540a/2021	betacoronavirus	EPI_ISL_1677768	April, 2021	Asia	India	Gujarat	Asia	India	Gujarat	genome	29803	Human	41-50	Male	B.1.617.1	G	Gujarat Biotechnology Research Centre (GBRC), Gandhinagar	Gujarat Biotechnology Research Centre	Nitin Savaliya,Dinesh Kumar,Twinkle Soni,Sonal Sharma ,Zuber Saiyed,Ramesh Pandit,Janvi Raval,Zarna Patel,Umang Mishra,Nitesh Shah,Chaitanya Joshi,Madhvi Joshi	https://www.gisaid.org/	April, 2021
hCoV-19/India/GJ-GBRC540b/2021	betacoronavirus	EPI_ISL_1677769	April, 2021	Asia	India	Gujarat	Asia	India	Gujarat	genome	29803	Human	41-50	Male	B.1	G	Gujarat Biotechnology Research Centre (GBRC), Gandhinagar	Gujarat Biotechnology Research Centre	Dinesh Kumar,Twinkle Soni,Sonal Sharma ,Zuber Saiyed,Ramesh Pandit,Janvi Raval,Zarna Patel,Nitin Savaliya,Umang Mishra,Nitesh Shah,Chaitanya Joshi,Madhvi Joshi	https://www.gisaid.org/	April, 2021
hCoV-19/India/MH-NS1094/2021	betacoronavirus	EPI_ISL_1837988	April, 2021	Asia	India	Maharashtra	Asia	India	Maharashtra	genome	29814	Human	61-70	Male	B.1.617.1	G	The National Centre for Cell Science	CSIR-Centre for Cellular and Molecular Biology-INSACOG	Dhiraj Paul, Mohak P Gujare, Shivang P. Bhanushali, Mitali Inamdar, Sonal Manik Chavan, Manoj Kumar Bhat, Ajay Pillai, INSACOG Consortium team, Yogesh Shouche,Payel Mukherjee,Lamuk Zaveri,Tulasi Nagabandi, Ara Sreenivas,Valli Nagalakshmi Undamatla,Shreekant Verma, Amareshwar Vodapalli ,Blessy B John,Viswagithe S L,B Himasri,Onkar Kulkarni,Sofia Banu,Archana Bharadwaj Siva,Sharath Chandra Thota,Karthik Bharadwaj Tallapaka,Rakesh K Mishra,Divya Tej Sowpati	https://www.gisaid.org/	May, 2021
hCoV-19/India/MH-NS1095/2021	betacoronavirus	EPI_ISL_1837991	April, 2021	Asia	India	Maharashtra	Asia	India	Maharashtra	genome	29815	Human	61-70	Female	B.1.617.2	G	The National Centre for Cell Science	CSIR-Centre for Cellular and Molecular Biology-INSACOG	Dhiraj Paul, Mohak P Gujare, Shivang P. Bhanushali, Mitali Inamdar, Sonal Manik Chavan, Manoj Kumar Bhat, Ajay Pillai, INSACOG Consortium team, Yogesh Shouche,Payel Mukherjee,Lamuk Zaveri,Tulasi Nagabandi, Ara Sreenivas,Valli Nagalakshmi Undamatla,Shreekant Verma, Amareshwar Vodapalli ,Blessy B John,Viswagithe S L,B Himasri,Onkar Kulkarni,Sofia Banu,Archana Bharadwaj Siva,Sharath Chandra Thota,Karthik Bharadwaj Tallapaka,Rakesh K Mishra,Divya Tej Sowpati	https://www.gisaid.org/	May, 2021
hCoV-19/India/MH-NS1096/2021	betacoronavirus	EPI_ISL_1837993	April, 2021	Asia	India	Maharashtra	Asia	India	Maharashtra	genome	29814	Human	61-70	Female	B.1.617.1	G	The National Centre for Cell Science	CSIR-Centre for Cellular and Molecular Biology-INSACOG	Dhiraj Paul, Mohak P Gujare, Shivang P. Bhanushali, Mitali Inamdar, Sonal Manik Chavan, Manoj Kumar Bhat, Ajay Pillai, INSACOG Consortium team, Yogesh Shouche,Payel Mukherjee,Lamuk Zaveri,Tulasi Nagabandi, Ara Sreenivas,Valli Nagalakshmi Undamatla,Shreekant Verma, Amareshwar Vodapalli ,Blessy B John,Viswagithe S L,B Himasri,Onkar Kulkarni,Sofia Banu,Archana Bharadwaj Siva,Sharath Chandra Thota,Karthik Bharadwaj Tallapaka,Rakesh K Mishra,Divya Tej Sowpati	https://www.gisaid.org/	May, 2021
hCoV-19/India/MH-NS1097/2021	betacoronavirus	EPI_ISL_1837996	April, 2021	Asia	India	Maharashtra	Asia	India	Maharashtra	genome	29804	Human	41-50	Female	B.1.617.1	G	The National Centre for Cell Science	CSIR-Centre for Cellular and Molecular Biology-INSACOG	Dhiraj Paul, Mohak P Gujare, Shivang P. Bhanushali, Mitali Inamdar, Sonal Manik Chavan, Manoj Kumar Bhat, Ajay Pillai, INSACOG Consortium team, Yogesh Shouche,Payel Mukherjee,Lamuk Zaveri,Tulasi Nagabandi, Ara Sreenivas,Valli Nagalakshmi Undamatla,Shreekant Verma, Amareshwar Vodapalli ,Blessy B John,Viswagithe S L,B Himasri,Onkar Kulkarni,Sofia Banu,Archana Bharadwaj Siva,Sharath Chandra Thota,Karthik Bharadwaj Tallapaka,Rakesh K Mishra,Divya Tej Sowpati	https://www.gisaid.org/	May, 2021
hCoV-19/India/MH-NS1098/2021	betacoronavirus	EPI_ISL_1837998	April, 2021	Asia	India	Maharashtra	Asia	India	Maharashtra	genome	29814	Human	71-80	Male	B.1.617.1	G	The National Centre for Cell Science	CSIR-Centre for Cellular and Molecular Biology-INSACOG	Dhiraj Paul, Mohak P Gujare, Shivang P. Bhanushali, Mitali Inamdar, Sonal Manik Chavan, Manoj Kumar Bhat, Ajay Pillai, INSACOG Consortium team, Yogesh Shouche,Payel Mukherjee,Lamuk Zaveri,Tulasi Nagabandi, Ara Sreenivas,Valli Nagalakshmi Undamatla,Shreekant Verma, Amareshwar Vodapalli ,Blessy B John,Viswagithe S L,B Himasri,Onkar Kulkarni,Sofia Banu,Archana Bharadwaj Siva,Sharath Chandra Thota,Karthik Bharadwaj Tallapaka,Rakesh K Mishra,Divya Tej Sowpati	https://www.gisaid.org/	May, 2021
hCoV-19/India/MH-NS1122/2021	betacoronavirus	EPI_ISL_1838060	April, 2021	Asia	India	Maharashtra	Asia	India	Maharashtra	genome	29814	Human	41-50	Male	B.1.1	GR	The National Centre for Cell Science	CSIR-Centre for Cellular and Molecular Biology-INSACOG	Dhiraj Paul, Mohak P Gujare, Shivang P. Bhanushali, Mitali Inamdar, Sonal Manik Chavan, Manoj Kumar Bhat, Ajay Pillai, INSACOG Consortium team, Yogesh Shouche,Payel Mukherjee,Lamuk Zaveri,Tulasi Nagabandi, Ara Sreenivas,Valli Nagalakshmi Undamatla,Shreekant Verma, Amareshwar Vodapalli ,Blessy B John,Viswagithe S L,B Himasri,Onkar Kulkarni,Sofia Banu,Archana Bharadwaj Siva,Sharath Chandra Thota,Karthik Bharadwaj Tallapaka,Rakesh K Mishra,Divya Tej Sowpati	https://www.gisaid.org/	May, 2021
hCoV-19/India/MH-NS1123/2021	betacoronavirus	EPI_ISL_1838063	April, 2021	Asia	India	Maharashtra	Asia	India	Maharashtra	genome	29815	Human	11-20	Male	B.1.617.2	G	The National Centre for Cell Science	CSIR-Centre for Cellular and Molecular Biology-INSACOG	Dhiraj Paul, Mohak P Gujare, Shivang P. Bhanushali, Mitali Inamdar, Sonal Manik Chavan, Manoj Kumar Bhat, Ajay Pillai, INSACOG Consortium team, Yogesh Shouche,Payel Mukherjee,Lamuk Zaveri,Tulasi Nagabandi, Ara Sreenivas,Valli Nagalakshmi Undamatla,Shreekant Verma, Amareshwar Vodapalli ,Blessy B John,Viswagithe S L,B Himasri,Onkar Kulkarni,Sofia Banu,Archana Bharadwaj Siva,Sharath Chandra Thota,Karthik Bharadwaj Tallapaka,Rakesh K Mishra,Divya Tej Sowpati	https://www.gisaid.org/	May, 2021
hCoV-19/India/MH-NS1124/2021	betacoronavirus	EPI_ISL_1838065	April, 2021	Asia	India	Maharashtra	Asia	India	Maharashtra	genome	29813	Human	61-70	Male	B.1	G	The National Centre for Cell Science	CSIR-Centre for Cellular and Molecular Biology-INSACOG	Dhiraj Paul, Mohak P Gujare, Shivang P. Bhanushali, Mitali Inamdar, Sonal Manik Chavan, Manoj Kumar Bhat, Ajay Pillai, INSACOG Consortium team, Yogesh Shouche,Payel Mukherjee,Lamuk Zaveri,Tulasi Nagabandi, Ara Sreenivas,Valli Nagalakshmi Undamatla,Shreekant Verma, Amareshwar Vodapalli ,Blessy B John,Viswagithe S L,B Himasri,Onkar Kulkarni,Sofia Banu,Archana Bharadwaj Siva,Sharath Chandra Thota,Karthik Bharadwaj Tallapaka,Rakesh K Mishra,Divya Tej Sowpati	https://www.gisaid.org/	May, 2021
hCoV-19/India/MH-NS1125/2021	betacoronavirus	EPI_ISL_1838068	April, 2021	Asia	India	Maharashtra	Asia	India	Maharashtra	genome	29815	Human	21-30	Female	B.1.617.1	G	The National Centre for Cell Science	CSIR-Centre for Cellular and Molecular Biology-INSACOG	Dhiraj Paul, Mohak P Gujare, Shivang P. Bhanushali, Mitali Inamdar, Sonal Manik Chavan, Manoj Kumar Bhat, Ajay Pillai, INSACOG Consortium team, Yogesh Shouche,Payel Mukherjee,Lamuk Zaveri,Tulasi Nagabandi, Ara Sreenivas,Valli Nagalakshmi Undamatla,Shreekant Verma, Amareshwar Vodapalli ,Blessy B John,Viswagithe S L,B Himasri,Onkar Kulkarni,Sofia Banu,Archana Bharadwaj Siva,Sharath Chandra Thota,Karthik Bharadwaj Tallapaka,Rakesh K Mishra,Divya Tej Sowpati	https://www.gisaid.org/	May, 2021
hCoV-19/India/MH-NS1126/2021	betacoronavirus	EPI_ISL_1838070	April, 2021	Asia	India	Maharashtra	Asia	India	Maharashtra	genome	29815	Human	31-40	Male	B.1.617.1	G	The National Centre for Cell Science	CSIR-Centre for Cellular and Molecular Biology-INSACOG	Dhiraj Paul, Mohak P Gujare, Shivang P. Bhanushali, Mitali Inamdar, Sonal Manik Chavan, Manoj Kumar Bhat, Ajay Pillai, INSACOG Consortium team, Yogesh Shouche,Payel Mukherjee,Lamuk Zaveri,Tulasi Nagabandi, Ara Sreenivas,Valli Nagalakshmi Undamatla,Shreekant Verma, Amareshwar Vodapalli ,Blessy B John,Viswagithe S L,B Himasri,Onkar Kulkarni,Sofia Banu,Archana Bharadwaj Siva,Sharath Chandra Thota,Karthik Bharadwaj Tallapaka,Rakesh K Mishra,Divya Tej Sowpati	https://www.gisaid.org/	May, 2021
hCoV-19/India/MH-NS1127/2021	betacoronavirus	EPI_ISL_1838073	April, 2021	Asia	India	Maharashtra	Asia	India	Maharashtra	genome	29815	Human	51-60	Male	B.1.617.2	G	The National Centre for Cell Science	CSIR-Centre for Cellular and Molecular Biology-INSACOG	Dhiraj Paul, Mohak P Gujare, Shivang P. Bhanushali, Mitali Inamdar, Sonal Manik Chavan, Manoj Kumar Bhat, Ajay Pillai, INSACOG Consortium team, Yogesh Shouche,Payel Mukherjee,Lamuk Zaveri,Tulasi Nagabandi, Ara Sreenivas,Valli Nagalakshmi Undamatla,Shreekant Verma, Amareshwar Vodapalli ,Blessy B John,Viswagithe S L,B Himasri,Onkar Kulkarni,Sofia Banu,Archana Bharadwaj Siva,Sharath Chandra Thota,Karthik Bharadwaj Tallapaka,Rakesh K Mishra,Divya Tej Sowpati	https://www.gisaid.org/	May, 2021
hCoV-19/India/MH-NS1128/2021	betacoronavirus	EPI_ISL_1838075	April, 2021	Asia	India	Maharashtra	Asia	India	Maharashtra	genome	29815	Human	21-30	Male	B.1.617.1	G	The National Centre for Cell Science	CSIR-Centre for Cellular and Molecular Biology-INSACOG	Dhiraj Paul, Mohak P Gujare, Shivang P. Bhanushali, Mitali Inamdar, Sonal Manik Chavan, Manoj Kumar Bhat, Ajay Pillai, INSACOG Consortium team, Yogesh Shouche,Payel Mukherjee,Lamuk Zaveri,Tulasi Nagabandi, Ara Sreenivas,Valli Nagalakshmi Undamatla,Shreekant Verma, Amareshwar Vodapalli ,Blessy B John,Viswagithe S L,B Himasri,Onkar Kulkarni,Sofia Banu,Archana Bharadwaj Siva,Sharath Chandra Thota,Karthik Bharadwaj Tallapaka,Rakesh K Mishra,Divya Tej Sowpati	https://www.gisaid.org/	May, 2021
hCoV-19/India/MH-NS1129/2021	betacoronavirus	EPI_ISL_1838078	April, 2021	Asia	India	Maharashtra	Asia	India	Maharashtra	genome	29814	Human	31-40	Male	B.1.617.1	G	The National Centre for Cell Science	CSIR-Centre for Cellular and Molecular Biology-INSACOG	Dhiraj Paul, Mohak P Gujare, Shivang P. Bhanushali, Mitali Inamdar, Sonal Manik Chavan, Manoj Kumar Bhat, Ajay Pillai, INSACOG Consortium team, Yogesh Shouche,Payel Mukherjee,Lamuk Zaveri,Tulasi Nagabandi, Ara Sreenivas,Valli Nagalakshmi Undamatla,Shreekant Verma, Amareshwar Vodapalli ,Blessy B John,Viswagithe S L,B Himasri,Onkar Kulkarni,Sofia Banu,Archana Bharadwaj Siva,Sharath Chandra Thota,Karthik Bharadwaj Tallapaka,Rakesh K Mishra,Divya Tej Sowpati	https://www.gisaid.org/	May, 2021
hCoV-19/India/MH-NS1130/2021	betacoronavirus	EPI_ISL_1838080	April, 2021	Asia	India	Maharashtra	Asia	India	Maharashtra	genome	29815	Human	61-70	Male	B.1.617.2	G	The National Centre for Cell Science	CSIR-Centre for Cellular and Molecular Biology-INSACOG	Dhiraj Paul, Mohak P Gujare, Shivang P. Bhanushali, Mitali Inamdar, Sonal Manik Chavan, Manoj Kumar Bhat, Ajay Pillai, INSACOG Consortium team, Yogesh Shouche,Payel Mukherjee,Lamuk Zaveri,Tulasi Nagabandi, Ara Sreenivas,Valli Nagalakshmi Undamatla,Shreekant Verma, Amareshwar Vodapalli ,Blessy B John,Viswagithe S L,B Himasri,Onkar Kulkarni,Sofia Banu,Archana Bharadwaj Siva,Sharath Chandra Thota,Karthik Bharadwaj Tallapaka,Rakesh K Mishra,Divya Tej Sowpati	https://www.gisaid.org/	May, 2021
hCoV-19/India/MH-NS1131/2021	betacoronavirus	EPI_ISL_1838083	April, 2021	Asia	India	Maharashtra	Asia	India	Maharashtra	genome	29815	Human	21-30	Male	B.1.617.2	G	The National Centre for Cell Science	CSIR-Centre for Cellular and Molecular Biology-INSACOG	Dhiraj Paul, Mohak P Gujare, Shivang P. Bhanushali, Mitali Inamdar, Sonal Manik Chavan, Manoj Kumar Bhat, Ajay Pillai, INSACOG Consortium team, Yogesh Shouche,Payel Mukherjee,Lamuk Zaveri,Tulasi Nagabandi, Ara Sreenivas,Valli Nagalakshmi Undamatla,Shreekant Verma, Amareshwar Vodapalli ,Blessy B John,Viswagithe S L,B Himasri,Onkar Kulkarni,Sofia Banu,Archana Bharadwaj Siva,Sharath Chandra Thota,Karthik Bharadwaj Tallapaka,Rakesh K Mishra,Divya Tej Sowpati	https://www.gisaid.org/	May, 2021
hCoV-19/India/MH-NS1132/2021	betacoronavirus	EPI_ISL_1838086	April, 2021	Asia	India	Maharashtra	Asia	India	Maharashtra	genome	29815	Human	21-30	Male	B.1.617.2	G	The National Centre for Cell Science	CSIR-Centre for Cellular and Molecular Biology-INSACOG	Dhiraj Paul, Mohak P Gujare, Shivang P. Bhanushali, Mitali Inamdar, Sonal Manik Chavan, Manoj Kumar Bhat, Ajay Pillai, INSACOG Consortium team, Yogesh Shouche,Payel Mukherjee,Lamuk Zaveri,Tulasi Nagabandi, Ara Sreenivas,Valli Nagalakshmi Undamatla,Shreekant Verma, Amareshwar Vodapalli ,Blessy B John,Viswagithe S L,B Himasri,Onkar Kulkarni,Sofia Banu,Archana Bharadwaj Siva,Sharath Chandra Thota,Karthik Bharadwaj Tallapaka,Rakesh K Mishra,Divya Tej Sowpati	https://www.gisaid.org/	May, 2021
hCoV-19/India/MH-NS1133/2021	betacoronavirus	EPI_ISL_1838088	April, 2021	Asia	India	Maharashtra	Asia	India	Maharashtra	genome	29815	Human	21-30	Male	B.1.1	G	The National Centre for Cell Science	CSIR-Centre for Cellular and Molecular Biology-INSACOG	Dhiraj Paul, Mohak P Gujare, Shivang P. Bhanushali, Mitali Inamdar, Sonal Manik Chavan, Manoj Kumar Bhat, Ajay Pillai, INSACOG Consortium team, Yogesh Shouche,Payel Mukherjee,Lamuk Zaveri,Tulasi Nagabandi, Ara Sreenivas,Valli Nagalakshmi Undamatla,Shreekant Verma, Amareshwar Vodapalli ,Blessy B John,Viswagithe S L,B Himasri,Onkar Kulkarni,Sofia Banu,Archana Bharadwaj Siva,Sharath Chandra Thota,Karthik Bharadwaj Tallapaka,Rakesh K Mishra,Divya Tej Sowpati	https://www.gisaid.org/	May, 2021
hCoV-19/India/MH-NS1134/2021	betacoronavirus	EPI_ISL_1838091	April, 2021	Asia	India	Maharashtra	Asia	India	Maharashtra	genome	29815	Human	31-40	Male	B.1.1	GR	The National Centre for Cell Science	CSIR-Centre for Cellular and Molecular Biology-INSACOG	Dhiraj Paul, Mohak P Gujare, Shivang P. Bhanushali, Mitali Inamdar, Sonal Manik Chavan, Manoj Kumar Bhat, Ajay Pillai, INSACOG Consortium team, Yogesh Shouche,Payel Mukherjee,Lamuk Zaveri,Tulasi Nagabandi, Ara Sreenivas,Valli Nagalakshmi Undamatla,Shreekant Verma, Amareshwar Vodapalli ,Blessy B John,Viswagithe S L,B Himasri,Onkar Kulkarni,Sofia Banu,Archana Bharadwaj Siva,Sharath Chandra Thota,Karthik Bharadwaj Tallapaka,Rakesh K Mishra,Divya Tej Sowpati	https://www.gisaid.org/	May, 2021
hCoV-19/India/MH-NS1135/2021	betacoronavirus	EPI_ISL_1838094	April, 2021	Asia	India	Maharashtra	Asia	India	Maharashtra	genome	29814	Human	61-70	Male	B.1.617.1	G	The National Centre for Cell Science	CSIR-Centre for Cellular and Molecular Biology-INSACOG	Dhiraj Paul, Mohak P Gujare, Shivang P. Bhanushali, Mitali Inamdar, Sonal Manik Chavan, Manoj Kumar Bhat, Ajay Pillai, INSACOG Consortium team, Yogesh Shouche,Payel Mukherjee,Lamuk Zaveri,Tulasi Nagabandi, Ara Sreenivas,Valli Nagalakshmi Undamatla,Shreekant Verma, Amareshwar Vodapalli ,Blessy B John,Viswagithe S L,B Himasri,Onkar Kulkarni,Sofia Banu,Archana Bharadwaj Siva,Sharath Chandra Thota,Karthik Bharadwaj Tallapaka,Rakesh K Mishra,Divya Tej Sowpati	https://www.gisaid.org/	May, 2021
hCoV-19/India/MH-NS1137/2021	betacoronavirus	EPI_ISL_1838097	April, 2021	Asia	India	Maharashtra	Asia	India	Maharashtra	genome	29814	Human	41-50	Male	B.1.617.3	G	The National Centre for Cell Science	CSIR-Centre for Cellular and Molecular Biology-INSACOG	Dhiraj Paul, Mohak P Gujare, Shivang P. Bhanushali, Mitali Inamdar, Sonal Manik Chavan, Manoj Kumar Bhat, Ajay Pillai, INSACOG Consortium team, Yogesh Shouche,Payel Mukherjee,Lamuk Zaveri,Tulasi Nagabandi, Ara Sreenivas,Valli Nagalakshmi Undamatla,Shreekant Verma, Amareshwar Vodapalli ,Blessy B John,Viswagithe S L,B Himasri,Onkar Kulkarni,Sofia Banu,Archana Bharadwaj Siva,Sharath Chandra Thota,Karthik Bharadwaj Tallapaka,Rakesh K Mishra,Divya Tej Sowpati	https://www.gisaid.org/	May, 2021
hCoV-19/India/MH-NS1138/2021	betacoronavirus	EPI_ISL_1838100	April, 2021	Asia	India	Maharashtra	Asia	India	Maharashtra	genome	29814	Human	51-60	Female	B.1.617.1	G	The National Centre for Cell Science	CSIR-Centre for Cellular and Molecular Biology-INSACOG	Dhiraj Paul, Mohak P Gujare, Shivang P. Bhanushali, Mitali Inamdar, Sonal Manik Chavan, Manoj Kumar Bhat, Ajay Pillai, INSACOG Consortium team, Yogesh Shouche,Payel Mukherjee,Lamuk Zaveri,Tulasi Nagabandi, Ara Sreenivas,Valli Nagalakshmi Undamatla,Shreekant Verma, Amareshwar Vodapalli ,Blessy B John,Viswagithe S L,B Himasri,Onkar Kulkarni,Sofia Banu,Archana Bharadwaj Siva,Sharath Chandra Thota,Karthik Bharadwaj Tallapaka,Rakesh K Mishra,Divya Tej Sowpati	https://www.gisaid.org/	May, 2021
hCoV-19/India/MH-NS1139/2021	betacoronavirus	EPI_ISL_1838102	April, 2021	Asia	India	Maharashtra	Asia	India	Maharashtra	genome	29814	Human	51-60	Male	B.1.617.1	G	The National Centre for Cell Science	CSIR-Centre for Cellular and Molecular Biology-INSACOG	Dhiraj Paul, Mohak P Gujare, Shivang P. Bhanushali, Mitali Inamdar, Sonal Manik Chavan, Manoj Kumar Bhat, Ajay Pillai, INSACOG Consortium team, Yogesh Shouche,Payel Mukherjee,Lamuk Zaveri,Tulasi Nagabandi, Ara Sreenivas,Valli Nagalakshmi Undamatla,Shreekant Verma, Amareshwar Vodapalli ,Blessy B John,Viswagithe S L,B Himasri,Onkar Kulkarni,Sofia Banu,Archana Bharadwaj Siva,Sharath Chandra Thota,Karthik Bharadwaj Tallapaka,Rakesh K Mishra,Divya Tej Sowpati	https://www.gisaid.org/	May, 2021
hCoV-19/India/MH-NS1140/2021	betacoronavirus	EPI_ISL_1838106	April, 2021	Asia	India	Maharashtra	Asia	India	Maharashtra	genome	29815	Human	31-40	Male	B.1.617.1	G	The National Centre for Cell Science	CSIR-Centre for Cellular and Molecular Biology-INSACOG	Dhiraj Paul, Mohak P Gujare, Shivang P. Bhanushali, Mitali Inamdar, Sonal Manik Chavan, Manoj Kumar Bhat, Ajay Pillai, INSACOG Consortium team, Yogesh Shouche,Payel Mukherjee,Lamuk Zaveri,Tulasi Nagabandi, Ara Sreenivas,Valli Nagalakshmi Undamatla,Shreekant Verma, Amareshwar Vodapalli ,Blessy B John,Viswagithe S L,B Himasri,Onkar Kulkarni,Sofia Banu,Archana Bharadwaj Siva,Sharath Chandra Thota,Karthik Bharadwaj Tallapaka,Rakesh K Mishra,Divya Tej Sowpati	https://www.gisaid.org/	May, 2021
hCoV-19/India/MH-NS1141/2021	betacoronavirus	EPI_ISL_1838109	April, 2021	Asia	India	Maharashtra	Asia	India	Maharashtra	genome	29815	Human	31-40	Female	B.1.617.2	G	The National Centre for Cell Science	CSIR-Centre for Cellular and Molecular Biology-INSACOG	Dhiraj Paul, Mohak P Gujare, Shivang P. Bhanushali, Mitali Inamdar, Sonal Manik Chavan, Manoj Kumar Bhat, Ajay Pillai, INSACOG Consortium team, Yogesh Shouche,Payel Mukherjee,Lamuk Zaveri,Tulasi Nagabandi, Ara Sreenivas,Valli Nagalakshmi Undamatla,Shreekant Verma, Amareshwar Vodapalli ,Blessy B John,Viswagithe S L,B Himasri,Onkar Kulkarni,Sofia Banu,Archana Bharadwaj Siva,Sharath Chandra Thota,Karthik Bharadwaj Tallapaka,Rakesh K Mishra,Divya Tej Sowpati	https://www.gisaid.org/	May, 2021
hCoV-19/India/MH-NS1142/2021	betacoronavirus	EPI_ISL_1838111	April, 2021	Asia	India	Maharashtra	Asia	India	Maharashtra	genome	29815	Human	41-50	Male	B.1	G	The National Centre for Cell Science	CSIR-Centre for Cellular and Molecular Biology-INSACOG	Dhiraj Paul, Mohak P Gujare, Shivang P. Bhanushali, Mitali Inamdar, Sonal Manik Chavan, Manoj Kumar Bhat, Ajay Pillai, INSACOG Consortium team, Yogesh Shouche,Payel Mukherjee,Lamuk Zaveri,Tulasi Nagabandi, Ara Sreenivas,Valli Nagalakshmi Undamatla,Shreekant Verma, Amareshwar Vodapalli ,Blessy B John,Viswagithe S L,B Himasri,Onkar Kulkarni,Sofia Banu,Archana Bharadwaj Siva,Sharath Chandra Thota,Karthik Bharadwaj Tallapaka,Rakesh K Mishra,Divya Tej Sowpati	https://www.gisaid.org/	May, 2021
hCoV-19/India/MH-NS1143/2021	betacoronavirus	EPI_ISL_1838114	April, 2021	Asia	India	Maharashtra	Asia	India	Maharashtra	genome	29815	Human	31-40	Male	B.1.617.2	G	The National Centre for Cell Science	CSIR-Centre for Cellular and Molecular Biology-INSACOG	Dhiraj Paul, Mohak P Gujare, Shivang P. Bhanushali, Mitali Inamdar, Sonal Manik Chavan, Manoj Kumar Bhat, Ajay Pillai, INSACOG Consortium team, Yogesh Shouche,Payel Mukherjee,Lamuk Zaveri,Tulasi Nagabandi, Ara Sreenivas,Valli Nagalakshmi Undamatla,Shreekant Verma, Amareshwar Vodapalli ,Blessy B John,Viswagithe S L,B Himasri,Onkar Kulkarni,Sofia Banu,Archana Bharadwaj Siva,Sharath Chandra Thota,Karthik Bharadwaj Tallapaka,Rakesh K Mishra,Divya Tej Sowpati	https://www.gisaid.org/	May, 2021
hCoV-19/India/MH-NS1144/2021	betacoronavirus	EPI_ISL_1838117	April, 2021	Asia	India	Maharashtra	Asia	India	Maharashtra	genome	29814	Human	71-80	Male	B.1.617.1	G	The National Centre for Cell Science	CSIR-Centre for Cellular and Molecular Biology-INSACOG	Dhiraj Paul, Mohak P Gujare, Shivang P. Bhanushali, Mitali Inamdar, Sonal Manik Chavan, Manoj Kumar Bhat, Ajay Pillai, INSACOG Consortium team, Yogesh Shouche,Payel Mukherjee,Lamuk Zaveri,Tulasi Nagabandi, Ara Sreenivas,Valli Nagalakshmi Undamatla,Shreekant Verma, Amareshwar Vodapalli ,Blessy B John,Viswagithe S L,B Himasri,Onkar Kulkarni,Sofia Banu,Archana Bharadwaj Siva,Sharath Chandra Thota,Karthik Bharadwaj Tallapaka,Rakesh K Mishra,Divya Tej Sowpati	https://www.gisaid.org/	May, 2021
hCoV-19/India/MH-NS1145/2021	betacoronavirus	EPI_ISL_1838119	April, 2021	Asia	India	Maharashtra	Asia	India	Maharashtra	genome	29814	Human	21-30	Male	B.1.617.1	G	The National Centre for Cell Science	CSIR-Centre for Cellular and Molecular Biology-INSACOG	Dhiraj Paul, Mohak P Gujare, Shivang P. Bhanushali, Mitali Inamdar, Sonal Manik Chavan, Manoj Kumar Bhat, Ajay Pillai, INSACOG Consortium team, Yogesh Shouche,Payel Mukherjee,Lamuk Zaveri,Tulasi Nagabandi, Ara Sreenivas,Valli Nagalakshmi Undamatla,Shreekant Verma, Amareshwar Vodapalli ,Blessy B John,Viswagithe S L,B Himasri,Onkar Kulkarni,Sofia Banu,Archana Bharadwaj Siva,Sharath Chandra Thota,Karthik Bharadwaj Tallapaka,Rakesh K Mishra,Divya Tej Sowpati	https://www.gisaid.org/	May, 2021
hCoV-19/India/MH-NS1146/2021	betacoronavirus	EPI_ISL_1838122	April, 2021	Asia	India	Maharashtra	Asia	India	Maharashtra	genome	29814	Human	31-40	Female	B.1.617.1	G	The National Centre for Cell Science	CSIR-Centre for Cellular and Molecular Biology-INSACOG	Dhiraj Paul, Mohak P Gujare, Shivang P. Bhanushali, Mitali Inamdar, Sonal Manik Chavan, Manoj Kumar Bhat, Ajay Pillai, INSACOG Consortium team, Yogesh Shouche,Payel Mukherjee,Lamuk Zaveri,Tulasi Nagabandi, Ara Sreenivas,Valli Nagalakshmi Undamatla,Shreekant Verma, Amareshwar Vodapalli ,Blessy B John,Viswagithe S L,B Himasri,Onkar Kulkarni,Sofia Banu,Archana Bharadwaj Siva,Sharath Chandra Thota,Karthik Bharadwaj Tallapaka,Rakesh K Mishra,Divya Tej Sowpati	https://www.gisaid.org/	May, 2021
hCoV-19/India/MH-NS1147/2021	betacoronavirus	EPI_ISL_1838123	April, 2021	Asia	India	Maharashtra	Asia	India	Maharashtra	genome	29815	Human	41-50	Male	B.1.617.2	G	The National Centre for Cell Science	CSIR-Centre for Cellular and Molecular Biology-INSACOG	Dhiraj Paul, Mohak P Gujare, Shivang P. Bhanushali, Mitali Inamdar, Sonal Manik Chavan, Manoj Kumar Bhat, Ajay Pillai, INSACOG Consortium team, Yogesh Shouche,Payel Mukherjee,Lamuk Zaveri,Tulasi Nagabandi, Ara Sreenivas,Valli Nagalakshmi Undamatla,Shreekant Verma, Amareshwar Vodapalli ,Blessy B John,Viswagithe S L,B Himasri,Onkar Kulkarni,Sofia Banu,Archana Bharadwaj Siva,Sharath Chandra Thota,Karthik Bharadwaj Tallapaka,Rakesh K Mishra,Divya Tej Sowpati	https://www.gisaid.org/	May, 2021
hCoV-19/India/MH-NS1148/2021	betacoronavirus	EPI_ISL_1838125	April, 2021	Asia	India	Maharashtra	Asia	India	Maharashtra	genome	29815	Human	61-70	Female	B.1.617.2	G	The National Centre for Cell Science	CSIR-Centre for Cellular and Molecular Biology-INSACOG	Dhiraj Paul, Mohak P Gujare, Shivang P. Bhanushali, Mitali Inamdar, Sonal Manik Chavan, Manoj Kumar Bhat, Ajay Pillai, INSACOG Consortium team, Yogesh Shouche,Payel Mukherjee,Lamuk Zaveri,Tulasi Nagabandi, Ara Sreenivas,Valli Nagalakshmi Undamatla,Shreekant Verma, Amareshwar Vodapalli ,Blessy B John,Viswagithe S L,B Himasri,Onkar Kulkarni,Sofia Banu,Archana Bharadwaj Siva,Sharath Chandra Thota,Karthik Bharadwaj Tallapaka,Rakesh K Mishra,Divya Tej Sowpati	https://www.gisaid.org/	May, 2021
hCoV-19/India/MH-NS1149/2021	betacoronavirus	EPI_ISL_1838126	April, 2021	Asia	India	Maharashtra	Asia	India	Maharashtra	genome	29815	Human	21-30	Male	B.1.1	GR	The National Centre for Cell Science	CSIR-Centre for Cellular and Molecular Biology-INSACOG	Dhiraj Paul, Mohak P Gujare, Shivang P. Bhanushali, Mitali Inamdar, Sonal Manik Chavan, Manoj Kumar Bhat, Ajay Pillai, INSACOG Consortium team, Yogesh Shouche,Payel Mukherjee,Lamuk Zaveri,Tulasi Nagabandi, Ara Sreenivas,Valli Nagalakshmi Undamatla,Shreekant Verma, Amareshwar Vodapalli ,Blessy B John,Viswagithe S L,B Himasri,Onkar Kulkarni,Sofia Banu,Archana Bharadwaj Siva,Sharath Chandra Thota,Karthik Bharadwaj Tallapaka,Rakesh K Mishra,Divya Tej Sowpati	https://www.gisaid.org/	May, 2021
hCoV-19/India/MH-NS1150/2021	betacoronavirus	EPI_ISL_1838128	April, 2021	Asia	India	Maharashtra	Asia	India	Maharashtra	genome	29815	Human	41-50	Female	B.1	G	The National Centre for Cell Science	CSIR-Centre for Cellular and Molecular Biology-INSACOG	Dhiraj Paul, Mohak P Gujare, Shivang P. Bhanushali, Mitali Inamdar, Sonal Manik Chavan, Manoj Kumar Bhat, Ajay Pillai, INSACOG Consortium team, Yogesh Shouche,Payel Mukherjee,Lamuk Zaveri,Tulasi Nagabandi, Ara Sreenivas,Valli Nagalakshmi Undamatla,Shreekant Verma, Amareshwar Vodapalli ,Blessy B John,Viswagithe S L,B Himasri,Onkar Kulkarni,Sofia Banu,Archana Bharadwaj Siva,Sharath Chandra Thota,Karthik Bharadwaj Tallapaka,Rakesh K Mishra,Divya Tej Sowpati	https://www.gisaid.org/	May, 2021
hCoV-19/India/MH-NS1151/2021	betacoronavirus	EPI_ISL_1838129	April, 2021	Asia	India	Maharashtra	Asia	India	Maharashtra	genome	29813	Human	51-60	Female	B.1.617.1	G	The National Centre for Cell Science	CSIR-Centre for Cellular and Molecular Biology-INSACOG	Dhiraj Paul, Mohak P Gujare, Shivang P. Bhanushali, Mitali Inamdar, Sonal Manik Chavan, Manoj Kumar Bhat, Ajay Pillai, INSACOG Consortium team, Yogesh Shouche,Payel Mukherjee,Lamuk Zaveri,Tulasi Nagabandi, Ara Sreenivas,Valli Nagalakshmi Undamatla,Shreekant Verma, Amareshwar Vodapalli ,Blessy B John,Viswagithe S L,B Himasri,Onkar Kulkarni,Sofia Banu,Archana Bharadwaj Siva,Sharath Chandra Thota,Karthik Bharadwaj Tallapaka,Rakesh K Mishra,Divya Tej Sowpati	https://www.gisaid.org/	May, 2021
hCoV-19/India/TG-CCMB-BO860/2021	betacoronavirus	EPI_ISL_1838900	April, 2021	Asia	India	Telangana	Asia	India	Telangana	genome	29815	Human	Unknown	unknown	B.1.351	GH	CSIR-Centre for Cellular and Molecular Biology	CSIR-Centre for Cellular and Molecular Biology-INSACOG	Payel Mukherjee,Lamuk Zaveri,Tulasi Nagabandi, Ara Sreenivas,Shreekant Verma, Amareshwar Vodapalli ,Blessy B John,Viswagithe S L,B Himasri,Valli Nagalakshmi Undamatla,Onkar Kulkarni,Sofia Banu,Archana Bharadwaj Siva,Sharath Chandra Thota,Karthik Bharadwaj Tallapaka,Rakesh K Mishra,Divya Tej Sowpati	https://www.gisaid.org/	May, 2021
hCoV-19/India/TG-CCMB-BO861/2021	betacoronavirus	EPI_ISL_1838901	April, 2021	Asia	India	Telangana	Asia	India	Telangana	genome	29815	Human	Unknown	unknown	B.1	G	CSIR-Centre for Cellular and Molecular Biology	CSIR-Centre for Cellular and Molecular Biology-INSACOG	Payel Mukherjee,Lamuk Zaveri,Tulasi Nagabandi, Ara Sreenivas,Shreekant Verma, Amareshwar Vodapalli ,Blessy B John,Viswagithe S L,B Himasri,Valli Nagalakshmi Undamatla,Onkar Kulkarni,Sofia Banu,Archana Bharadwaj Siva,Sharath Chandra Thota,Karthik Bharadwaj Tallapaka,Rakesh K Mishra,Divya Tej Sowpati	https://www.gisaid.org/	May, 2021
hCoV-19/India/TG-CCMB-BO862/2021	betacoronavirus	EPI_ISL_1838902	April, 2021	Asia	India	Telangana	Asia	India	Telangana	genome	29523	Human	Unknown	unknown	None	G	CSIR-Centre for Cellular and Molecular Biology	CSIR-Centre for Cellular and Molecular Biology-INSACOG	Payel Mukherjee,Lamuk Zaveri,Tulasi Nagabandi, Ara Sreenivas,Shreekant Verma, Amareshwar Vodapalli ,Blessy B John,Viswagithe S L,B Himasri,Valli Nagalakshmi Undamatla,Onkar Kulkarni,Sofia Banu,Archana Bharadwaj Siva,Sharath Chandra Thota,Karthik Bharadwaj Tallapaka,Rakesh K Mishra,Divya Tej Sowpati	https://www.gisaid.org/	May, 2021
hCoV-19/India/TG-CCMB-BO863/2021	betacoronavirus	EPI_ISL_1838903	April, 2021	Asia	India	Telangana	Asia	India	Telangana	genome	29815	Human	Unknown	unknown	B.1.351	GH	CSIR-Centre for Cellular and Molecular Biology	CSIR-Centre for Cellular and Molecular Biology-INSACOG	Payel Mukherjee,Lamuk Zaveri,Tulasi Nagabandi, Ara Sreenivas,Shreekant Verma, Amareshwar Vodapalli ,Blessy B John,Viswagithe S L,B Himasri,Valli Nagalakshmi Undamatla,Onkar Kulkarni,Sofia Banu,Archana Bharadwaj Siva,Sharath Chandra Thota,Karthik Bharadwaj Tallapaka,Rakesh K Mishra,Divya Tej Sowpati	https://www.gisaid.org/	May, 2021
hCoV-19/India/TG-CCMB-BO864/2021	betacoronavirus	EPI_ISL_1838904	April, 2021	Asia	India	Telangana	Asia	India	Telangana	genome	29815	Human	Unknown	unknown	B.1	G	CSIR-Centre for Cellular and Molecular Biology	CSIR-Centre for Cellular and Molecular Biology-INSACOG	Payel Mukherjee,Lamuk Zaveri,Tulasi Nagabandi, Ara Sreenivas,Shreekant Verma, Amareshwar Vodapalli ,Blessy B John,Viswagithe S L,B Himasri,Valli Nagalakshmi Undamatla,Onkar Kulkarni,Sofia Banu,Archana Bharadwaj Siva,Sharath Chandra Thota,Karthik Bharadwaj Tallapaka,Rakesh K Mishra,Divya Tej Sowpati	https://www.gisaid.org/	May, 2021
hCoV-19/India/TG-CCMB-BO865/2021	betacoronavirus	EPI_ISL_1838905	April, 2021	Asia	India	Telangana	Asia	India	Telangana	genome	29815	Human	Unknown	unknown	B.1.1	G	CSIR-Centre for Cellular and Molecular Biology	CSIR-Centre for Cellular and Molecular Biology-INSACOG	Payel Mukherjee,Lamuk Zaveri,Tulasi Nagabandi, Ara Sreenivas,Shreekant Verma, Amareshwar Vodapalli ,Blessy B John,Viswagithe S L,B Himasri,Valli Nagalakshmi Undamatla,Onkar Kulkarni,Sofia Banu,Archana Bharadwaj Siva,Sharath Chandra Thota,Karthik Bharadwaj Tallapaka,Rakesh K Mishra,Divya Tej Sowpati	https://www.gisaid.org/	May, 2021
hCoV-19/India/TG-CCMB-BO866/2021	betacoronavirus	EPI_ISL_1838906	April, 2021	Asia	India	Telangana	Asia	India	Telangana	genome	29815	Human	Unknown	unknown	B.1	G	CSIR-Centre for Cellular and Molecular Biology	CSIR-Centre for Cellular and Molecular Biology-INSACOG	Payel Mukherjee,Lamuk Zaveri,Tulasi Nagabandi, Ara Sreenivas,Shreekant Verma, Amareshwar Vodapalli ,Blessy B John,Viswagithe S L,B Himasri,Valli Nagalakshmi Undamatla,Onkar Kulkarni,Sofia Banu,Archana Bharadwaj Siva,Sharath Chandra Thota,Karthik Bharadwaj Tallapaka,Rakesh K Mishra,Divya Tej Sowpati	https://www.gisaid.org/	May, 2021
hCoV-19/India/TG-CCMB-BO867/2021	betacoronavirus	EPI_ISL_1838907	April, 2021	Asia	India	Telangana	Asia	India	Telangana	genome	29815	Human	Unknown	unknown	B.1	G	CSIR-Centre for Cellular and Molecular Biology	CSIR-Centre for Cellular and Molecular Biology-INSACOG	Payel Mukherjee,Lamuk Zaveri,Tulasi Nagabandi, Ara Sreenivas,Shreekant Verma, Amareshwar Vodapalli ,Blessy B John,Viswagithe S L,B Himasri,Valli Nagalakshmi Undamatla,Onkar Kulkarni,Sofia Banu,Archana Bharadwaj Siva,Sharath Chandra Thota,Karthik Bharadwaj Tallapaka,Rakesh K Mishra,Divya Tej Sowpati	https://www.gisaid.org/	May, 2021
hCoV-19/India/TG-CCMB-BO868/2021	betacoronavirus	EPI_ISL_1838908	April, 2021	Asia	India	Telangana	Asia	India	Telangana	genome	29815	Human	Unknown	unknown	B.1	G	CSIR-Centre for Cellular and Molecular Biology	CSIR-Centre for Cellular and Molecular Biology-INSACOG	Payel Mukherjee,Lamuk Zaveri,Tulasi Nagabandi, Ara Sreenivas,Shreekant Verma, Amareshwar Vodapalli ,Blessy B John,Viswagithe S L,B Himasri,Valli Nagalakshmi Undamatla,Onkar Kulkarni,Sofia Banu,Archana Bharadwaj Siva,Sharath Chandra Thota,Karthik Bharadwaj Tallapaka,Rakesh K Mishra,Divya Tej Sowpati	https://www.gisaid.org/	May, 2021
hCoV-19/India/TG-CCMB-BO869/2021	betacoronavirus	EPI_ISL_1838909	April, 2021	Asia	India	Telangana	Asia	India	Telangana	genome	29815	Human	Unknown	unknown	B.1	G	CSIR-Centre for Cellular and Molecular Biology	CSIR-Centre for Cellular and Molecular Biology-INSACOG	Payel Mukherjee,Lamuk Zaveri,Tulasi Nagabandi, Ara Sreenivas,Shreekant Verma, Amareshwar Vodapalli ,Blessy B John,Viswagithe S L,B Himasri,Valli Nagalakshmi Undamatla,Onkar Kulkarni,Sofia Banu,Archana Bharadwaj Siva,Sharath Chandra Thota,Karthik Bharadwaj Tallapaka,Rakesh K Mishra,Divya Tej Sowpati	https://www.gisaid.org/	May, 2021
hCoV-19/India/TG-CCMB-BO870/2021	betacoronavirus	EPI_ISL_1838910	April, 2021	Asia	India	Telangana	Asia	India	Telangana	genome	29528	Human	Unknown	unknown	None	G	CSIR-Centre for Cellular and Molecular Biology	CSIR-Centre for Cellular and Molecular Biology-INSACOG	Payel Mukherjee,Lamuk Zaveri,Tulasi Nagabandi, Ara Sreenivas,Shreekant Verma, Amareshwar Vodapalli ,Blessy B John,Viswagithe S L,B Himasri,Valli Nagalakshmi Undamatla,Onkar Kulkarni,Sofia Banu,Archana Bharadwaj Siva,Sharath Chandra Thota,Karthik Bharadwaj Tallapaka,Rakesh K Mishra,Divya Tej Sowpati	https://www.gisaid.org/	May, 2021
hCoV-19/India/TG-CCMB-BO871/2021	betacoronavirus	EPI_ISL_1838911	April, 2021	Asia	India	Telangana	Asia	India	Telangana	genome	29815	Human	Unknown	unknown	B.1.153	G	CSIR-Centre for Cellular and Molecular Biology	CSIR-Centre for Cellular and Molecular Biology-INSACOG	Payel Mukherjee,Lamuk Zaveri,Tulasi Nagabandi, Ara Sreenivas,Shreekant Verma, Amareshwar Vodapalli ,Blessy B John,Viswagithe S L,B Himasri,Valli Nagalakshmi Undamatla,Onkar Kulkarni,Sofia Banu,Archana Bharadwaj Siva,Sharath Chandra Thota,Karthik Bharadwaj Tallapaka,Rakesh K Mishra,Divya Tej Sowpati	https://www.gisaid.org/	May, 2021
hCoV-19/India/TG-CCMB-BO872/2021	betacoronavirus	EPI_ISL_1838912	April, 2021	Asia	India	Telangana	Asia	India	Telangana	genome	29813	Human	Unknown	unknown	B.1	G	CSIR-Centre for Cellular and Molecular Biology	CSIR-Centre for Cellular and Molecular Biology-INSACOG	Payel Mukherjee,Lamuk Zaveri,Tulasi Nagabandi, Ara Sreenivas,Shreekant Verma, Amareshwar Vodapalli ,Blessy B John,Viswagithe S L,B Himasri,Valli Nagalakshmi Undamatla,Onkar Kulkarni,Sofia Banu,Archana Bharadwaj Siva,Sharath Chandra Thota,Karthik Bharadwaj Tallapaka,Rakesh K Mishra,Divya Tej Sowpati	https://www.gisaid.org/	May, 2021
hCoV-19/India/TG-CCMB-BO908/2021	betacoronavirus	EPI_ISL_1838913	April, 2021	Asia	India	Telangana	Asia	India	Telangana	genome	29815	Human	Unknown	unknown	B.1.617.1	G	CSIR-Centre for Cellular and Molecular Biology	CSIR-Centre for Cellular and Molecular Biology-INSACOG	Payel Mukherjee,Lamuk Zaveri,Tulasi Nagabandi, Ara Sreenivas,Shreekant Verma, Amareshwar Vodapalli ,Blessy B John,Viswagithe S L,B Himasri,Valli Nagalakshmi Undamatla,Onkar Kulkarni,Sofia Banu,Archana Bharadwaj Siva,Sharath Chandra Thota,Karthik Bharadwaj Tallapaka,Rakesh K Mishra,Divya Tej Sowpati	https://www.gisaid.org/	May, 2021
hCoV-19/India/TG-CCMB-BO909/2021	betacoronavirus	EPI_ISL_1838914	April, 2021	Asia	India	Telangana	Asia	India	Telangana	genome	29815	Human	Unknown	unknown	B.1.617.2	G	CSIR-Centre for Cellular and Molecular Biology	CSIR-Centre for Cellular and Molecular Biology-INSACOG	Payel Mukherjee,Lamuk Zaveri,Tulasi Nagabandi, Ara Sreenivas,Shreekant Verma, Amareshwar Vodapalli ,Blessy B John,Viswagithe S L,B Himasri,Valli Nagalakshmi Undamatla,Onkar Kulkarni,Sofia Banu,Archana Bharadwaj Siva,Sharath Chandra Thota,Karthik Bharadwaj Tallapaka,Rakesh K Mishra,Divya Tej Sowpati	https://www.gisaid.org/	May, 2021
hCoV-19/India/TG-CCMB-BO910/2021	betacoronavirus	EPI_ISL_1838915	April, 2021	Asia	India	Telangana	Asia	India	Telangana	genome	29815	Human	Unknown	unknown	B.1.617.1	G	CSIR-Centre for Cellular and Molecular Biology	CSIR-Centre for Cellular and Molecular Biology-INSACOG	Payel Mukherjee,Lamuk Zaveri,Tulasi Nagabandi, Ara Sreenivas,Shreekant Verma, Amareshwar Vodapalli ,Blessy B John,Viswagithe S L,B Himasri,Valli Nagalakshmi Undamatla,Onkar Kulkarni,Sofia Banu,Archana Bharadwaj Siva,Sharath Chandra Thota,Karthik Bharadwaj Tallapaka,Rakesh K Mishra,Divya Tej Sowpati	https://www.gisaid.org/	May, 2021
hCoV-19/India/TG-CCMB-BO911/2021	betacoronavirus	EPI_ISL_1838916	April, 2021	Asia	India	Telangana	Asia	India	Telangana	genome	29815	Human	Unknown	unknown	B.1.617.1	G	CSIR-Centre for Cellular and Molecular Biology	CSIR-Centre for Cellular and Molecular Biology-INSACOG	Payel Mukherjee,Lamuk Zaveri,Tulasi Nagabandi, Ara Sreenivas,Shreekant Verma, Amareshwar Vodapalli ,Blessy B John,Viswagithe S L,B Himasri,Valli Nagalakshmi Undamatla,Onkar Kulkarni,Sofia Banu,Archana Bharadwaj Siva,Sharath Chandra Thota,Karthik Bharadwaj Tallapaka,Rakesh K Mishra,Divya Tej Sowpati	https://www.gisaid.org/	May, 2021
hCoV-19/India/TG-CCMB-BO912/2021	betacoronavirus	EPI_ISL_1838917	April, 2021	Asia	India	Telangana	Asia	India	Telangana	genome	29815	Human	Unknown	unknown	B.1.617.1	G	CSIR-Centre for Cellular and Molecular Biology	CSIR-Centre for Cellular and Molecular Biology-INSACOG	Payel Mukherjee,Lamuk Zaveri,Tulasi Nagabandi, Ara Sreenivas,Shreekant Verma, Amareshwar Vodapalli ,Blessy B John,Viswagithe S L,B Himasri,Valli Nagalakshmi Undamatla,Onkar Kulkarni,Sofia Banu,Archana Bharadwaj Siva,Sharath Chandra Thota,Karthik Bharadwaj Tallapaka,Rakesh K Mishra,Divya Tej Sowpati	https://www.gisaid.org/	May, 2021
hCoV-19/India/TG-CCMB-BO913/2021	betacoronavirus	EPI_ISL_1838918	April, 2021	Asia	India	Telangana	Asia	India	Telangana	genome	29814	Human	Unknown	unknown	B.1.617.1	G	CSIR-Centre for Cellular and Molecular Biology	CSIR-Centre for Cellular and Molecular Biology-INSACOG	Payel Mukherjee,Lamuk Zaveri,Tulasi Nagabandi, Ara Sreenivas,Shreekant Verma, Amareshwar Vodapalli ,Blessy B John,Viswagithe S L,B Himasri,Valli Nagalakshmi Undamatla,Onkar Kulkarni,Sofia Banu,Archana Bharadwaj Siva,Sharath Chandra Thota,Karthik Bharadwaj Tallapaka,Rakesh K Mishra,Divya Tej Sowpati	https://www.gisaid.org/	May, 2021
hCoV-19/India/TG-CCMB-BO914/2021	betacoronavirus	EPI_ISL_1838919	April, 2021	Asia	India	Telangana	Asia	India	Telangana	genome	29814	Human	Unknown	unknown	B.1.617.1	G	CSIR-Centre for Cellular and Molecular Biology	CSIR-Centre for Cellular and Molecular Biology-INSACOG	Payel Mukherjee,Lamuk Zaveri,Tulasi Nagabandi, Ara Sreenivas,Shreekant Verma, Amareshwar Vodapalli ,Blessy B John,Viswagithe S L,B Himasri,Valli Nagalakshmi Undamatla,Onkar Kulkarni,Sofia Banu,Archana Bharadwaj Siva,Sharath Chandra Thota,Karthik Bharadwaj Tallapaka,Rakesh K Mishra,Divya Tej Sowpati	https://www.gisaid.org/	May, 2021
hCoV-19/India/PY-SEQ_293_S21_R1_001/2021	betacoronavirus	EPI_ISL_1939929	April, 2021	Asia	India	Puducherry	Asia	India	Puducherry	genome	29866	Human	Unknown	unknown	B.1.617.2	G	JIPMER Puducherry	inStem NCBS - INSACOG	Uma Ramakrishnan Dasaradhi Palakodeti Aswin SaiNarain	https://www.gisaid.org/	May, 2021
hCoV-19/India/PY-SEQ_294_S22_R1_001/2021	betacoronavirus	EPI_ISL_1939930	April, 2021	Asia	India	Puducherry	Asia	India	Puducherry	genome	29841	Human	Unknown	unknown	B.1.617.2	G	JIPMER Puducherry	inStem NCBS - INSACOG	Uma Ramakrishnan Dasaradhi Palakodeti Aswin SaiNarain	https://www.gisaid.org/	May, 2021
hCoV-19/India/PY-SEQ_295_S23_R1_001/2021	betacoronavirus	EPI_ISL_1939931	April, 2021	Asia	India	Puducherry	Asia	India	Puducherry	genome	29870	Human	Unknown	unknown	B.1.617.2	G	JIPMER Puducherry	inStem NCBS - INSACOG	Uma Ramakrishnan Dasaradhi Palakodeti Aswin SaiNarain	https://www.gisaid.org/	May, 2021
hCoV-19/India/PY-SEQ_296_S24_R1_001/2021	betacoronavirus	EPI_ISL_1939932	April, 2021	Asia	India	Puducherry	Asia	India	Puducherry	genome	29862	Human	Unknown	unknown	B.1.617.2	G	JIPMER Puducherry	inStem NCBS - INSACOG	Uma Ramakrishnan Dasaradhi Palakodeti Aswin SaiNarain	https://www.gisaid.org/	May, 2021
hCoV-19/India/PY-SEQ_297_S25_R1_001/2021	betacoronavirus	EPI_ISL_1939933	April, 2021	Asia	India	Puducherry	Asia	India	Puducherry	genome	29862	Human	Unknown	unknown	B.1.1.7	GR	JIPMER Puducherry	inStem NCBS - INSACOG	Uma Ramakrishnan Dasaradhi Palakodeti Aswin SaiNarain	https://www.gisaid.org/	May, 2021
hCoV-19/India/PY-SEQ_298_S26_R1_001/2021	betacoronavirus	EPI_ISL_1939934	April, 2021	Asia	India	Puducherry	Asia	India	Puducherry	genome	29849	Human	Unknown	unknown	B.1.617.2	G	JIPMER Puducherry	inStem NCBS - INSACOG	Uma Ramakrishnan Dasaradhi Palakodeti Aswin SaiNarain	https://www.gisaid.org/	May, 2021
hCoV-19/India/PY-SEQ_299_S27_R1_001/2021	betacoronavirus	EPI_ISL_1939935	April, 2021	Asia	India	Puducherry	Asia	India	Puducherry	genome	29864	Human	Unknown	unknown	B.1.351	GH	JIPMER Puducherry	inStem NCBS - INSACOG	Uma Ramakrishnan Dasaradhi Palakodeti Aswin SaiNarain	https://www.gisaid.org/	May, 2021
hCoV-19/India/PY-SEQ_300_S28_R1_001/2021	betacoronavirus	EPI_ISL_1939936	April, 2021	Asia	India	Puducherry	Asia	India	Puducherry	genome	29839	Human	Unknown	unknown	B.1.617.2	G	JIPMER Puducherry	inStem NCBS - INSACOG	Uma Ramakrishnan Dasaradhi Palakodeti Aswin SaiNarain	https://www.gisaid.org/	May, 2021
hCoV-19/India/PY-SEQ_301_S29_R1_001/2021	betacoronavirus	EPI_ISL_1939937	April, 2021	Asia	India	Puducherry	Asia	India	Puducherry	genome	29889	Human	Unknown	unknown	B.1.1.7	GR	JIPMER Puducherry	inStem NCBS - INSACOG	Uma Ramakrishnan Dasaradhi Palakodeti Aswin SaiNarain	https://www.gisaid.org/	May, 2021
hCoV-19/India/PY-SEQ_302_S30_R1_001/2021	betacoronavirus	EPI_ISL_1939938	April, 2021	Asia	India	Puducherry	Asia	India	Puducherry	genome	29857	Human	Unknown	unknown	B.1.1.7	GR	JIPMER Puducherry	inStem NCBS - INSACOG	Uma Ramakrishnan Dasaradhi Palakodeti Aswin SaiNarain	https://www.gisaid.org/	May, 2021
hCoV-19/India/PY-SEQ_303_S31_R1_001/2021	betacoronavirus	EPI_ISL_1939939	April, 2021	Asia	India	Puducherry	Asia	India	Puducherry	genome	29877	Human	Unknown	unknown	B.1.617.2	G	JIPMER Puducherry	inStem NCBS - INSACOG	Uma Ramakrishnan Dasaradhi Palakodeti Aswin SaiNarain	https://www.gisaid.org/	May, 2021
hCoV-19/India/PY-SEQ_304_S32_R1_001/2021	betacoronavirus	EPI_ISL_1939940	April, 2021	Asia	India	Puducherry	Asia	India	Puducherry	genome	29839	Human	Unknown	unknown	B.1.617.2	G	JIPMER Puducherry	inStem NCBS - INSACOG	Uma Ramakrishnan Dasaradhi Palakodeti Aswin SaiNarain	https://www.gisaid.org/	May, 2021
hCoV-19/India/PY-SEQ_305_S33_R1_001/2021	betacoronavirus	EPI_ISL_1939941	April, 2021	Asia	India	Puducherry	Asia	India	Puducherry	genome	29899	Human	Unknown	unknown	B.1.617.1	G	JIPMER Puducherry	inStem NCBS - INSACOG	Uma Ramakrishnan Dasaradhi Palakodeti Aswin SaiNarain	https://www.gisaid.org/	May, 2021
hCoV-19/India/PY-SEQ_306_S34_R1_001/2021	betacoronavirus	EPI_ISL_1939942	April, 2021	Asia	India	Puducherry	Asia	India	Puducherry	genome	29901	Human	Unknown	unknown	B.1.1.7	GR	JIPMER Puducherry	inStem NCBS - INSACOG	Uma Ramakrishnan Dasaradhi Palakodeti Aswin SaiNarain	https://www.gisaid.org/	May, 2021
hCoV-19/India/PY-SEQ_310_S38_R1_001/2021	betacoronavirus	EPI_ISL_1939946	April, 2021	Asia	India	Puducherry	Asia	India	Puducherry	genome	29866	Human	Unknown	unknown	B.1.1.7	GR	JIPMER Puducherry	inStem NCBS - INSACOG	Uma Ramakrishnan Dasaradhi Palakodeti Aswin SaiNarain	https://www.gisaid.org/	May, 2021
hCoV-19/India/PY-SEQ_311_S39_R1_001/2021	betacoronavirus	EPI_ISL_1939947	April, 2021	Asia	India	Puducherry	Asia	India	Puducherry	genome	29875	Human	Unknown	unknown	B.1.617.2	G	JIPMER Puducherry	inStem NCBS - INSACOG	Uma Ramakrishnan Dasaradhi Palakodeti Aswin SaiNarain	https://www.gisaid.org/	May, 2021
hCoV-19/India/PY-SEQ_312_S40_R1_001/2021	betacoronavirus	EPI_ISL_1939948	April, 2021	Asia	India	Puducherry	Asia	India	Puducherry	genome	29894	Human	Unknown	unknown	B.1.1.7	GR	JIPMER Puducherry	inStem NCBS - INSACOG	Uma Ramakrishnan Dasaradhi Palakodeti Aswin SaiNarain	https://www.gisaid.org/	May, 2021
hCoV-19/India/PY-SEQ_313_S41_R1_001/2021	betacoronavirus	EPI_ISL_1939949	April, 2021	Asia	India	Puducherry	Asia	India	Puducherry	genome	29880	Human	Unknown	unknown	B.1.1.7	GR	JIPMER Puducherry	inStem NCBS - INSACOG	Uma Ramakrishnan Dasaradhi Palakodeti Aswin SaiNarain	https://www.gisaid.org/	May, 2021
hCoV-19/India/PY-SEQ_314_S42_R1_001/2021	betacoronavirus	EPI_ISL_1939950	April, 2021	Asia	India	Puducherry	Asia	India	Puducherry	genome	29866	Human	Unknown	unknown	B.1.617.2	G	JIPMER Puducherry	inStem NCBS - INSACOG	Uma Ramakrishnan Dasaradhi Palakodeti Aswin SaiNarain	https://www.gisaid.org/	May, 2021
hCoV-19/India/PY-SEQ_315_S43_R1_001/2021	betacoronavirus	EPI_ISL_1939951	April, 2021	Asia	India	Puducherry	Asia	India	Puducherry	genome	29899	Human	Unknown	unknown	B.1.617.2	G	JIPMER Puducherry	inStem NCBS - INSACOG	Uma Ramakrishnan Dasaradhi Palakodeti Aswin SaiNarain	https://www.gisaid.org/	May, 2021
hCoV-19/India/PY-SEQ_316_S44_R1_001/2021	betacoronavirus	EPI_ISL_1939952	April, 2021	Asia	India	Puducherry	Asia	India	Puducherry	genome	29840	Human	Unknown	unknown	B.1.617.2	G	JIPMER Puducherry	inStem NCBS - INSACOG	Uma Ramakrishnan Dasaradhi Palakodeti Aswin SaiNarain	https://www.gisaid.org/	May, 2021
hCoV-19/India/PY-SEQ_317_S45_R1_001/2021	betacoronavirus	EPI_ISL_1939953	April, 2021	Asia	India	Puducherry	Asia	India	Puducherry	genome	29891	Human	Unknown	unknown	B.1.617.1	G	JIPMER Puducherry	inStem NCBS - INSACOG	Uma Ramakrishnan Dasaradhi Palakodeti Aswin SaiNarain	https://www.gisaid.org/	May, 2021
hCoV-19/India/PY-SEQ_318_S46_R1_001/2021	betacoronavirus	EPI_ISL_1939954	April, 2021	Asia	India	Puducherry	Asia	India	Puducherry	genome	29877	Human	Unknown	unknown	B.1.617.1	G	JIPMER Puducherry	inStem NCBS - INSACOG	Uma Ramakrishnan Dasaradhi Palakodeti Aswin SaiNarain	https://www.gisaid.org/	May, 2021
hCoV-19/India/PY-SEQ_319_S47_R1_001/2021	betacoronavirus	EPI_ISL_1939955	April, 2021	Asia	India	Puducherry	Asia	India	Puducherry	genome	29856	Human	Unknown	unknown	B.1.617.2	G	JIPMER Puducherry	inStem NCBS - INSACOG	Uma Ramakrishnan Dasaradhi Palakodeti Aswin SaiNarain	https://www.gisaid.org/	May, 2021
hCoV-19/India/PY-SEQ_320_S48_R1_001/2021	betacoronavirus	EPI_ISL_1939956	April, 2021	Asia	India	Puducherry	Asia	India	Puducherry	genome	29879	Human	Unknown	unknown	B.1.617.2	G	JIPMER Puducherry	inStem NCBS - INSACOG	Uma Ramakrishnan Dasaradhi Palakodeti Aswin SaiNarain	https://www.gisaid.org/	May, 2021
hCoV-19/India/PY-SEQ_321_S49_R1_001/2021	betacoronavirus	EPI_ISL_1939957	April, 2021	Asia	India	Puducherry	Asia	India	Puducherry	genome	29892	Human	Unknown	unknown	B.1.617.2	G	JIPMER Puducherry	inStem NCBS - INSACOG	Uma Ramakrishnan Dasaradhi Palakodeti Aswin SaiNarain	https://www.gisaid.org/	May, 2021
hCoV-19/India/PY-SEQ_322_S50_R1_001/2021	betacoronavirus	EPI_ISL_1939958	April, 2021	Asia	India	Puducherry	Asia	India	Puducherry	genome	29851	Human	Unknown	unknown	B.1.617.2	G	JIPMER Puducherry	inStem NCBS - INSACOG	Uma Ramakrishnan Dasaradhi Palakodeti Aswin SaiNarain	https://www.gisaid.org/	May, 2021
hCoV-19/India/PY-SEQ_323_S51_R1_001/2021	betacoronavirus	EPI_ISL_1939959	April, 2021	Asia	India	Puducherry	Asia	India	Puducherry	genome	29836	Human	Unknown	unknown	B.1.617.2	G	JIPMER Puducherry	inStem NCBS - INSACOG	Uma Ramakrishnan Dasaradhi Palakodeti Aswin SaiNarain	https://www.gisaid.org/	May, 2021
hCoV-19/India/PY-SEQ_324_S52_R1_001/2021	betacoronavirus	EPI_ISL_1939960	April, 2021	Asia	India	Puducherry	Asia	India	Puducherry	genome	29864	Human	Unknown	unknown	B.1.1.7	GR	JIPMER Puducherry	inStem NCBS - INSACOG	Uma Ramakrishnan Dasaradhi Palakodeti Aswin SaiNarain	https://www.gisaid.org/	May, 2021
hCoV-19/India/PY-SEQ_325_S53_R1_001/2021	betacoronavirus	EPI_ISL_1939961	April, 2021	Asia	India	Puducherry	Asia	India	Puducherry	genome	29845	Human	Unknown	unknown	B.1.617.2	G	JIPMER Puducherry	inStem NCBS - INSACOG	Uma Ramakrishnan Dasaradhi Palakodeti Aswin SaiNarain	https://www.gisaid.org/	May, 2021
hCoV-19/India/PY-SEQ_326_S54_R1_001/2021	betacoronavirus	EPI_ISL_1939962	April, 2021	Asia	India	Puducherry	Asia	India	Puducherry	genome	29836	Human	Unknown	unknown	B.1.617.2	G	JIPMER Puducherry	inStem NCBS - INSACOG	Uma Ramakrishnan Dasaradhi Palakodeti Aswin SaiNarain	https://www.gisaid.org/	May, 2021
hCoV-19/India/PY-SEQ_327_S55_R1_001/2021	betacoronavirus	EPI_ISL_1939963	April, 2021	Asia	India	Puducherry	Asia	India	Puducherry	genome	29865	Human	Unknown	unknown	B.1.617.2	G	JIPMER Puducherry	inStem NCBS - INSACOG	Uma Ramakrishnan Dasaradhi Palakodeti Aswin SaiNarain	https://www.gisaid.org/	May, 2021
hCoV-19/India/PY-SEQ_328_S56_R1_001/2021	betacoronavirus	EPI_ISL_1939964	April, 2021	Asia	India	Puducherry	Asia	India	Puducherry	genome	29864	Human	Unknown	unknown	B.1.617.2	G	JIPMER Puducherry	inStem NCBS - INSACOG	Uma Ramakrishnan Dasaradhi Palakodeti Aswin SaiNarain	https://www.gisaid.org/	May, 2021
hCoV-19/India/PY-SEQ_329_S57_R1_001/2021	betacoronavirus	EPI_ISL_1939965	April, 2021	Asia	India	Puducherry	Asia	India	Puducherry	genome	29875	Human	Unknown	unknown	B.1.617.1	G	JIPMER Puducherry	inStem NCBS - INSACOG	Uma Ramakrishnan Dasaradhi Palakodeti Aswin SaiNarain	https://www.gisaid.org/	May, 2021
hCoV-19/India/PY-SEQ_330_S58_R1_001/2021	betacoronavirus	EPI_ISL_1939966	April, 2021	Asia	India	Puducherry	Asia	India	Puducherry	genome	29860	Human	Unknown	unknown	B.1.617.2	G	JIPMER Puducherry	inStem NCBS - INSACOG	Uma Ramakrishnan Dasaradhi Palakodeti Aswin SaiNarain	https://www.gisaid.org/	May, 2021
hCoV-19/India/PY-SEQ_331_S59_R1_001/2021	betacoronavirus	EPI_ISL_1939967	April, 2021	Asia	India	Puducherry	Asia	India	Puducherry	genome	29865	Human	Unknown	unknown	B.1.1.7	GR	JIPMER Puducherry	inStem NCBS - INSACOG	Uma Ramakrishnan Dasaradhi Palakodeti Aswin SaiNarain	https://www.gisaid.org/	May, 2021
hCoV-19/India/PY-SEQ_332_S60_R1_001/2021	betacoronavirus	EPI_ISL_1939968	April, 2021	Asia	India	Puducherry	Asia	India	Puducherry	genome	29873	Human	Unknown	unknown	B.1.1.7	GR	JIPMER Puducherry	inStem NCBS - INSACOG	Uma Ramakrishnan Dasaradhi Palakodeti Aswin SaiNarain	https://www.gisaid.org/	May, 2021
hCoV-19/India/KA-SEQ_416_S19_R1_001/2021	betacoronavirus	EPI_ISL_1939987	April, 2021	Asia	India	Karnataka	Asia	India	Karnataka	genome	29840	Human	Unknown	unknown	B.1.617.2	G	NIMHANS	inStem NCBS - INSACOG	Uma Ramakrishnan Dasaradhi Palakodeti Aswin SaiNarain	https://www.gisaid.org/	May, 2021
hCoV-19/India/KA-SEQ_451_S54_R1_001/2021	betacoronavirus	EPI_ISL_1940021	April, 2021	Asia	India	Karnataka	Asia	India	Karnataka	genome	29857	Human	Unknown	unknown	B.1	G	GOVIMDRAJ NAGAR	inStem NCBS - INSACOG	Uma Ramakrishnan Dasaradhi Palakodeti Aswin SaiNarain	https://www.gisaid.org/	May, 2021
hCoV-19/India/KA-SEQ_452_S55_R1_001/2021	betacoronavirus	EPI_ISL_1940022	April, 2021	Asia	India	Karnataka	Asia	India	Karnataka	genome	29865	Human	Unknown	unknown	B.1.1.37	GR	A D HALLI	inStem NCBS - INSACOG	Uma Ramakrishnan Dasaradhi Palakodeti Aswin SaiNarain	https://www.gisaid.org/	May, 2021
hCoV-19/India/KA-SEQ_453_S56_R1_001/2021	betacoronavirus	EPI_ISL_1940023	April, 2021	Asia	India	Karnataka	Asia	India	Karnataka	genome	29864	Human	Unknown	unknown	B.1.36.8	G	A D HALLI	inStem NCBS - INSACOG	Uma Ramakrishnan Dasaradhi Palakodeti Aswin SaiNarain	https://www.gisaid.org/	May, 2021
hCoV-19/India/KA-SEQ_454_S57_R1_001/2021	betacoronavirus	EPI_ISL_1940024	April, 2021	Asia	India	Karnataka	Asia	India	Karnataka	genome	29864	Human	Unknown	unknown	B.1.36.8	G	A D HALLI	inStem NCBS - INSACOG	Uma Ramakrishnan Dasaradhi Palakodeti Aswin SaiNarain	https://www.gisaid.org/	May, 2021
hCoV-19/India/KA-SEQ_455_S58_R1_001/2021	betacoronavirus	EPI_ISL_1940025	April, 2021	Asia	India	Karnataka	Asia	India	Karnataka	genome	29859	Human	Unknown	unknown	B.1.36.10	GH	A D HALLI	inStem NCBS - INSACOG	Uma Ramakrishnan Dasaradhi Palakodeti Aswin SaiNarain	https://www.gisaid.org/	May, 2021
hCoV-19/India/KA-SEQ_456_S59_R1_001/2021	betacoronavirus	EPI_ISL_1940026	April, 2021	Asia	India	Karnataka	Asia	India	Karnataka	genome	29866	Human	Unknown	unknown	B.1.617.2	G	A D HALLI	inStem NCBS - INSACOG	Uma Ramakrishnan Dasaradhi Palakodeti Aswin SaiNarain	https://www.gisaid.org/	May, 2021
hCoV-19/India/KA-SEQ_457_S60_R1_001/2021	betacoronavirus	EPI_ISL_1940027	April, 2021	Asia	India	Karnataka	Asia	India	Karnataka	genome	29865	Human	Unknown	unknown	B.1.36.10	GH	A D HALLI	inStem NCBS - INSACOG	Uma Ramakrishnan Dasaradhi Palakodeti Aswin SaiNarain	https://www.gisaid.org/	May, 2021
hCoV-19/India/KA-SEQ_458_S61_R1_001/2021	betacoronavirus	EPI_ISL_1940028	April, 2021	Asia	India	Karnataka	Asia	India	Karnataka	genome	29865	Human	Unknown	unknown	B.1.36.10	GH	A D HALLI	inStem NCBS - INSACOG	Uma Ramakrishnan Dasaradhi Palakodeti Aswin SaiNarain	https://www.gisaid.org/	May, 2021
hCoV-19/India/KA-SEQ_459_S62_R1_001/2021	betacoronavirus	EPI_ISL_1940029	April, 2021	Asia	India	Karnataka	Asia	India	Karnataka	genome	29858	Human	Unknown	unknown	B.1.36.29	GH	NIMHANS	inStem NCBS - INSACOG	Uma Ramakrishnan Dasaradhi Palakodeti Aswin SaiNarain	https://www.gisaid.org/	May, 2021
hCoV-19/India/KA-SEQ_468_S72_R1_001/2021	betacoronavirus	EPI_ISL_1940038	April, 2021	Asia	India	Karnataka	Asia	India	Karnataka	genome	29866	Human	Unknown	unknown	B.1.36.29	GH	HOSAHALLI	inStem NCBS - INSACOG	Uma Ramakrishnan Dasaradhi Palakodeti Aswin SaiNarain	https://www.gisaid.org/	May, 2021
hCoV-19/India/MH-ICMR-NIV-INSAGOG-GSEQ-2857/2021	betacoronavirus	EPI_ISL_1970427	April, 2021	Asia	India	Maharashtra	Asia	India	Maharashtra	genome	29790	Human	21-30	Male	B.1.617.2	G	ICMR-National Institute of Virology - INSACOG	NIV Influenza	Dr. Varsha Potdar	https://www.gisaid.org/	May, 2021
hCoV-19/India/MH-ICMR-NIV-INSAGOG-GSEQ-2863/2021	betacoronavirus	EPI_ISL_1970428	April, 2021	Asia	India	Maharashtra	Asia	India	Maharashtra	genome	29790	Human	51-60	Male	B.1.617.1	G	ICMR-National Institute of Virology - INSACOG	NIV Influenza	Dr. Varsha Potdar	https://www.gisaid.org/	May, 2021
hCoV-19/India/MH-ICMR-NIV-INSAGOG-GSEQ-2866/2021	betacoronavirus	EPI_ISL_1970429	April, 2021	Asia	India	Maharashtra	Asia	India	Maharashtra	genome	29789	Human	41-50	Female	B.1.617.2	G	ICMR-National Institute of Virology - INSACOG	NIV Influenza	Dr. Varsha Potdar	https://www.gisaid.org/	May, 2021
hCoV-19/India/MH-ICMR-NIV-INSAGOG-GSEQ-2868/2021	betacoronavirus	EPI_ISL_1970430	April, 2021	Asia	India	Maharashtra	Asia	India	Maharashtra	genome	29790	Human	61-70	Male	B.1.617.1	G	ICMR-National Institute of Virology - INSACOG	NIV Influenza	Dr. Varsha Potdar	https://www.gisaid.org/	May, 2021
hCoV-19/India/MH-ICMR-NIV-INSAGOG-GSEQ-2871/2021	betacoronavirus	EPI_ISL_1970431	April, 2021	Asia	India	Maharashtra	Asia	India	Maharashtra	genome	29782	Human	41-50	Male	B.1.617.2	G	ICMR-National Institute of Virology - INSACOG	NIV Influenza	Dr. Varsha Potdar	https://www.gisaid.org/	May, 2021
hCoV-19/India/MH-ICMR-NIV-INSAGOG-GSEQ-2878/2021	betacoronavirus	EPI_ISL_1970432	April, 2021	Asia	India	Maharashtra	Asia	India	Maharashtra	genome	29790	Human	61-70	Male	B.1.617.1	G	ICMR-National Institute of Virology - INSACOG	NIV Influenza	Dr. Varsha Potdar	https://www.gisaid.org/	May, 2021
hCoV-19/India/MH-ICMR-NIV-INSAGOG-GSEQ-2883/2021	betacoronavirus	EPI_ISL_1970433	April, 2021	Asia	India	Maharashtra	Asia	India	Maharashtra	genome	29790	Human	51-60	Female	B.1.617.2	G	ICMR-National Institute of Virology - INSACOG	NIV Influenza	Dr. Varsha Potdar	https://www.gisaid.org/	May, 2021
hCoV-19/India/MH-ICMR-NIV-INSAGOG-GSEQ-2886/2021	betacoronavirus	EPI_ISL_1970434	April, 2021	Asia	India	Maharashtra	Asia	India	Maharashtra	genome	29790	Human	61-70	Female	B.1.617.2	G	ICMR-National Institute of Virology - INSACOG	NIV Influenza	Dr. Varsha Potdar	https://www.gisaid.org/	May, 2021
hCoV-19/India/MH-ICMR-NIV-INSAGOG-GSEQ-2887/2021	betacoronavirus	EPI_ISL_1970435	April, 2021	Asia	India	Maharashtra	Asia	India	Maharashtra	genome	29790	Human	1-10	Male	B.1.617.2	G	ICMR-National Institute of Virology - INSACOG	NIV Influenza	Dr. Varsha Potdar	https://www.gisaid.org/	May, 2021
hCoV-19/India/MH-ICMR-NIV-INSAGOG-GSEQ-2888/2021	betacoronavirus	EPI_ISL_1970436	April, 2021	Asia	India	Maharashtra	Asia	India	Maharashtra	genome	29790	Human	31-40	Female	B.1.617.1	G	ICMR-National Institute of Virology - INSACOG	NIV Influenza	Dr. Varsha Potdar	https://www.gisaid.org/	May, 2021
hCoV-19/India/MH-ICMR-NIV-INSAGOG-GSEQ-2889/2021	betacoronavirus	EPI_ISL_1970437	April, 2021	Asia	India	Maharashtra	Asia	India	Maharashtra	genome	29790	Human	51-60	Male	B.1.617.2	G	ICMR-National Institute of Virology - INSACOG	NIV Influenza	Dr. Varsha Potdar	https://www.gisaid.org/	May, 2021
hCoV-19/India/MH-ICMR-NIV-INSAGOG-GSEQ-2891/2021	betacoronavirus	EPI_ISL_1970438	April, 2021	Asia	India	Maharashtra	Asia	India	Maharashtra	genome	29790	Human	61-70	Male	B.1.617.2	G	ICMR-National Institute of Virology - INSACOG	NIV Influenza	Dr. Varsha Potdar	https://www.gisaid.org/	May, 2021
hCoV-19/India/MH-ICMR-NIV-INSAGOG-GSEQ-2893/2021	betacoronavirus	EPI_ISL_1970439	April, 2021	Asia	India	Maharashtra	Asia	India	Maharashtra	genome	29790	Human	31-40	Female	B.1.617.2	G	ICMR-National Institute of Virology - INSACOG	NIV Influenza	Dr. Varsha Potdar	https://www.gisaid.org/	May, 2021
hCoV-19/India/MH-ICMR-NIV-INSAGOG-GSEQ-2894/2021	betacoronavirus	EPI_ISL_1970440	April, 2021	Asia	India	Maharashtra	Asia	India	Maharashtra	genome	29775	Human	31-40	Male	B.1.617.2	G	ICMR-National Institute of Virology - INSACOG	NIV Influenza	Dr. Varsha Potdar	https://www.gisaid.org/	May, 2021
hCoV-19/India/MH-ICMR-NIV-INSAGOG-GSEQ-2896/2021	betacoronavirus	EPI_ISL_1970441	April, 2021	Asia	India	Maharashtra	Asia	India	Maharashtra	genome	29790	Human	41-50	Female	B.1.617.2	G	ICMR-National Institute of Virology - INSACOG	NIV Influenza	Dr. Varsha Potdar	https://www.gisaid.org/	May, 2021
hCoV-19/India/MH-ICMR-NIV-INSAGOG-GSEQ-2900/2021	betacoronavirus	EPI_ISL_1970442	April, 2021	Asia	India	Maharashtra	Asia	India	Maharashtra	genome	29790	Human	31-40	Male	B.1.617.2	G	ICMR-National Institute of Virology - INSACOG	NIV Influenza	Dr. Varsha Potdar	https://www.gisaid.org/	May, 2021
hCoV-19/India/MH-ICMR-NIV-INSAGOG-GSEQ-2901/2021	betacoronavirus	EPI_ISL_1970443	April, 2021	Asia	India	Maharashtra	Asia	India	Maharashtra	genome	29790	Human	61-70	Male	B.1.617.2	G	ICMR-National Institute of Virology - INSACOG	NIV Influenza	Dr. Varsha Potdar	https://www.gisaid.org/	May, 2021
hCoV-19/India/MH-ICMR-NIV-INSAGOG-GSEQ-2902/2021	betacoronavirus	EPI_ISL_1970444	April, 2021	Asia	India	Maharashtra	Asia	India	Maharashtra	genome	29789	Human	51-60	Female	B.1.617.2	G	ICMR-National Institute of Virology - INSACOG	NIV Influenza	Dr. Varsha Potdar	https://www.gisaid.org/	May, 2021
hCoV-19/India/MH-ICMR-NIV-INSAGOG-GSEQ-2909/2021	betacoronavirus	EPI_ISL_1970445	April, 2021	Asia	India	Maharashtra	Asia	India	Maharashtra	genome	29790	Human	31-40	Male	B.1.617.2	G	ICMR-National Institute of Virology - INSACOG	NIV Influenza	Dr. Varsha Potdar	https://www.gisaid.org/	May, 2021
hCoV-19/India/MH-ICMR-NIV-INSAGOG-GSEQ-2924/2021	betacoronavirus	EPI_ISL_1970446	April, 2021	Asia	India	Maharashtra	Asia	India	Maharashtra	genome	29790	Human	71-80	Male	B.1.617.1	G	ICMR-National Institute of Virology - INSACOG	NIV Influenza	Dr. Varsha Potdar	https://www.gisaid.org/	May, 2021
hCoV-19/India/MH-ICMR-NIV-INSAGOG-GSEQ-2926/2021	betacoronavirus	EPI_ISL_1970447	April, 2021	Asia	India	Maharashtra	Asia	India	Maharashtra	genome	29790	Human	21-30	Male	B.1.617.2	G	ICMR-National Institute of Virology - INSACOG	NIV Influenza	Dr. Varsha Potdar	https://www.gisaid.org/	May, 2021
hCoV-19/India/MH-ICMR-NIV-INSAGOG-GSEQ-2928/2021	betacoronavirus	EPI_ISL_1970448	April, 2021	Asia	India	Maharashtra	Asia	India	Maharashtra	genome	29776	Human	51-60	Female	B.1.617.2	G	ICMR-National Institute of Virology - INSACOG	NIV Influenza	Dr. Varsha Potdar	https://www.gisaid.org/	May, 2021
hCoV-19/India/MH-ICMR-NIV-INSAGOG-GSEQ-2930/2021	betacoronavirus	EPI_ISL_1970449	April, 2021	Asia	India	Maharashtra	Asia	India	Maharashtra	genome	29790	Human	41-50	Male	B.1.617.2	G	ICMR-National Institute of Virology - INSACOG	NIV Influenza	Dr. Varsha Potdar	https://www.gisaid.org/	May, 2021
hCoV-19/India/MH-ICMR-NIV-INSAGOG-GSEQ-2934/2021	betacoronavirus	EPI_ISL_1970450	April, 2021	Asia	India	Maharashtra	Asia	India	Maharashtra	genome	29790	Human	21-30	Male	B.1.617.2	G	ICMR-National Institute of Virology - INSACOG	NIV Influenza	Dr. Varsha Potdar	https://www.gisaid.org/	May, 2021
hCoV-19/India/MH-ICMR-NIV-INSAGOG-GSEQ-2936/2021	betacoronavirus	EPI_ISL_1970451	April, 2021	Asia	India	Maharashtra	Asia	India	Maharashtra	genome	29790	Human	41-50	Male	B.1.617.2	G	ICMR-National Institute of Virology - INSACOG	NIV Influenza	Dr. Varsha Potdar	https://www.gisaid.org/	May, 2021
hCoV-19/India/MH-ICMR-NIV-INSAGOG-GSEQ-2938/2021	betacoronavirus	EPI_ISL_1970452	April, 2021	Asia	India	Maharashtra	Asia	India	Maharashtra	genome	29790	Human	41-50	Male	B.1.617.2	G	ICMR-National Institute of Virology - INSACOG	NIV Influenza	Dr. Varsha Potdar	https://www.gisaid.org/	May, 2021
hCoV-19/India/GJ-ICMR-NIV-INSAGOG-GSEQ-2987/2021	betacoronavirus	EPI_ISL_1970453	April, 2021	Asia	India	Gujarat	Asia	India	Gujarat	genome	29790	Human	51-60	Male	B.1.617.2	G	ICMR-National Institute of Virology - INSACOG	NIV Influenza	Dr. Varsha Potdar	https://www.gisaid.org/	May, 2021
hCoV-19/India/GJ-ICMR-NIV-INSAGOG-GSEQ-2992/2021	betacoronavirus	EPI_ISL_1970454	April, 2021	Asia	India	Gujarat	Asia	India	Gujarat	genome	29790	Human	41-50	Male	B.1.617.2	G	ICMR-National Institute of Virology - INSACOG	NIV Influenza	Dr. Varsha Potdar	https://www.gisaid.org/	May, 2021
hCoV-19/India/GJ-ICMR-NIV-INSAGOG-GSEQ-2994/2021	betacoronavirus	EPI_ISL_1970455	April, 2021	Asia	India	Gujarat	Asia	India	Gujarat	genome	29790	Human	31-40	Male	B.1.617.2	G	ICMR-National Institute of Virology - INSACOG	NIV Influenza	Dr. Varsha Potdar	https://www.gisaid.org/	May, 2021
hCoV-19/India/GJ-ICMR-NIV-INSAGOG-GSEQ-3001/2021	betacoronavirus	EPI_ISL_1970456	April, 2021	Asia	India	Gujarat	Asia	India	Gujarat	genome	29790	Human	31-40	Male	B.1.617.2	G	ICMR-National Institute of Virology - INSACOG	NIV Influenza	Dr. Varsha Potdar	https://www.gisaid.org/	May, 2021
hCoV-19/India/GJ-ICMR-NIV-INSAGOG-GSEQ-3003/2021	betacoronavirus	EPI_ISL_1970457	April, 2021	Asia	India	Gujarat	Asia	India	Gujarat	genome	29790	Human	21-30	Male	B.1.617.2	G	ICMR-National Institute of Virology - INSACOG	NIV Influenza	Dr. Varsha Potdar	https://www.gisaid.org/	May, 2021
hCoV-19/India/GJ-ICMR-NIV-INSAGOG-GSEQ-3009/2021	betacoronavirus	EPI_ISL_1970458	April, 2021	Asia	India	Gujarat	Asia	India	Gujarat	genome	29766	Human	41-50	Male	B.1.617.2	G	ICMR-National Institute of Virology - INSACOG	NIV Influenza	Dr. Varsha Potdar	https://www.gisaid.org/	May, 2021
hCoV-19/India/GJ-ICMR-NIV-INSAGOG-GSEQ-3014/2021	betacoronavirus	EPI_ISL_1970459	April, 2021	Asia	India	Gujarat	Asia	India	Gujarat	genome	29775	Human	31-40	Female	B.1.617.2	G	ICMR-National Institute of Virology - INSACOG	NIV Influenza	Dr. Varsha Potdar	https://www.gisaid.org/	May, 2021
hCoV-19/India/GJ-ICMR-NIV-INSAGOG-GSEQ-3033/2021	betacoronavirus	EPI_ISL_1970460	April, 2021	Asia	India	Gujarat	Asia	India	Gujarat	genome	29790	Human	11-20	Male	B.1.617.1	G	ICMR-National Institute of Virology - INSACOG	NIV Influenza	Dr. Varsha Potdar	https://www.gisaid.org/	May, 2021
hCoV-19/India/GJ-ICMR-NIV-INSAGOG-GSEQ-3037/2021	betacoronavirus	EPI_ISL_1970461	April, 2021	Asia	India	Gujarat	Asia	India	Gujarat	genome	29790	Human	61-70	Female	B.1.617.2	G	ICMR-National Institute of Virology - INSACOG	NIV Influenza	Dr. Varsha Potdar	https://www.gisaid.org/	May, 2021
hCoV-19/India/GJ-ICMR-NIV-INSAGOG-GSEQ-3044/2021	betacoronavirus	EPI_ISL_1970462	April, 2021	Asia	India	Gujarat	Asia	India	Gujarat	genome	29790	Human	31-40	Male	B.1.617.2	G	ICMR-National Institute of Virology - INSACOG	NIV Influenza	Dr. Varsha Potdar	https://www.gisaid.org/	May, 2021
hCoV-19/India/GJ-ICMR-NIV-INSAGOG-GSEQ-3047/2021	betacoronavirus	EPI_ISL_1970463	April, 2021	Asia	India	Gujarat	Asia	India	Gujarat	genome	29790	Human	31-40	Female	B.1.617.2	G	ICMR-National Institute of Virology - INSACOG	NIV Influenza	Dr. Varsha Potdar	https://www.gisaid.org/	May, 2021
hCoV-19/India/GJ-ICMR-NIV-INSAGOG-GSEQ-3053/2021	betacoronavirus	EPI_ISL_1970464	April, 2021	Asia	India	Gujarat	Asia	India	Gujarat	genome	29790	Human	41-50	Male	B.1.617.2	G	ICMR-National Institute of Virology - INSACOG	NIV Influenza	Dr. Varsha Potdar	https://www.gisaid.org/	May, 2021
hCoV-19/India/GJ-ICMR-NIV-INSAGOG-GSEQ-3058/2021	betacoronavirus	EPI_ISL_1970465	April, 2021	Asia	India	Gujarat	Asia	India	Gujarat	genome	29790	Human	31-40	Male	B.1.617.2	G	ICMR-National Institute of Virology - INSACOG	NIV Influenza	Dr. Varsha Potdar	https://www.gisaid.org/	May, 2021
hCoV-19/India/GJ-ICMR-NIV-INSAGOG-GSEQ-3063/2021	betacoronavirus	EPI_ISL_1970466	April, 2021	Asia	India	Gujarat	Asia	India	Gujarat	genome	29790	Human	51-60	Male	B.1.617.2	G	ICMR-National Institute of Virology - INSACOG	NIV Influenza	Dr. Varsha Potdar	https://www.gisaid.org/	May, 2021
hCoV-19/India/GJ-ICMR-NIV-INSAGOG-GSEQ-3064/2021	betacoronavirus	EPI_ISL_1970467	April, 2021	Asia	India	Gujarat	Asia	India	Gujarat	genome	29790	Human	31-40	Male	B.1.617.2	G	ICMR-National Institute of Virology - INSACOG	NIV Influenza	Dr. Varsha Potdar	https://www.gisaid.org/	May, 2021
hCoV-19/India/GJ-ICMR-NIV-INSAGOG-GSEQ-3066/2021	betacoronavirus	EPI_ISL_1970468	April, 2021	Asia	India	Gujarat	Asia	India	Gujarat	genome	29790	Human	41-50	Male	B.1.617.2	G	ICMR-National Institute of Virology - INSACOG	NIV Influenza	Dr. Varsha Potdar	https://www.gisaid.org/	May, 2021
hCoV-19/India/GJ-ICMR-NIV-INSAGOG-GSEQ-3067/2021	betacoronavirus	EPI_ISL_1970469	April, 2021	Asia	India	Gujarat	Asia	India	Gujarat	genome	29790	Human	21-30	Male	B.1.617.2	G	ICMR-National Institute of Virology - INSACOG	NIV Influenza	Dr. Varsha Potdar	https://www.gisaid.org/	May, 2021
hCoV-19/India/GJ-ICMR-NIV-INSAGOG-GSEQ-3068/2021	betacoronavirus	EPI_ISL_1970470	April, 2021	Asia	India	Gujarat	Asia	India	Gujarat	genome	29790	Human	51-60	Female	B.1.617.2	G	ICMR-National Institute of Virology - INSACOG	NIV Influenza	Dr. Varsha Potdar	https://www.gisaid.org/	May, 2021
hCoV-19/India/GJ-ICMR-NIV-INSAGOG-GSEQ-3069/2021	betacoronavirus	EPI_ISL_1970471	April, 2021	Asia	India	Gujarat	Asia	India	Gujarat	genome	29790	Human	31-40	Male	B.1.617.2	G	ICMR-National Institute of Virology - INSACOG	NIV Influenza	Dr. Varsha Potdar	https://www.gisaid.org/	May, 2021
hCoV-19/India/GJ-ICMR-NIV-INSAGOG-GSEQ-3070/2021	betacoronavirus	EPI_ISL_1970472	April, 2021	Asia	India	Gujarat	Asia	India	Gujarat	genome	29790	Human	21-30	Male	B.1.617.2	G	ICMR-National Institute of Virology - INSACOG	NIV Influenza	Dr. Varsha Potdar	https://www.gisaid.org/	May, 2021
hCoV-19/India/GJ-ICMR-NIV-INSAGOG-GSEQ-3071/2021	betacoronavirus	EPI_ISL_1970473	April, 2021	Asia	India	Gujarat	Asia	India	Gujarat	genome	29790	Human	81-90	Female	B.1.617.2	G	ICMR-National Institute of Virology - INSACOG	NIV Influenza	Dr. Varsha Potdar	https://www.gisaid.org/	May, 2021
hCoV-19/India/GJ-ICMR-NIV-INSAGOG-GSEQ-3073/2021	betacoronavirus	EPI_ISL_1970474	April, 2021	Asia	India	Gujarat	Asia	India	Gujarat	genome	29789	Human	31-40	Male	B.1.617.2	G	ICMR-National Institute of Virology - INSACOG	NIV Influenza	Dr. Varsha Potdar	https://www.gisaid.org/	May, 2021
hCoV-19/India/GJ-ICMR-NIV-INSAGOG-GSEQ-3075/2021	betacoronavirus	EPI_ISL_1970475	April, 2021	Asia	India	Gujarat	Asia	India	Gujarat	genome	29790	Human	61-70	Female	B.1.617.2	G	ICMR-National Institute of Virology - INSACOG	NIV Influenza	Dr. Varsha Potdar	https://www.gisaid.org/	May, 2021
hCoV-19/India/GJ-ICMR-NIV-INSAGOG-GSEQ-3077/2021	betacoronavirus	EPI_ISL_1970476	April, 2021	Asia	India	Gujarat	Asia	India	Gujarat	genome	29788	Human	71-80	Female	B.1.617.2	G	ICMR-National Institute of Virology - INSACOG	NIV Influenza	Dr. Varsha Potdar	https://www.gisaid.org/	May, 2021
hCoV-19/India/GJ-ICMR-NIV-INSAGOG-GSEQ-3078/2021	betacoronavirus	EPI_ISL_1970477	April, 2021	Asia	India	Gujarat	Asia	India	Gujarat	genome	29790	Human	51-60	Female	B.1.617.2	G	ICMR-National Institute of Virology - INSACOG	NIV Influenza	Dr. Varsha Potdar	https://www.gisaid.org/	May, 2021
hCoV-19/India/GJ-ICMR-NIV-INSAGOG-GSEQ-3079/2021	betacoronavirus	EPI_ISL_1970478	April, 2021	Asia	India	Gujarat	Asia	India	Gujarat	genome	29790	Human	21-30	Male	B.1.617.2	G	ICMR-National Institute of Virology - INSACOG	NIV Influenza	Dr. Varsha Potdar	https://www.gisaid.org/	May, 2021
hCoV-19/India/GJ-ICMR-NIV-INSAGOG-GSEQ-3080/2021	betacoronavirus	EPI_ISL_1970479	April, 2021	Asia	India	Gujarat	Asia	India	Gujarat	genome	29790	Human	41-50	Female	B.1.617.2	G	ICMR-National Institute of Virology - INSACOG	NIV Influenza	Dr. Varsha Potdar	https://www.gisaid.org/	May, 2021
hCoV-19/India/GJ-ICMR-NIV-INSAGOG-GSEQ-3081/2021	betacoronavirus	EPI_ISL_1970480	April, 2021	Asia	India	Gujarat	Asia	India	Gujarat	genome	29790	Human	11-20	Female	B.1.617.2	G	ICMR-National Institute of Virology - INSACOG	NIV Influenza	Dr. Varsha Potdar	https://www.gisaid.org/	May, 2021
hCoV-19/India/GJ-ICMR-NIV-INSAGOG-GSEQ-3085/2021	betacoronavirus	EPI_ISL_1970481	April, 2021	Asia	India	Gujarat	Asia	India	Gujarat	genome	29790	Human	31-40	Female	B.1.617.2	G	ICMR-National Institute of Virology - INSACOG	NIV Influenza	Dr. Varsha Potdar	https://www.gisaid.org/	May, 2021
hCoV-19/India/GJ-ICMR-NIV-INSAGOG-GSEQ-3087/2021	betacoronavirus	EPI_ISL_1970482	April, 2021	Asia	India	Gujarat	Asia	India	Gujarat	genome	29790	Human	61-70	Male	B.1.617.2	G	ICMR-National Institute of Virology - INSACOG	NIV Influenza	Dr. Varsha Potdar	https://www.gisaid.org/	May, 2021
hCoV-19/India/GJ-ICMR-NIV-INSAGOG-GSEQ-3088/2021	betacoronavirus	EPI_ISL_1970483	April, 2021	Asia	India	Gujarat	Asia	India	Gujarat	genome	29790	Human	21-30	Male	B.1.617.1	G	ICMR-National Institute of Virology - INSACOG	NIV Influenza	Dr. Varsha Potdar	https://www.gisaid.org/	May, 2021
hCoV-19/India/GJ-ICMR-NIV-INSAGOG-GSEQ-3089/2021	betacoronavirus	EPI_ISL_1970484	April, 2021	Asia	India	Gujarat	Asia	India	Gujarat	genome	29790	Human	21-30	Male	B.1.617.2	G	ICMR-National Institute of Virology - INSACOG	NIV Influenza	Dr. Varsha Potdar	https://www.gisaid.org/	May, 2021
hCoV-19/India/GJ-ICMR-NIV-INSAGOG-GSEQ-3091/2021	betacoronavirus	EPI_ISL_1970485	April, 2021	Asia	India	Gujarat	Asia	India	Gujarat	genome	29790	Human	51-60	Female	B.1.617.2	G	ICMR-National Institute of Virology - INSACOG	NIV Influenza	Dr. Varsha Potdar	https://www.gisaid.org/	May, 2021
hCoV-19/India/GJ-ICMR-NIV-INSAGOG-GSEQ-3092/2021	betacoronavirus	EPI_ISL_1970486	April, 2021	Asia	India	Gujarat	Asia	India	Gujarat	genome	29790	Human	31-40	Female	B.1.617.2	G	ICMR-National Institute of Virology - INSACOG	NIV Influenza	Dr. Varsha Potdar	https://www.gisaid.org/	May, 2021
hCoV-19/India/GJ-ICMR-NIV-INSAGOG-GSEQ-3093/2021	betacoronavirus	EPI_ISL_1970487	April, 2021	Asia	India	Gujarat	Asia	India	Gujarat	genome	29790	Human	21-30	Male	B.1.617.1	G	ICMR-National Institute of Virology - INSACOG	NIV Influenza	Dr. Varsha Potdar	https://www.gisaid.org/	May, 2021
hCoV-19/India/GJ-ICMR-NIV-INSAGOG-GSEQ-3100/2021	betacoronavirus	EPI_ISL_1970488	April, 2021	Asia	India	Gujarat	Asia	India	Gujarat	genome	29790	Human	21-30	Female	B.1.617.2	G	ICMR-National Institute of Virology - INSACOG	NIV Influenza	Dr. Varsha Potdar	https://www.gisaid.org/	May, 2021
hCoV-19/India/GJ-ICMR-NIV-INSAGOG-GSEQ-3102/2021	betacoronavirus	EPI_ISL_1970489	April, 2021	Asia	India	Gujarat	Asia	India	Gujarat	genome	29790	Human	41-50	Male	B.1.617.2	G	ICMR-National Institute of Virology - INSACOG	NIV Influenza	Dr. Varsha Potdar	https://www.gisaid.org/	May, 2021
hCoV-19/India/GJ-ICMR-NIV-INSAGOG-GSEQ-3103/2021	betacoronavirus	EPI_ISL_1970490	April, 2021	Asia	India	Gujarat	Asia	India	Gujarat	genome	29790	Human	31-40	Male	B.1.617.1	G	ICMR-National Institute of Virology - INSACOG	NIV Influenza	Dr. Varsha Potdar	https://www.gisaid.org/	May, 2021
hCoV-19/India/GJ-ICMR-NIV-INSAGOG-GSEQ-3104/2021	betacoronavirus	EPI_ISL_1970491	April, 2021	Asia	India	Gujarat	Asia	India	Gujarat	genome	29790	Human	31-40	Male	B.1.617.2	G	ICMR-National Institute of Virology - INSACOG	NIV Influenza	Dr. Varsha Potdar	https://www.gisaid.org/	May, 2021
hCoV-19/India/GJ-ICMR-NIV-INSAGOG-GSEQ-3106/2021	betacoronavirus	EPI_ISL_1970492	April, 2021	Asia	India	Gujarat	Asia	India	Gujarat	genome	29790	Human	41-50	Male	B.1.617.2	G	ICMR-National Institute of Virology - INSACOG	NIV Influenza	Dr. Varsha Potdar	https://www.gisaid.org/	May, 2021
hCoV-19/India/GJ-ICMR-NIV-INSAGOG-GSEQ-3107/2021	betacoronavirus	EPI_ISL_1970493	April, 2021	Asia	India	Gujarat	Asia	India	Gujarat	genome	29790	Human	21-30	Female	B.1.617.2	G	ICMR-National Institute of Virology - INSACOG	NIV Influenza	Dr. Varsha Potdar	https://www.gisaid.org/	May, 2021
hCoV-19/India/GJ-ICMR-NIV-INSAGOG-GSEQ-3108/2021	betacoronavirus	EPI_ISL_1970494	April, 2021	Asia	India	Gujarat	Asia	India	Gujarat	genome	29790	Human	31-40	Female	B.1.617.2	G	ICMR-National Institute of Virology - INSACOG	NIV Influenza	Dr. Varsha Potdar	https://www.gisaid.org/	May, 2021
hCoV-19/India/GJ-ICMR-NIV-INSAGOG-GSEQ-3109/2021	betacoronavirus	EPI_ISL_1970495	April, 2021	Asia	India	Gujarat	Asia	India	Gujarat	genome	29790	Human	21-30	Male	B.1.617.2	G	ICMR-National Institute of Virology - INSACOG	NIV Influenza	Dr. Varsha Potdar	https://www.gisaid.org/	May, 2021
hCoV-19/India/GJ-ICMR-NIV-INSAGOG-GSEQ-3111/2021	betacoronavirus	EPI_ISL_1970496	April, 2021	Asia	India	Gujarat	Asia	India	Gujarat	genome	29790	Human	31-40	Male	B.1.617.2	G	ICMR-National Institute of Virology - INSACOG	NIV Influenza	Dr. Varsha Potdar	https://www.gisaid.org/	May, 2021
hCoV-19/India/GJ-ICMR-NIV-INSAGOG-GSEQ-3115/2021	betacoronavirus	EPI_ISL_1970497	April, 2021	Asia	India	Gujarat	Asia	India	Gujarat	genome	29790	Human	61-70	Male	B.1.617.2	G	ICMR-National Institute of Virology - INSACOG	NIV Influenza	Dr. Varsha Potdar	https://www.gisaid.org/	May, 2021
hCoV-19/India/GJ-ICMR-NIV-INSAGOG-GSEQ-3117/2021	betacoronavirus	EPI_ISL_1970498	April, 2021	Asia	India	Gujarat	Asia	India	Gujarat	genome	29790	Human	31-40	Female	B.1.617.3	G	ICMR-National Institute of Virology - INSACOG	NIV Influenza	Dr. Varsha Potdar	https://www.gisaid.org/	May, 2021
hCoV-19/India/GJ-ICMR-NIV-INSAGOG-GSEQ-3118/2021	betacoronavirus	EPI_ISL_1970499	April, 2021	Asia	India	Gujarat	Asia	India	Gujarat	genome	29789	Human	51-60	Female	B.1.617.2	G	ICMR-National Institute of Virology - INSACOG	NIV Influenza	Dr. Varsha Potdar	https://www.gisaid.org/	May, 2021
hCoV-19/India/MH-ICMR-NIV-INSAGOG-GSEQ-3235/2021	betacoronavirus	EPI_ISL_1970530	April, 2021	Asia	India	Maharashtra	Asia	India	Maharashtra	genome	29790	Human	61-70	Male	B.1.617.2	G	ICMR-National Institute of Virology - INSACOG	NIV Influenza	Dr. Varsha Potdar	https://www.gisaid.org/	May, 2021
hCoV-19/India/MH-ICMR-NIV-INSAGOG-GSEQ-3236/2021	betacoronavirus	EPI_ISL_1970531	April, 2021	Asia	India	Maharashtra	Asia	India	Maharashtra	genome	29790	Human	61-70	Male	B.1.617.2	G	ICMR-National Institute of Virology - INSACOG	NIV Influenza	Dr. Varsha Potdar	https://www.gisaid.org/	May, 2021
hCoV-19/India/MH-ICMR-NIV-INSAGOG-GSEQ-3237/2021	betacoronavirus	EPI_ISL_1970532	April, 2021	Asia	India	Maharashtra	Asia	India	Maharashtra	genome	29790	Human	41-50	Male	B.1.617.3	G	ICMR-National Institute of Virology - INSACOG	NIV Influenza	Dr. Varsha Potdar	https://www.gisaid.org/	May, 2021
hCoV-19/India/MH-ICMR-NIV-INSAGOG-GSEQ-3238/2021	betacoronavirus	EPI_ISL_1970533	April, 2021	Asia	India	Maharashtra	Asia	India	Maharashtra	genome	29790	Human	31-40	Male	B.1.617.1	G	ICMR-National Institute of Virology - INSACOG	NIV Influenza	Dr. Varsha Potdar	https://www.gisaid.org/	May, 2021
hCoV-19/India/MH-ICMR-NIV-INSAGOG-GSEQ-3239/2021	betacoronavirus	EPI_ISL_1970534	April, 2021	Asia	India	Maharashtra	Asia	India	Maharashtra	genome	29790	Human	61-70	Male	B.1.617.2	G	ICMR-National Institute of Virology - INSACOG	NIV Influenza	Dr. Varsha Potdar	https://www.gisaid.org/	May, 2021
hCoV-19/India/MH-ICMR-NIV-INSAGOG-GSEQ-3240/2021	betacoronavirus	EPI_ISL_1970535	April, 2021	Asia	India	Maharashtra	Asia	India	Maharashtra	genome	29790	Human	41-50	Male	B.1.617.2	G	ICMR-National Institute of Virology - INSACOG	NIV Influenza	Dr. Varsha Potdar	https://www.gisaid.org/	May, 2021
hCoV-19/India/MH-ICMR-NIV-INSAGOG-nCoV-299557/2021	betacoronavirus	EPI_ISL_1970536	April, 2021	Asia	India	Maharashtra	Asia	India	Maharashtra	genome	29789	Human	51-60	Female	B.1.617.2	G	ICMR-National Institute of Virology - INSACOG	NIV Influenza	Dr. Varsha Potdar	https://www.gisaid.org/	May, 2021
hCoV-19/India/MH-ICMR-NIV-INSAGOG-nCoV-300131/2021	betacoronavirus	EPI_ISL_1970537	April, 2021	Asia	India	Maharashtra	Asia	India	Maharashtra	genome	29752	Human	41-50	Male	B.1.617.1	G	ICMR-National Institute of Virology - INSACOG	NIV Influenza	Dr. Varsha Potdar	https://www.gisaid.org/	May, 2021
hCoV-19/India/MH-ICMR-NIV-INSAGOG-nCoV-300192/2021	betacoronavirus	EPI_ISL_1970538	April, 2021	Asia	India	Maharashtra	Asia	India	Maharashtra	genome	29790	Human	41-50	Female	B.1.617.2	G	ICMR-National Institute of Virology - INSACOG	NIV Influenza	Dr. Varsha Potdar	https://www.gisaid.org/	May, 2021
hCoV-19/India/MH-ICMR-NIV-INSAGOG-nCoV-301440/2021	betacoronavirus	EPI_ISL_1970539	April, 2021	Asia	India	Maharashtra	Asia	India	Maharashtra	genome	29773	Human	41-50	Male	B.1.617.1	G	ICMR-National Institute of Virology - INSACOG	NIV Influenza	Dr. Varsha Potdar	https://www.gisaid.org/	May, 2021
hCoV-19/India/MH-ICMR-NIV-INSAGOG-nCoV-302885/2021	betacoronavirus	EPI_ISL_1970540	April, 2021	Asia	India	Maharashtra	Asia	India	Maharashtra	genome	29790	Human	31-40	Female	B.1.617.2	G	ICMR-National Institute of Virology - INSACOG	NIV Influenza	Dr. Varsha Potdar	https://www.gisaid.org/	May, 2021
hCoV-19/India/MH-ICMR-NIV-INSAGOG-nCoV-303782/2021	betacoronavirus	EPI_ISL_1970541	April, 2021	Asia	India	Maharashtra	Asia	India	Maharashtra	genome	29790	Human	31-40	Female	B.1.617.2	G	ICMR-National Institute of Virology - INSACOG	NIV Influenza	Dr. Varsha Potdar	https://www.gisaid.org/	May, 2021
hCoV-19/India/MH-ICMR-NIV-INSAGOG-nCoV-304176/2021	betacoronavirus	EPI_ISL_1970542	April, 2021	Asia	India	Maharashtra	Asia	India	Maharashtra	genome	29790	Human	31-40	Female	B.1.617.2	G	ICMR-National Institute of Virology - INSACOG	NIV Influenza	Dr. Varsha Potdar	https://www.gisaid.org/	May, 2021
hCoV-19/India/MH-ICMR-NIV-INSAGOG-nCoV-305776/2021	betacoronavirus	EPI_ISL_1970543	April, 2021	Asia	India	Maharashtra	Asia	India	Maharashtra	genome	29790	Human	11-20	Female	B.1.617.2	G	ICMR-National Institute of Virology - INSACOG	NIV Influenza	Dr. Varsha Potdar	https://www.gisaid.org/	May, 2021
hCoV-19/India/MH-ICMR-NIV-INSAGOG-nCoV-306841/2021	betacoronavirus	EPI_ISL_1970544	April, 2021	Asia	India	Maharashtra	Asia	India	Maharashtra	genome	29790	Human	41-50	Male	B.1.617.2	G	ICMR-National Institute of Virology - INSACOG	NIV Influenza	Dr. Varsha Potdar	https://www.gisaid.org/	May, 2021
hCoV-19/India/MH-ICMR-NIV-INSAGOG-nCoV-307501/2021	betacoronavirus	EPI_ISL_1970545	April, 2021	Asia	India	Maharashtra	Asia	India	Maharashtra	genome	29790	Human	31-40	Male	B.1.617.2	G	ICMR-National Institute of Virology - INSACOG	NIV Influenza	Dr. Varsha Potdar	https://www.gisaid.org/	May, 2021
hCoV-19/India/MH-ICMR-NIV-INSAGOG-nCoV-307507/2021	betacoronavirus	EPI_ISL_1970546	April, 2021	Asia	India	Maharashtra	Asia	India	Maharashtra	genome	29790	Human	11-20	Male	B.1.617.2	G	ICMR-National Institute of Virology - INSACOG	NIV Influenza	Dr. Varsha Potdar	https://www.gisaid.org/	May, 2021
hCoV-19/India/KL-COV187900-Breakthrough/2021	betacoronavirus	EPI_ISL_2000675	April, 2021	Asia	India	Kerala	Asia	India	Kerala	genome	29854	Human	51-60	Male	B.1.1.7	GR	Government Medical College Kozhikode	CSIR Institute of Genomics and Integrative Biology	Beena Philomina J, Bani Jolly, Neethu John, Rahul C. Bhoyar, Nisha Majeed, Vigneshwar Senthivel, Fairoz C. P, Mercy Rophina, Bindhu Vasudevan, Mohamed Imran, Prasanth Viswanathan, Arvinden V.R., Anoop Joseph, Mohit Kumar Divakar, Priyanka R Nair, Afra Shamnath, P. Jayesh Kumar, Abhinav Jain, P. Geetha, Anjali Bajaj, Samatha Mathew, Vishu Gupta, Srashti Jyoti Agrawal, Vinod Scaria, Sridhar Sivasubbu, Chandni Radhakrishnan	https://www.gisaid.org/	May, 2021
hCoV-19/India/KL-COV189110-Breakthrough/2021	betacoronavirus	EPI_ISL_2000677	April, 2021	Asia	India	Kerala	Asia	India	Kerala	genome	29818	Human	21-30	Female	B.1.1.7	GR	Government Medical College Kozhikode	CSIR Institute of Genomics and Integrative Biology	Beena Philomina J, Bani Jolly, Neethu John, Rahul C. Bhoyar, Nisha Majeed, Vigneshwar Senthivel, Fairoz C. P, Mercy Rophina, Bindhu Vasudevan, Mohamed Imran, Prasanth Viswanathan, Arvinden V.R., Anoop Joseph, Mohit Kumar Divakar, Priyanka R Nair, Afra Shamnath, P. Jayesh Kumar, Abhinav Jain, P. Geetha, Anjali Bajaj, Samatha Mathew, Vishu Gupta, Srashti Jyoti Agrawal, Vinod Scaria, Sridhar Sivasubbu, Chandni Radhakrishnan	https://www.gisaid.org/	May, 2021
hCoV-19/India/KL-2318_VI-Breakthrough/2021	betacoronavirus	EPI_ISL_2000678	April, 2021	Asia	India	Kerala	Asia	India	Kerala	genome	29803	Human	31-40	Male	B.1.1.7	GR	Government Medical College Ernakulam	CSIR Institute of Genomics and Integrative Biology	Beena Philomina J, Bani Jolly, Neethu John, Rahul C. Bhoyar, Nisha Majeed, Vigneshwar Senthivel, Fairoz C. P, Mercy Rophina, Bindhu Vasudevan, Mohamed Imran, Prasanth Viswanathan, Arvinden V.R., Anoop Joseph, Mohit Kumar Divakar, Priyanka R Nair, Afra Shamnath, P. Jayesh Kumar, Abhinav Jain, P. Geetha, Anjali Bajaj, Samatha Mathew, Vishu Gupta, Srashti Jyoti Agrawal, Vinod Scaria, Sridhar Sivasubbu, Chandni Radhakrishnan	https://www.gisaid.org/	May, 2021
hCoV-19/India/AS-RMRC-241352/2021	betacoronavirus	EPI_ISL_2001100	April, 2021	Asia	India	Assam	Asia	India	Assam	genome	492	Human	Unknown	unknown	None	O	Microbiology, Indian Council Of Medical Research-Regional Medical Research center (ICMR-RMRC)	Microbiology, Indian Council Of Medical Research-Regional Medical Research center (ICMR-RMRC)	Borkakoty,B., Hazarika,R., Bali,N.K., Sarmah,M.D., Bhattacharya,C.K., Biswas,D.	https://www.gisaid.org/	May, 2021
hCoV-19/India/AS-RMRC-241998/2021	betacoronavirus	EPI_ISL_2001101	April, 2021	Asia	India	Assam	Asia	India	Assam	genome	491	Human	Unknown	unknown	None	O	Microbiology, Indian Council Of Medical Research-Regional Medical Research center (ICMR-RMRC)	Microbiology, Indian Council Of Medical Research-Regional Medical Research center (ICMR-RMRC)	Borkakoty,B., Hazarika,R., Bali,N.K., Sarmah,M.D., Bhattacharya,C.K., Biswas,D.	https://www.gisaid.org/	May, 2021
hCoV-19/India/AS-RMRC-239142/2021	betacoronavirus	EPI_ISL_2001102	April, 2021	Asia	India	Assam	Asia	India	Assam	genome	385	Human	Unknown	unknown	None	O	Microbiology, Indian Council Of Medical Research-Regional Medical Research center (ICMR-RMRC)	Microbiology, Indian Council Of Medical Research-Regional Medical Research center (ICMR-RMRC)	Borkakoty,B., Hazarika,R., Bali,N.K., Sarmah,M.D., Bhattacharya,C.K., Biswas,D.	https://www.gisaid.org/	May, 2021
hCoV-19/India/AS-RMRC-238297/2021	betacoronavirus	EPI_ISL_2001103	April, 2021	Asia	India	Assam	Asia	India	Assam	genome	385	Human	Unknown	unknown	None	O	Microbiology, Indian Council Of Medical Research-Regional Medical Research center (ICMR-RMRC)	Microbiology, Indian Council Of Medical Research-Regional Medical Research center (ICMR-RMRC)	Borkakoty,B., Hazarika,R., Bali,N.K., Sarmah,M.D., Bhattacharya,C.K., Biswas,D.	https://www.gisaid.org/	May, 2021
hCoV-19/India/AS-RMRC-239176/2021	betacoronavirus	EPI_ISL_2001104	April, 2021	Asia	India	Assam	Asia	India	Assam	genome	377	Human	Unknown	unknown	None	O	Microbiology, Indian Council Of Medical Research-Regional Medical Research center (ICMR-RMRC)	Microbiology, Indian Council Of Medical Research-Regional Medical Research center (ICMR-RMRC)	Borkakoty,B., Hazarika,R., Bali,N.K., Sarmah,M.D., Bhattacharya,C.K., Biswas,D.	https://www.gisaid.org/	May, 2021
hCoV-19/India/AS-RMRC-239724/2021	betacoronavirus	EPI_ISL_2001105	April, 2021	Asia	India	Assam	Asia	India	Assam	genome	383	Human	Unknown	unknown	None	O	Microbiology, Indian Council Of Medical Research-Regional Medical Research center (ICMR-RMRC)	Microbiology, Indian Council Of Medical Research-Regional Medical Research center (ICMR-RMRC)	Borkakoty,B., Hazarika,R., Bali,N.K., Sarmah,M.D., Bhattacharya,C.K., Biswas,D.	https://www.gisaid.org/	May, 2021
hCoV-19/India/AS-RMRC-238343/2021	betacoronavirus	EPI_ISL_2001106	April, 2021	Asia	India	Assam	Asia	India	Assam	genome	451	Human	Unknown	unknown	None	O	Microbiology, Indian Council Of Medical Research-Regional Medical Research center (ICMR-RMRC)	Microbiology, Indian Council Of Medical Research-Regional Medical Research center (ICMR-RMRC)	Borkakoty,B., Hazarika,R., Bali,N.K., Sarmah,M.D., Bhattacharya,C.K., Biswas,D.	https://www.gisaid.org/	May, 2021
hCoV-19/India/AS-RMRC-238729/2021	betacoronavirus	EPI_ISL_2001107	April, 2021	Asia	India	Assam	Asia	India	Assam	genome	464	Human	Unknown	unknown	None	O	Microbiology, Indian Council Of Medical Research-Regional Medical Research center (ICMR-RMRC)	Microbiology, Indian Council Of Medical Research-Regional Medical Research center (ICMR-RMRC)	Borkakoty,B., Hazarika,R., Bali,N.K., Sarmah,M.D., Bhattacharya,C.K., Biswas,D.	https://www.gisaid.org/	May, 2021
hCoV-19/India/AS-RMRC-239603/2021	betacoronavirus	EPI_ISL_2001108	April, 2021	Asia	India	Assam	Asia	India	Assam	genome	500	Human	Unknown	unknown	None	O	Microbiology, Indian Council Of Medical Research-Regional Medical Research center (ICMR-RMRC)	Microbiology, Indian Council Of Medical Research-Regional Medical Research center (ICMR-RMRC)	Borkakoty,B., Hazarika,R., Bali,N.K., Sarmah,M.D., Bhattacharya,C.K., Biswas,D.	https://www.gisaid.org/	May, 2021
hCoV-19/India/AS-RMRC-239682/2021	betacoronavirus	EPI_ISL_2001109	April, 2021	Asia	India	Assam	Asia	India	Assam	genome	493	Human	Unknown	unknown	None	O	Microbiology, Indian Council Of Medical Research-Regional Medical Research center (ICMR-RMRC)	Microbiology, Indian Council Of Medical Research-Regional Medical Research center (ICMR-RMRC)	Borkakoty,B., Hazarika,R., Bali,N.K., Sarmah,M.D., Bhattacharya,C.K., Biswas,D.	https://www.gisaid.org/	May, 2021
hCoV-19/India/AS-RMRC-238623/2021	betacoronavirus	EPI_ISL_2001110	April, 2021	Asia	India	Assam	Asia	India	Assam	genome	445	Human	Unknown	unknown	None	O	Microbiology, Indian Council Of Medical Research-Regional Medical Research center (ICMR-RMRC)	Microbiology, Indian Council Of Medical Research-Regional Medical Research center (ICMR-RMRC)	Borkakoty,B., Hazarika,R., Bali,N.K., Sarmah,M.D., Bhattacharya,C.K., Biswas,D.	https://www.gisaid.org/	May, 2021
hCoV-19/India/AS-RMRC-233569/2021	betacoronavirus	EPI_ISL_2001112	April, 2021	Asia	India	Assam	Asia	India	Assam	genome	475	Human	Unknown	unknown	None	O	Microbiology, Indian Council Of Medical Research-Regional Medical Research center (ICMR-RMRC)	Microbiology, Indian Council Of Medical Research-Regional Medical Research center (ICMR-RMRC)	Borkakoty,B., Hazarika,R., Bali,N.K., Sarmah,M.D., Bhattacharya,C.K., Biswas,D.	https://www.gisaid.org/	May, 2021
hCoV-19/India/AS-RMRC-233571/2021	betacoronavirus	EPI_ISL_2001113	April, 2021	Asia	India	Assam	Asia	India	Assam	genome	501	Human	Unknown	unknown	None	O	Microbiology, Indian Council Of Medical Research-Regional Medical Research center (ICMR-RMRC)	Microbiology, Indian Council Of Medical Research-Regional Medical Research center (ICMR-RMRC)	Borkakoty,B., Hazarika,R., Bali,N.K., Sarmah,M.D., Bhattacharya,C.K., Biswas,D.	https://www.gisaid.org/	May, 2021
hCoV-19/India/GJ-GBRC623a/2021	betacoronavirus	EPI_ISL_2001181	April, 2021	Asia	India	Gujarat	Asia	India	Gujarat	genome	29801	Human	21-30	Female	B.1.617.1	GR	GMERS, Government Medical College (GMC), Gotri	Gujarat Biotechnology Research Centre	Nitin Savaliya,Dinesh Kumar,Twinkle Soni,Sonal Sharma ,Zuber Saiyed,Ramesh Pandit,Janvi Raval,Zarna Patel,Bithika Duttaroy,Umang Mishra,Nitesh Shah,Chaitanya Joshi,Madhvi Joshi	https://www.gisaid.org/	May, 2021
hCoV-19/India/GJ-GBRC623b/2021	betacoronavirus	EPI_ISL_2001182	April, 2021	Asia	India	Gujarat	Asia	India	Gujarat	genome	29801	Human	21-30	Female	B.1.617.1	GR	GMERS, Government Medical College (GMC), Gotri	Gujarat Biotechnology Research Centre	Dinesh Kumar,Twinkle Soni,Sonal Sharma ,Zuber Saiyed,Ramesh Pandit,Janvi Raval,Zarna Patel,Nitin Savaliya,Bithika Duttaroy,Umang Mishra,Nitesh Shah,Chaitanya Joshi,Madhvi Joshi	https://www.gisaid.org/	May, 2021
hCoV-19/India/GJ-GBRC624a/2021	betacoronavirus	EPI_ISL_2001183	April, 2021	Asia	India	Gujarat	Asia	India	Gujarat	genome	29789	Human	61-70	Female	B.1.617.2	G	GMERS, Government Medical College (GMC), Gotri	Gujarat Biotechnology Research Centre	Twinkle Soni,Sonal Sharma ,Zuber Saiyed,Ramesh Pandit,Janvi Raval,Zarna Patel,Nitin Savaliya,Dinesh Kumar,Bithika Duttaroy,Umang Mishra,Nitesh Shah,Chaitanya Joshi,Madhvi Joshi	https://www.gisaid.org/	May, 2021
hCoV-19/India/GJ-GBRC624b/2021	betacoronavirus	EPI_ISL_2001184	April, 2021	Asia	India	Gujarat	Asia	India	Gujarat	genome	29789	Human	61-70	Female	B.1	G	GMERS, Government Medical College (GMC), Gotri	Gujarat Biotechnology Research Centre	Sonal Sharma ,Zuber Saiyed,Ramesh Pandit,Janvi Raval,Zarna Patel,Nitin Savaliya,Dinesh Kumar,Twinkle Soni,Bithika Duttaroy,Umang Mishra,Nitesh Shah,Chaitanya Joshi,Madhvi Joshi	https://www.gisaid.org/	May, 2021
hCoV-19/India/GJ-GBRC625a/2021	betacoronavirus	EPI_ISL_2001185	April, 2021	Asia	India	Gujarat	Asia	India	Gujarat	genome	29789	Human	31-40	Male	B.1.617.2	G	GMERS, Government Medical College (GMC), Gotri	Gujarat Biotechnology Research Centre	Zuber Saiyed,Ramesh Pandit,Janvi Raval,Zarna Patel,Nitin Savaliya,Dinesh Kumar,Twinkle Soni,Sonal Sharma ,Bithika Duttaroy,Umang Mishra,Nitesh Shah,Chaitanya Joshi,Madhvi Joshi	https://www.gisaid.org/	May, 2021
hCoV-19/India/GJ-GBRC625b/2021	betacoronavirus	EPI_ISL_2001186	April, 2021	Asia	India	Gujarat	Asia	India	Gujarat	genome	29789	Human	31-40	Male	B.1.617.2	G	GMERS, Government Medical College (GMC), Gotri	Gujarat Biotechnology Research Centre	Ramesh Pandit,Janvi Raval,Zarna Patel,Nitin Savaliya,Dinesh Kumar,Twinkle Soni,Sonal Sharma ,Zuber Saiyed,Bithika Duttaroy,Umang Mishra,Nitesh Shah,Chaitanya Joshi,Madhvi Joshi	https://www.gisaid.org/	May, 2021
hCoV-19/India/GJ-GBRC630a/2021	betacoronavirus	EPI_ISL_2001195	April, 2021	Asia	India	Gujarat	Asia	India	Gujarat	genome	29789	Human	51-60	Male	B.1.617.2	G	VRDL, Goverment Medical College (GMC), Surat	Gujarat Biotechnology Research Centre	Janvi Raval,Zarna Patel,Nitin Savaliya,Dinesh Kumar,Twinkle Soni,Sonal Sharma ,Zuber Saiyed,Ramesh Pandit,Neeta Khandelwal,Umang Mishra,Nitesh Shah,Chaitanya Joshi,Madhvi Joshi	https://www.gisaid.org/	May, 2021
hCoV-19/India/GJ-GBRC630b/2021	betacoronavirus	EPI_ISL_2001196	April, 2021	Asia	India	Gujarat	Asia	India	Gujarat	genome	29789	Human	51-60	Male	B.1.617.2	G	VRDL, Goverment Medical College (GMC), Surat	Gujarat Biotechnology Research Centre	Zarna Patel,Nitin Savaliya,Dinesh Kumar,Twinkle Soni,Sonal Sharma ,Zuber Saiyed,Ramesh Pandit,Janvi Raval,Neeta Khandelwal,Umang Mishra,Nitesh Shah,Chaitanya Joshi,Madhvi Joshi	https://www.gisaid.org/	May, 2021
hCoV-19/India/GJ-GBRC631a/2021	betacoronavirus	EPI_ISL_2001197	April, 2021	Asia	India	Gujarat	Asia	India	Gujarat	genome	29801	Human	41-50	Male	B.1.617.1	G	VRDL, Goverment Medical College (GMC), Surat	Gujarat Biotechnology Research Centre	Nitin Savaliya,Dinesh Kumar,Twinkle Soni,Sonal Sharma ,Zuber Saiyed,Ramesh Pandit,Janvi Raval,Zarna Patel,Neeta Khandelwal,Umang Mishra,Nitesh Shah,Chaitanya Joshi,Madhvi Joshi	https://www.gisaid.org/	May, 2021
hCoV-19/India/GJ-GBRC631b/2021	betacoronavirus	EPI_ISL_2001198	April, 2021	Asia	India	Gujarat	Asia	India	Gujarat	genome	29801	Human	41-50	Male	B.1.617.1	G	VRDL, Goverment Medical College (GMC), Surat	Gujarat Biotechnology Research Centre	Dinesh Kumar,Twinkle Soni,Sonal Sharma ,Zuber Saiyed,Ramesh Pandit,Janvi Raval,Zarna Patel,Nitin Savaliya,Neeta Khandelwal,Umang Mishra,Nitesh Shah,Chaitanya Joshi,Madhvi Joshi	https://www.gisaid.org/	May, 2021
hCoV-19/India/GJ-GBRC632a/2021	betacoronavirus	EPI_ISL_2001199	April, 2021	Asia	India	Gujarat	Asia	India	Gujarat	genome	29783	Human	51-60	Female	B.1.1.7	GRY	VRDL, Goverment Medical College (GMC), Surat	Gujarat Biotechnology Research Centre	Twinkle Soni,Sonal Sharma ,Zuber Saiyed,Ramesh Pandit,Janvi Raval,Zarna Patel,Nitin Savaliya,Dinesh Kumar,Neeta Khandelwal,Umang Mishra,Nitesh Shah,Chaitanya Joshi,Madhvi Joshi	https://www.gisaid.org/	May, 2021
hCoV-19/India/GJ-GBRC632b/2021	betacoronavirus	EPI_ISL_2001200	April, 2021	Asia	India	Gujarat	Asia	India	Gujarat	genome	29783	Human	51-60	Female	B.1.1.7	GRY	VRDL, Goverment Medical College (GMC), Surat	Gujarat Biotechnology Research Centre	Sonal Sharma ,Zuber Saiyed,Ramesh Pandit,Janvi Raval,Zarna Patel,Nitin Savaliya,Dinesh Kumar,Twinkle Soni,Neeta Khandelwal,Umang Mishra,Nitesh Shah,Chaitanya Joshi,Madhvi Joshi	https://www.gisaid.org/	May, 2021
hCoV-19/India/GJ-GBRC633a/2021	betacoronavirus	EPI_ISL_2001201	April, 2021	Asia	India	Gujarat	Asia	India	Gujarat	genome	29789	Human	21-30	Male	B.1.617.2	G	VRDL, Goverment Medical College (GMC), Surat	Gujarat Biotechnology Research Centre	Zuber Saiyed,Ramesh Pandit,Janvi Raval,Zarna Patel,Nitin Savaliya,Dinesh Kumar,Twinkle Soni,Sonal Sharma ,Neeta Khandelwal,Umang Mishra,Nitesh Shah,Chaitanya Joshi,Madhvi Joshi	https://www.gisaid.org/	May, 2021
hCoV-19/India/GJ-GBRC633b/2021	betacoronavirus	EPI_ISL_2001202	April, 2021	Asia	India	Gujarat	Asia	India	Gujarat	genome	29789	Human	21-30	Male	B.1.153	G	VRDL, Goverment Medical College (GMC), Surat	Gujarat Biotechnology Research Centre	Ramesh Pandit,Janvi Raval,Zarna Patel,Nitin Savaliya,Dinesh Kumar,Twinkle Soni,Sonal Sharma ,Zuber Saiyed,Neeta Khandelwal,Umang Mishra,Nitesh Shah,Chaitanya Joshi,Madhvi Joshi	https://www.gisaid.org/	May, 2021
hCoV-19/India/GJ-GBRC634a/2021	betacoronavirus	EPI_ISL_2001203	April, 2021	Asia	India	Gujarat	Asia	India	Gujarat	genome	29789	Human	61-70	Female	B.1.617.2	G	VRDL, Goverment Medical College (GMC), Surat	Gujarat Biotechnology Research Centre	Janvi Raval,Zarna Patel,Nitin Savaliya,Dinesh Kumar,Twinkle Soni,Sonal Sharma ,Zuber Saiyed,Ramesh Pandit,Neeta Khandelwal,Umang Mishra,Nitesh Shah,Chaitanya Joshi,Madhvi Joshi	https://www.gisaid.org/	May, 2021
hCoV-19/India/GJ-GBRC634b/2021	betacoronavirus	EPI_ISL_2001204	April, 2021	Asia	India	Gujarat	Asia	India	Gujarat	genome	29789	Human	61-70	Female	B.1	GV	VRDL, Goverment Medical College (GMC), Surat	Gujarat Biotechnology Research Centre	Zarna Patel,Nitin Savaliya,Dinesh Kumar,Twinkle Soni,Sonal Sharma ,Zuber Saiyed,Ramesh Pandit,Janvi Raval,Neeta Khandelwal,Umang Mishra,Nitesh Shah,Chaitanya Joshi,Madhvi Joshi	https://www.gisaid.org/	May, 2021
hCoV-19/India/GJ-GBRC635a/2021	betacoronavirus	EPI_ISL_2001205	April, 2021	Asia	India	Gujarat	Asia	India	Gujarat	genome	29801	Human	61-70	Male	B.1.617.1	G	VRDL, Goverment Medical College (GMC), Surat	Gujarat Biotechnology Research Centre	Nitin Savaliya,Dinesh Kumar,Twinkle Soni,Sonal Sharma ,Zuber Saiyed,Ramesh Pandit,Janvi Raval,Zarna Patel,Neeta Khandelwal,Umang Mishra,Nitesh Shah,Chaitanya Joshi,Madhvi Joshi	https://www.gisaid.org/	May, 2021
hCoV-19/India/GJ-GBRC635b/2021	betacoronavirus	EPI_ISL_2001206	April, 2021	Asia	India	Gujarat	Asia	India	Gujarat	genome	29801	Human	61-70	Male	B.1.617.1	G	VRDL, Goverment Medical College (GMC), Surat	Gujarat Biotechnology Research Centre	Dinesh Kumar,Twinkle Soni,Sonal Sharma ,Zuber Saiyed,Ramesh Pandit,Janvi Raval,Zarna Patel,Nitin Savaliya,Neeta Khandelwal,Umang Mishra,Nitesh Shah,Chaitanya Joshi,Madhvi Joshi	https://www.gisaid.org/	May, 2021
hCoV-19/India/MH-FMR_01_RY/2021	betacoronavirus	EPI_ISL_2023383	April, 2021	Asia	India	Maharashtra	Asia	India	Maharashtra	genome	29745	Human	31-40	Male	B.1.617.3	G	The Foundation for Medical Research	The Foundation for Medical Research	Ayan Mandal, Kayzad Nilgiriwala, Ambreen Shaikh, Grishma Patel, Smriti Vaswani, Swapneil Parikh, Nerges Mistry	https://www.gisaid.org/	May, 2021
hCoV-19/India/TN-ICMR-NIRT-INSACOG-4842/2021	betacoronavirus	EPI_ISL_2100187	April, 2021	Asia	India	Tamil Nadu	Asia	India	Tamil Nadu	genome	29837	Human	41-50	Male	B.1.617.2	G	ICMR-National Institute for Research In Tuberculosis	NIV Influenza	Dr Padmapriyadarsini.C, Dr Luke Elizabeth Hanna, Dr S Siva Kumar, Dr Radha Gopalaswamy, Mr Ramesh K	https://www.gisaid.org/	May, 2021
hCoV-19/India/TN-ICMR-NIRT-INSACOG-4808/2021	betacoronavirus	EPI_ISL_2100188	April, 2021	Asia	India	Tamil Nadu	Asia	India	Tamil Nadu	genome	29837	Human	61-70	Male	B.1.617.2	O	ICMR-National Institute for Research In Tuberculosis	NIV Influenza	Dr Padmapriyadarsini.C, Dr Luke Elizabeth Hanna, Dr S Siva Kumar, Dr Radha Gopalaswamy, Mr Ramesh K	https://www.gisaid.org/	May, 2021
hCoV-19/India/TN-ICMR-NIRT-INSACOG-4846/2021	betacoronavirus	EPI_ISL_2100190	April, 2021	Asia	India	Tamil Nadu	Asia	India	Tamil Nadu	genome	29838	Human	51-60	Male	B.1.617.2	G	ICMR-National Institute for Research In Tuberculosis	NIV Influenza	Dr Padmapriyadarsini.C, Dr Luke Elizabeth Hanna, Dr S Siva Kumar, Dr Radha Gopalaswamy, Mr Ramesh K	https://www.gisaid.org/	May, 2021
hCoV-19/India/TN-ICMR-NIRT-INSACOG-4840/2021	betacoronavirus	EPI_ISL_2100192	April, 2021	Asia	India	Tamil Nadu	Asia	India	Tamil Nadu	genome	29838	Human	41-50	Male	B.1.617.1	G	ICMR-National Institute for Research In Tuberculosis	NIV Influenza	Dr Padmapriyadarsini.C, Dr Luke Elizabeth Hanna, Dr S Siva Kumar, Dr Radha Gopalaswamy, Mr Ramesh K	https://www.gisaid.org/	May, 2021
hCoV-19/India/TN-ICMR-NIRT-INSACOG-4810/2021	betacoronavirus	EPI_ISL_2100195	April, 2021	Asia	India	Tamil Nadu	Asia	India	Tamil Nadu	genome	29838	Human	61-70	Female	B.1.617.2	G	ICMR-National Institute for Research In Tuberculosis	NIV Influenza	Dr Padmapriyadarsini.C, Dr Luke Elizabeth Hanna, Dr S Siva Kumar, Dr Radha Gopalaswamy, Mr Ramesh K	https://www.gisaid.org/	May, 2021
hCoV-19/India/TG-CCMB-CIA1087/2021	betacoronavirus	EPI_ISL_2157000	April, 2021	Asia	India	Telangana	Asia	India	Telangana	genome	29816	Human	21-30	Male	B.1.617.2	GV	CSIR-Centre for Cellular and Molecular Biology	CSIR-Centre for Cellular and Molecular Biology-INSACOG	B Himasri,Valli Nagalakshmi Undamatla,Lamuk Zaveri,Tulasi Nagabandi, Ara Sreenivas,Shreekant Verma, Amareshwar Vodapalli ,Blessy B John,Viswagithe S L,Payel Mukherjee,Sofia Banu,Archana Bharadwaj Siva,Sharath Chandra Thota,Karthik Bharadwaj Tallapaka,Rakesh K Mishra,Divya Tej Sowpati	https://www.gisaid.org/	May, 2021
hCoV-19/India/TG-CCMB-CIA1088/2021	betacoronavirus	EPI_ISL_2157001	April, 2021	Asia	India	Telangana	Asia	India	Telangana	genome	29816	Human	21-30	Male	B.1.617.2	G	CSIR-Centre for Cellular and Molecular Biology	CSIR-Centre for Cellular and Molecular Biology-INSACOG	B Himasri,Valli Nagalakshmi Undamatla,Lamuk Zaveri,Tulasi Nagabandi, Ara Sreenivas,Shreekant Verma, Amareshwar Vodapalli ,Blessy B John,Viswagithe S L,Payel Mukherjee,Sofia Banu,Archana Bharadwaj Siva,Sharath Chandra Thota,Karthik Bharadwaj Tallapaka,Rakesh K Mishra,Divya Tej Sowpati	https://www.gisaid.org/	May, 2021
hCoV-19/India/TG-CCMB-CIA1101/2021	betacoronavirus	EPI_ISL_2157002	April, 2021	Asia	India	Telangana	Asia	India	Telangana	genome	29813	Human	61-70	Male	B.1.1.7	GR	Mapmygenome	CSIR-Centre for Cellular and Molecular Biology-INSACOG	Lamuk Zaveri,Tulasi Nagabandi, Ara Sreenivas,Shreekant Verma, Amareshwar Vodapalli ,Blessy B John,Viswagithe S L,B Himasri,Valli Nagalakshmi Undamatla,Payel Mukherjee,Sofia Banu,Archana Bharadwaj Siva,Sharath Chandra Thota,Karthik Bharadwaj Tallapaka,Rakesh K Mishra,Divya Tej Sowpati	https://www.gisaid.org/	May, 2021
hCoV-19/India/TG-CCMB-CIA1102/2021	betacoronavirus	EPI_ISL_2157003	April, 2021	Asia	India	Telangana	Asia	India	Telangana	genome	29816	Human	41-50	Male	B.1.351	GH	Mapmygenome	CSIR-Centre for Cellular and Molecular Biology-INSACOG	Lamuk Zaveri,Tulasi Nagabandi, Ara Sreenivas,Shreekant Verma, Amareshwar Vodapalli ,Blessy B John,Viswagithe S L,B Himasri,Valli Nagalakshmi Undamatla,Payel Mukherjee,Sofia Banu,Archana Bharadwaj Siva,Sharath Chandra Thota,Karthik Bharadwaj Tallapaka,Rakesh K Mishra,Divya Tej Sowpati	https://www.gisaid.org/	May, 2021
hCoV-19/India/TG-CCMB-CIA1103/2021	betacoronavirus	EPI_ISL_2157004	April, 2021	Asia	India	Telangana	Asia	India	Telangana	genome	29805	Human	51-60	Male	B.1.351	GH	Mapmygenome	CSIR-Centre for Cellular and Molecular Biology-INSACOG	Lamuk Zaveri,Tulasi Nagabandi, Ara Sreenivas,Shreekant Verma, Amareshwar Vodapalli ,Blessy B John,Viswagithe S L,B Himasri,Valli Nagalakshmi Undamatla,Payel Mukherjee,Sofia Banu,Archana Bharadwaj Siva,Sharath Chandra Thota,Karthik Bharadwaj Tallapaka,Rakesh K Mishra,Divya Tej Sowpati	https://www.gisaid.org/	May, 2021
hCoV-19/India/TG-CCMB-CIA1104/2021	betacoronavirus	EPI_ISL_2157005	April, 2021	Asia	India	Telangana	Asia	India	Telangana	genome	29815	Human	31-40	Male	B.1.617.1	G	Mapmygenome	CSIR-Centre for Cellular and Molecular Biology-INSACOG	Lamuk Zaveri,Tulasi Nagabandi, Ara Sreenivas,Shreekant Verma, Amareshwar Vodapalli ,Blessy B John,Viswagithe S L,B Himasri,Valli Nagalakshmi Undamatla,Payel Mukherjee,Sofia Banu,Archana Bharadwaj Siva,Sharath Chandra Thota,Karthik Bharadwaj Tallapaka,Rakesh K Mishra,Divya Tej Sowpati	https://www.gisaid.org/	May, 2021
hCoV-19/India/TG-CCMB-CIA1105/2021	betacoronavirus	EPI_ISL_2157006	April, 2021	Asia	India	Telangana	Asia	India	Telangana	genome	29812	Human	31-40	Male	B.1.617.1	G	Mapmygenome	CSIR-Centre for Cellular and Molecular Biology-INSACOG	Lamuk Zaveri,Tulasi Nagabandi, Ara Sreenivas,Shreekant Verma, Amareshwar Vodapalli ,Blessy B John,Viswagithe S L,B Himasri,Valli Nagalakshmi Undamatla,Payel Mukherjee,Sofia Banu,Archana Bharadwaj Siva,Sharath Chandra Thota,Karthik Bharadwaj Tallapaka,Rakesh K Mishra,Divya Tej Sowpati	https://www.gisaid.org/	May, 2021
hCoV-19/India/TG-CCMB-CIA1106/2021	betacoronavirus	EPI_ISL_2157007	April, 2021	Asia	India	Telangana	Asia	India	Telangana	genome	29760	Human	31-40	Male	B.1.617.1	G	Mapmygenome	CSIR-Centre for Cellular and Molecular Biology-INSACOG	Lamuk Zaveri,Tulasi Nagabandi, Ara Sreenivas,Shreekant Verma, Amareshwar Vodapalli ,Blessy B John,Viswagithe S L,B Himasri,Valli Nagalakshmi Undamatla,Payel Mukherjee,Sofia Banu,Archana Bharadwaj Siva,Sharath Chandra Thota,Karthik Bharadwaj Tallapaka,Rakesh K Mishra,Divya Tej Sowpati	https://www.gisaid.org/	May, 2021
hCoV-19/India/TG-CCMB-CIA1107/2021	betacoronavirus	EPI_ISL_2157008	April, 2021	Asia	India	Telangana	Asia	India	Telangana	genome	29815	Human	31-40	Male	B.1.617.1	G	Mapmygenome	CSIR-Centre for Cellular and Molecular Biology-INSACOG	Blessy B John,Viswagithe S L,Tulasi Nagabandi, Lamuk Zaveri,Ara Sreenivas,Shreekant Verma, Amareshwar Vodapalli ,B Himasri,Valli Nagalakshmi Undamatla,Payel Mukherjee,Sofia Banu,Archana Bharadwaj Siva,Sharath Chandra Thota,Karthik Bharadwaj Tallapaka,Rakesh K Mishra,Divya Tej Sowpati	https://www.gisaid.org/	May, 2021
hCoV-19/India/TG-CCMB-CIA1108/2021	betacoronavirus	EPI_ISL_2157009	April, 2021	Asia	India	Telangana	Asia	India	Telangana	genome	29650	Human	31-40	Male	B.1.525	G	Mapmygenome	CSIR-Centre for Cellular and Molecular Biology-INSACOG	Blessy B John,Viswagithe S L,Tulasi Nagabandi, Lamuk Zaveri,Ara Sreenivas,Shreekant Verma, Amareshwar Vodapalli ,B Himasri,Valli Nagalakshmi Undamatla,Payel Mukherjee,Sofia Banu,Archana Bharadwaj Siva,Sharath Chandra Thota,Karthik Bharadwaj Tallapaka,Rakesh K Mishra,Divya Tej Sowpati	https://www.gisaid.org/	May, 2021
hCoV-19/India/TG-CCMB-CIA1046/2021	betacoronavirus	EPI_ISL_2157010	April, 2021	Asia	India	Telangana	Asia	India	Telangana	genome	29816	Human	21-30	Female	B.1.617.2	G	CSIR-Centre for Cellular and Molecular Biology	CSIR-Centre for Cellular and Molecular Biology-INSACOG	Blessy B John,Viswagithe S L,Tulasi Nagabandi, Lamuk Zaveri,Ara Sreenivas,Shreekant Verma, Amareshwar Vodapalli ,B Himasri,Valli Nagalakshmi Undamatla,Payel Mukherjee,Sofia Banu,Archana Bharadwaj Siva,Sharath Chandra Thota,Karthik Bharadwaj Tallapaka,Rakesh K Mishra,Divya Tej Sowpati	https://www.gisaid.org/	May, 2021
hCoV-19/India/TG-CCMB-CIA1047/2021	betacoronavirus	EPI_ISL_2157011	April, 2021	Asia	India	Telangana	Asia	India	Telangana	genome	29816	Human	21-30	Male	B.1.617.1	G	CSIR-Centre for Cellular and Molecular Biology	CSIR-Centre for Cellular and Molecular Biology-INSACOG	Blessy B John,Viswagithe S L,Tulasi Nagabandi, Lamuk Zaveri,Ara Sreenivas,Shreekant Verma, Amareshwar Vodapalli ,B Himasri,Valli Nagalakshmi Undamatla,Payel Mukherjee,Sofia Banu,Archana Bharadwaj Siva,Sharath Chandra Thota,Karthik Bharadwaj Tallapaka,Rakesh K Mishra,Divya Tej Sowpati	https://www.gisaid.org/	May, 2021
hCoV-19/India/TG-CCMB-CIA1048/2021	betacoronavirus	EPI_ISL_2157012	April, 2021	Asia	India	Telangana	Asia	India	Telangana	genome	29816	Human	41-50	Female	B.1.1.7	G	CSIR-Centre for Cellular and Molecular Biology	CSIR-Centre for Cellular and Molecular Biology-INSACOG	Blessy B John,Viswagithe S L,Tulasi Nagabandi, Lamuk Zaveri,Ara Sreenivas,Shreekant Verma, Amareshwar Vodapalli ,B Himasri,Valli Nagalakshmi Undamatla,Payel Mukherjee,Sofia Banu,Archana Bharadwaj Siva,Sharath Chandra Thota,Karthik Bharadwaj Tallapaka,Rakesh K Mishra,Divya Tej Sowpati	https://www.gisaid.org/	May, 2021
hCoV-19/India/TG-CCMB-CIA1049/2021	betacoronavirus	EPI_ISL_2157013	April, 2021	Asia	India	Telangana	Asia	India	Telangana	genome	29816	Human	11-20	Female	B.1	G	CSIR-Centre for Cellular and Molecular Biology	CSIR-Centre for Cellular and Molecular Biology-INSACOG	Blessy B John,Viswagithe S L,Tulasi Nagabandi, Lamuk Zaveri,Ara Sreenivas,Shreekant Verma, Amareshwar Vodapalli ,B Himasri,Valli Nagalakshmi Undamatla,Payel Mukherjee,Sofia Banu,Archana Bharadwaj Siva,Sharath Chandra Thota,Karthik Bharadwaj Tallapaka,Rakesh K Mishra,Divya Tej Sowpati	https://www.gisaid.org/	May, 2021
hCoV-19/India/TG-CCMB-CIA1050/2021	betacoronavirus	EPI_ISL_2157014	April, 2021	Asia	India	Telangana	Asia	India	Telangana	genome	29815	Human	41-50	Female	B.1.617.1	G	CSIR-Centre for Cellular and Molecular Biology	CSIR-Centre for Cellular and Molecular Biology-INSACOG	Blessy B John,Viswagithe S L,Tulasi Nagabandi, Lamuk Zaveri,Ara Sreenivas,Shreekant Verma, Amareshwar Vodapalli ,B Himasri,Valli Nagalakshmi Undamatla,Payel Mukherjee,Sofia Banu,Archana Bharadwaj Siva,Sharath Chandra Thota,Karthik Bharadwaj Tallapaka,Rakesh K Mishra,Divya Tej Sowpati	https://www.gisaid.org/	May, 2021
hCoV-19/India/TG-CCMB-CIA1051/2021	betacoronavirus	EPI_ISL_2157015	April, 2021	Asia	India	Telangana	Asia	India	Telangana	genome	29816	Human	21-30	Female	B.1.1	GR	CSIR-Centre for Cellular and Molecular Biology	CSIR-Centre for Cellular and Molecular Biology-INSACOG	Blessy B John,Viswagithe S L,Tulasi Nagabandi, Lamuk Zaveri,Ara Sreenivas,Shreekant Verma, Amareshwar Vodapalli ,B Himasri,Valli Nagalakshmi Undamatla,Payel Mukherjee,Sofia Banu,Archana Bharadwaj Siva,Sharath Chandra Thota,Karthik Bharadwaj Tallapaka,Rakesh K Mishra,Divya Tej Sowpati	https://www.gisaid.org/	May, 2021
hCoV-19/India/TG-CCMB-CIA1052/2021	betacoronavirus	EPI_ISL_2157016	April, 2021	Asia	India	Telangana	Asia	India	Telangana	genome	29815	Human	21-30	Female	B.1.617.1	G	CSIR-Centre for Cellular and Molecular Biology	CSIR-Centre for Cellular and Molecular Biology-INSACOG	Blessy B John,Viswagithe S L,Tulasi Nagabandi, Lamuk Zaveri,Ara Sreenivas,Shreekant Verma, Amareshwar Vodapalli ,B Himasri,Valli Nagalakshmi Undamatla,Payel Mukherjee,Sofia Banu,Archana Bharadwaj Siva,Sharath Chandra Thota,Karthik Bharadwaj Tallapaka,Rakesh K Mishra,Divya Tej Sowpati	https://www.gisaid.org/	May, 2021
hCoV-19/India/TG-CCMB-CIA1053/2021	betacoronavirus	EPI_ISL_2157017	April, 2021	Asia	India	Telangana	Asia	India	Telangana	genome	29816	Human	41-50	Male	B.1.617.2	G	CSIR-Centre for Cellular and Molecular Biology	CSIR-Centre for Cellular and Molecular Biology-INSACOG	Blessy B John,Viswagithe S L,Tulasi Nagabandi, Lamuk Zaveri,Ara Sreenivas,Shreekant Verma, Amareshwar Vodapalli ,B Himasri,Valli Nagalakshmi Undamatla,Payel Mukherjee,Sofia Banu,Archana Bharadwaj Siva,Sharath Chandra Thota,Karthik Bharadwaj Tallapaka,Rakesh K Mishra,Divya Tej Sowpati	https://www.gisaid.org/	May, 2021
hCoV-19/India/TG-CCMB-CIA1054/2021	betacoronavirus	EPI_ISL_2157018	April, 2021	Asia	India	Telangana	Asia	India	Telangana	genome	29816	Human	11-20	Male	B.1.617.2	G	CSIR-Centre for Cellular and Molecular Biology	CSIR-Centre for Cellular and Molecular Biology-INSACOG	Blessy B John,Viswagithe S L,Tulasi Nagabandi, Lamuk Zaveri,Ara Sreenivas,Shreekant Verma, Amareshwar Vodapalli ,B Himasri,Valli Nagalakshmi Undamatla,Payel Mukherjee,Sofia Banu,Archana Bharadwaj Siva,Sharath Chandra Thota,Karthik Bharadwaj Tallapaka,Rakesh K Mishra,Divya Tej Sowpati	https://www.gisaid.org/	May, 2021
hCoV-19/India/TG-CCMB-CIA1109/2021	betacoronavirus	EPI_ISL_2157036	April, 2021	Asia	India	Telangana	Asia	India	Telangana	genome	29815	Human	11-20	Female	B.1.617.2	G	CSIR-Centre for Cellular and Molecular Biology	CSIR-Centre for Cellular and Molecular Biology-INSACOG	Ara Sreenivas,Shreekant Verma,Tulasi Nagabandi, Lamuk Zaveri, Amareshwar Vodapalli ,Blessy B John,Viswagithe S L,B Himasri,Valli Nagalakshmi Undamatla,Payel Mukherjee,Sofia Banu,Archana Bharadwaj Siva,Sharath Chandra Thota,Karthik Bharadwaj Tallapaka,Rakesh K Mishra,Divya Tej Sowpati	https://www.gisaid.org/	May, 2021
hCoV-19/India/TG-CCMB-CIA1110/2021	betacoronavirus	EPI_ISL_2157037	April, 2021	Asia	India	Telangana	Asia	India	Telangana	genome	29815	Human	41-50	Male	B.1.617.2	G	CSIR-Centre for Cellular and Molecular Biology	CSIR-Centre for Cellular and Molecular Biology-INSACOG	Ara Sreenivas,Shreekant Verma,Tulasi Nagabandi, Lamuk Zaveri, Amareshwar Vodapalli ,Blessy B John,Viswagithe S L,B Himasri,Valli Nagalakshmi Undamatla,Payel Mukherjee,Sofia Banu,Archana Bharadwaj Siva,Sharath Chandra Thota,Karthik Bharadwaj Tallapaka,Rakesh K Mishra,Divya Tej Sowpati	https://www.gisaid.org/	May, 2021
hCoV-19/India/TG-CCMB-CIA1111/2021	betacoronavirus	EPI_ISL_2157038	April, 2021	Asia	India	Telangana	Asia	India	Telangana	genome	29816	Human	21-30	Male	B.1.617.2	G	CSIR-Centre for Cellular and Molecular Biology	CSIR-Centre for Cellular and Molecular Biology-INSACOG	Ara Sreenivas,Shreekant Verma,Tulasi Nagabandi, Lamuk Zaveri, Amareshwar Vodapalli ,Blessy B John,Viswagithe S L,B Himasri,Valli Nagalakshmi Undamatla,Payel Mukherjee,Sofia Banu,Archana Bharadwaj Siva,Sharath Chandra Thota,Karthik Bharadwaj Tallapaka,Rakesh K Mishra,Divya Tej Sowpati	https://www.gisaid.org/	May, 2021
hCoV-19/India/TG-CCMB-CIA1112/2021	betacoronavirus	EPI_ISL_2157039	April, 2021	Asia	India	Telangana	Asia	India	Telangana	genome	29816	Human	11-20	Male	B.1.617.2	G	CSIR-Centre for Cellular and Molecular Biology	CSIR-Centre for Cellular and Molecular Biology-INSACOG	Ara Sreenivas,Shreekant Verma,Tulasi Nagabandi, Lamuk Zaveri, Amareshwar Vodapalli ,Blessy B John,Viswagithe S L,B Himasri,Valli Nagalakshmi Undamatla,Payel Mukherjee,Sofia Banu,Archana Bharadwaj Siva,Sharath Chandra Thota,Karthik Bharadwaj Tallapaka,Rakesh K Mishra,Divya Tej Sowpati	https://www.gisaid.org/	May, 2021
hCoV-19/India/TG-CCMB-CIA1113/2021	betacoronavirus	EPI_ISL_2157040	April, 2021	Asia	India	Telangana	Asia	India	Telangana	genome	29815	Human	21-30	Female	B.1.617.1	G	CSIR-Centre for Cellular and Molecular Biology	CSIR-Centre for Cellular and Molecular Biology-INSACOG	Ara Sreenivas,Shreekant Verma,Tulasi Nagabandi, Lamuk Zaveri, Amareshwar Vodapalli ,Blessy B John,Viswagithe S L,B Himasri,Valli Nagalakshmi Undamatla,Payel Mukherjee,Sofia Banu,Archana Bharadwaj Siva,Sharath Chandra Thota,Karthik Bharadwaj Tallapaka,Rakesh K Mishra,Divya Tej Sowpati	https://www.gisaid.org/	May, 2021
hCoV-19/India/TG-CCMB-CIA1114/2021	betacoronavirus	EPI_ISL_2157041	April, 2021	Asia	India	Telangana	Asia	India	Telangana	genome	29816	Human	41-50	Female	B.1.617.1	G	CSIR-Centre for Cellular and Molecular Biology	CSIR-Centre for Cellular and Molecular Biology-INSACOG	Lamuk Zaveri,Tulasi Nagabandi, Ara Sreenivas,Shreekant Verma, Amareshwar Vodapalli ,Blessy B John,Viswagithe S L,B Himasri,Valli Nagalakshmi Undamatla,Payel Mukherjee,Sofia Banu,Archana Bharadwaj Siva,Sharath Chandra Thota,Karthik Bharadwaj Tallapaka,Rakesh K Mishra,Divya Tej Sowpati	https://www.gisaid.org/	May, 2021
hCoV-19/India/TG-CCMB-CIA1115/2021	betacoronavirus	EPI_ISL_2157042	April, 2021	Asia	India	Telangana	Asia	India	Telangana	genome	29816	Human	11-20	Female	B.1.617.1	G	CSIR-Centre for Cellular and Molecular Biology	CSIR-Centre for Cellular and Molecular Biology-INSACOG	Lamuk Zaveri,Tulasi Nagabandi, Ara Sreenivas,Shreekant Verma, Amareshwar Vodapalli ,Blessy B John,Viswagithe S L,B Himasri,Valli Nagalakshmi Undamatla,Payel Mukherjee,Sofia Banu,Archana Bharadwaj Siva,Sharath Chandra Thota,Karthik Bharadwaj Tallapaka,Rakesh K Mishra,Divya Tej Sowpati	https://www.gisaid.org/	May, 2021
hCoV-19/India/TG-CCMB-CIA1116/2021	betacoronavirus	EPI_ISL_2157044	April, 2021	Asia	India	Telangana	Asia	India	Telangana	genome	29816	Human	41-50	Male	B.1.617.2	G	CSIR-Centre for Cellular and Molecular Biology	CSIR-Centre for Cellular and Molecular Biology-INSACOG	Lamuk Zaveri,Tulasi Nagabandi, Ara Sreenivas,Shreekant Verma, Amareshwar Vodapalli ,Blessy B John,Viswagithe S L,B Himasri,Valli Nagalakshmi Undamatla,Payel Mukherjee,Sofia Banu,Archana Bharadwaj Siva,Sharath Chandra Thota,Karthik Bharadwaj Tallapaka,Rakesh K Mishra,Divya Tej Sowpati	https://www.gisaid.org/	May, 2021
hCoV-19/India/TG-CCMB-CIA1117/2021	betacoronavirus	EPI_ISL_2157045	April, 2021	Asia	India	Telangana	Asia	India	Telangana	genome	29815	Human	41-50	Male	B.1.617.3	G	CSIR-Centre for Cellular and Molecular Biology	CSIR-Centre for Cellular and Molecular Biology-INSACOG	Lamuk Zaveri,Tulasi Nagabandi, Ara Sreenivas,Shreekant Verma, Amareshwar Vodapalli ,Blessy B John,Viswagithe S L,B Himasri,Valli Nagalakshmi Undamatla,Payel Mukherjee,Sofia Banu,Archana Bharadwaj Siva,Sharath Chandra Thota,Karthik Bharadwaj Tallapaka,Rakesh K Mishra,Divya Tej Sowpati	https://www.gisaid.org/	May, 2021
hCoV-19/India/TG-CCMB-CIA1118/2021	betacoronavirus	EPI_ISL_2157046	April, 2021	Asia	India	Telangana	Asia	India	Telangana	genome	29815	Human	21-30	Female	B.1.617.2	G	CSIR-Centre for Cellular and Molecular Biology	CSIR-Centre for Cellular and Molecular Biology-INSACOG	Lamuk Zaveri,Tulasi Nagabandi, Ara Sreenivas,Shreekant Verma, Amareshwar Vodapalli ,Blessy B John,Viswagithe S L,B Himasri,Valli Nagalakshmi Undamatla,Payel Mukherjee,Sofia Banu,Archana Bharadwaj Siva,Sharath Chandra Thota,Karthik Bharadwaj Tallapaka,Rakesh K Mishra,Divya Tej Sowpati	https://www.gisaid.org/	May, 2021
hCoV-19/India/TG-CCMB-CIA1119/2021	betacoronavirus	EPI_ISL_2157047	April, 2021	Asia	India	Telangana	Asia	India	Telangana	genome	29816	Human	21-30	Male	B.1.617.2	G	CSIR-Centre for Cellular and Molecular Biology	CSIR-Centre for Cellular and Molecular Biology-INSACOG	Lamuk Zaveri,Tulasi Nagabandi, Ara Sreenivas,Shreekant Verma, Amareshwar Vodapalli ,Blessy B John,Viswagithe S L,B Himasri,Valli Nagalakshmi Undamatla,Payel Mukherjee,Sofia Banu,Archana Bharadwaj Siva,Sharath Chandra Thota,Karthik Bharadwaj Tallapaka,Rakesh K Mishra,Divya Tej Sowpati	https://www.gisaid.org/	May, 2021
hCoV-19/India/TG-CCMB-CIA1120/2021	betacoronavirus	EPI_ISL_2157048	April, 2021	Asia	India	Telangana	Asia	India	Telangana	genome	29815	Human	21-30	Male	B.1.617.3	G	CSIR-Centre for Cellular and Molecular Biology	CSIR-Centre for Cellular and Molecular Biology-INSACOG	Lamuk Zaveri,Tulasi Nagabandi, Ara Sreenivas,Shreekant Verma, Amareshwar Vodapalli ,Blessy B John,Viswagithe S L,B Himasri,Valli Nagalakshmi Undamatla,Payel Mukherjee,Sofia Banu,Archana Bharadwaj Siva,Sharath Chandra Thota,Karthik Bharadwaj Tallapaka,Rakesh K Mishra,Divya Tej Sowpati	https://www.gisaid.org/	May, 2021
hCoV-19/India/TG-CCMB-CIA1121/2021	betacoronavirus	EPI_ISL_2157049	April, 2021	Asia	India	Telangana	Asia	India	Telangana	genome	29815	Human	31-40	Female	B.1.36.29	GH	CSIR-Centre for Cellular and Molecular Biology	CSIR-Centre for Cellular and Molecular Biology-INSACOG	Lamuk Zaveri,Tulasi Nagabandi, Ara Sreenivas,Shreekant Verma, Amareshwar Vodapalli ,Blessy B John,Viswagithe S L,B Himasri,Valli Nagalakshmi Undamatla,Payel Mukherjee,Sofia Banu,Archana Bharadwaj Siva,Sharath Chandra Thota,Karthik Bharadwaj Tallapaka,Rakesh K Mishra,Divya Tej Sowpati	https://www.gisaid.org/	May, 2021
hCoV-19/India/TG-CCMB-CIA1122/2021	betacoronavirus	EPI_ISL_2157050	April, 2021	Asia	India	Telangana	Asia	India	Telangana	genome	29816	Human	21-30	Male	B.1.617.2	G	CSIR-Centre for Cellular and Molecular Biology	CSIR-Centre for Cellular and Molecular Biology-INSACOG	Lamuk Zaveri,Tulasi Nagabandi, Ara Sreenivas,Shreekant Verma, Amareshwar Vodapalli ,Blessy B John,Viswagithe S L,B Himasri,Valli Nagalakshmi Undamatla,Payel Mukherjee,Sofia Banu,Archana Bharadwaj Siva,Sharath Chandra Thota,Karthik Bharadwaj Tallapaka,Rakesh K Mishra,Divya Tej Sowpati	https://www.gisaid.org/	May, 2021
hCoV-19/India/TG-CCMB-CIA1123/2021	betacoronavirus	EPI_ISL_2157051	April, 2021	Asia	India	Telangana	Asia	India	Telangana	genome	29816	Human	51-60	Male	B.1.617.2	G	CSIR-Centre for Cellular and Molecular Biology	CSIR-Centre for Cellular and Molecular Biology-INSACOG	Tulasi Nagabandi, Lamuk Zaveri,Ara Sreenivas,Shreekant Verma, Amareshwar Vodapalli ,Blessy B John,Viswagithe S L,B Himasri,Valli Nagalakshmi Undamatla,Payel Mukherjee,Sofia Banu,Archana Bharadwaj Siva,Sharath Chandra Thota,Karthik Bharadwaj Tallapaka,Rakesh K Mishra,Divya Tej Sowpati	https://www.gisaid.org/	May, 2021
hCoV-19/India/TG-CCMB-CIA1124/2021	betacoronavirus	EPI_ISL_2157052	April, 2021	Asia	India	Telangana	Asia	India	Telangana	genome	29816	Human	21-30	Male	B.1.617.1	G	CSIR-Centre for Cellular and Molecular Biology	CSIR-Centre for Cellular and Molecular Biology-INSACOG	Tulasi Nagabandi, Lamuk Zaveri,Ara Sreenivas,Shreekant Verma, Amareshwar Vodapalli ,Blessy B John,Viswagithe S L,B Himasri,Valli Nagalakshmi Undamatla,Payel Mukherjee,Sofia Banu,Archana Bharadwaj Siva,Sharath Chandra Thota,Karthik Bharadwaj Tallapaka,Rakesh K Mishra,Divya Tej Sowpati	https://www.gisaid.org/	May, 2021
hCoV-19/India/TG-CCMB-CIA1125/2021	betacoronavirus	EPI_ISL_2157053	April, 2021	Asia	India	Telangana	Asia	India	Telangana	genome	29816	Human	51-60	Male	B.1.617.2	G	CSIR-Centre for Cellular and Molecular Biology	CSIR-Centre for Cellular and Molecular Biology-INSACOG	Tulasi Nagabandi, Lamuk Zaveri,Ara Sreenivas,Shreekant Verma, Amareshwar Vodapalli ,Blessy B John,Viswagithe S L,B Himasri,Valli Nagalakshmi Undamatla,Payel Mukherjee,Sofia Banu,Archana Bharadwaj Siva,Sharath Chandra Thota,Karthik Bharadwaj Tallapaka,Rakesh K Mishra,Divya Tej Sowpati	https://www.gisaid.org/	May, 2021
hCoV-19/India/TG-CCMB-CIA1126/2021	betacoronavirus	EPI_ISL_2157054	April, 2021	Asia	India	Telangana	Asia	India	Telangana	genome	29815	Human	51-60	Female	B.1.617.2	G	CSIR-Centre for Cellular and Molecular Biology	CSIR-Centre for Cellular and Molecular Biology-INSACOG	Tulasi Nagabandi, Lamuk Zaveri,Ara Sreenivas,Shreekant Verma, Amareshwar Vodapalli ,Blessy B John,Viswagithe S L,B Himasri,Valli Nagalakshmi Undamatla,Payel Mukherjee,Sofia Banu,Archana Bharadwaj Siva,Sharath Chandra Thota,Karthik Bharadwaj Tallapaka,Rakesh K Mishra,Divya Tej Sowpati	https://www.gisaid.org/	May, 2021
hCoV-19/India/TG-CCMB-CIA1127/2021	betacoronavirus	EPI_ISL_2157055	April, 2021	Asia	India	Telangana	Asia	India	Telangana	genome	29815	Human	41-50	Female	B.1.617.1	G	CSIR-Centre for Cellular and Molecular Biology	CSIR-Centre for Cellular and Molecular Biology-INSACOG	Tulasi Nagabandi, Lamuk Zaveri,Ara Sreenivas,Shreekant Verma, Amareshwar Vodapalli ,Blessy B John,Viswagithe S L,B Himasri,Valli Nagalakshmi Undamatla,Payel Mukherjee,Sofia Banu,Archana Bharadwaj Siva,Sharath Chandra Thota,Karthik Bharadwaj Tallapaka,Rakesh K Mishra,Divya Tej Sowpati	https://www.gisaid.org/	May, 2021
hCoV-19/India/TG-CCMB-CIA1149/2021	betacoronavirus	EPI_ISL_2157056	April, 2021	Asia	India	Telangana	Asia	India	Telangana	genome	29647	Human	11-20	Male	None	G	CSIR-Centre for Cellular and Molecular Biology	CSIR-Centre for Cellular and Molecular Biology-INSACOG	Tulasi Nagabandi, Lamuk Zaveri,Ara Sreenivas,Shreekant Verma, Amareshwar Vodapalli ,Blessy B John,Viswagithe S L,B Himasri,Valli Nagalakshmi Undamatla,Payel Mukherjee,Sofia Banu,Archana Bharadwaj Siva,Sharath Chandra Thota,Karthik Bharadwaj Tallapaka,Rakesh K Mishra,Divya Tej Sowpati	https://www.gisaid.org/	May, 2021
hCoV-19/India/TG-CCMB-CIA1128/2021	betacoronavirus	EPI_ISL_2157057	April, 2021	Asia	India	Telangana	Asia	India	Telangana	genome	29816	Human	31-40	Male	B.1.617.2	G	CSIR-Centre for Cellular and Molecular Biology	CSIR-Centre for Cellular and Molecular Biology-INSACOG	Tulasi Nagabandi, Lamuk Zaveri,Ara Sreenivas,Shreekant Verma, Amareshwar Vodapalli ,Blessy B John,Viswagithe S L,B Himasri,Valli Nagalakshmi Undamatla,Payel Mukherjee,Sofia Banu,Archana Bharadwaj Siva,Sharath Chandra Thota,Karthik Bharadwaj Tallapaka,Rakesh K Mishra,Divya Tej Sowpati	https://www.gisaid.org/	May, 2021
hCoV-19/India/TG-CCMB-CIA1129/2021	betacoronavirus	EPI_ISL_2157058	April, 2021	Asia	India	Telangana	Asia	India	Telangana	genome	29805	Human	41-50	Male	B.1.617.2	G	CSIR-Centre for Cellular and Molecular Biology	CSIR-Centre for Cellular and Molecular Biology-INSACOG	Tulasi Nagabandi, Lamuk Zaveri,Ara Sreenivas,Shreekant Verma, Amareshwar Vodapalli ,Blessy B John,Viswagithe S L,B Himasri,Valli Nagalakshmi Undamatla,Payel Mukherjee,Sofia Banu,Archana Bharadwaj Siva,Sharath Chandra Thota,Karthik Bharadwaj Tallapaka,Rakesh K Mishra,Divya Tej Sowpati	https://www.gisaid.org/	May, 2021
hCoV-19/India/TG-CCMB-CIA1130/2021	betacoronavirus	EPI_ISL_2157059	April, 2021	Asia	India	Telangana	Asia	India	Telangana	genome	29815	Human	31-40	Male	B.1.617.1	G	CSIR-Centre for Cellular and Molecular Biology	CSIR-Centre for Cellular and Molecular Biology-INSACOG	Tulasi Nagabandi, Lamuk Zaveri,Ara Sreenivas,Shreekant Verma, Amareshwar Vodapalli ,Blessy B John,Viswagithe S L,B Himasri,Valli Nagalakshmi Undamatla,Payel Mukherjee,Sofia Banu,Archana Bharadwaj Siva,Sharath Chandra Thota,Karthik Bharadwaj Tallapaka,Rakesh K Mishra,Divya Tej Sowpati	https://www.gisaid.org/	May, 2021
hCoV-19/India/TG-CCMB-CIA1131/2021	betacoronavirus	EPI_ISL_2157060	April, 2021	Asia	India	Telangana	Asia	India	Telangana	genome	29816	Human	41-50	Male	B.1.617.2	G	CSIR-Centre for Cellular and Molecular Biology	CSIR-Centre for Cellular and Molecular Biology-INSACOG	Tulasi Nagabandi, Lamuk Zaveri,Ara Sreenivas,Shreekant Verma, Amareshwar Vodapalli ,Blessy B John,Viswagithe S L,B Himasri,Valli Nagalakshmi Undamatla,Payel Mukherjee,Sofia Banu,Archana Bharadwaj Siva,Sharath Chandra Thota,Karthik Bharadwaj Tallapaka,Rakesh K Mishra,Divya Tej Sowpati	https://www.gisaid.org/	May, 2021
hCoV-19/India/TG-CCMB-CIA1132/2021	betacoronavirus	EPI_ISL_2157061	April, 2021	Asia	India	Telangana	Asia	India	Telangana	genome	29815	Human	31-40	Male	B.1.617.1	G	CSIR-Centre for Cellular and Molecular Biology	CSIR-Centre for Cellular and Molecular Biology-INSACOG	Tulasi Nagabandi, Lamuk Zaveri,Ara Sreenivas,Shreekant Verma, Amareshwar Vodapalli ,Blessy B John,Viswagithe S L,B Himasri,Valli Nagalakshmi Undamatla,Payel Mukherjee,Sofia Banu,Archana Bharadwaj Siva,Sharath Chandra Thota,Karthik Bharadwaj Tallapaka,Rakesh K Mishra,Divya Tej Sowpati	https://www.gisaid.org/	May, 2021
hCoV-19/India/TG-CCMB-CIA1133/2021	betacoronavirus	EPI_ISL_2157062	April, 2021	Asia	India	Telangana	Asia	India	Telangana	genome	29813	Human	31-40	Male	B.1.1.7	GR	CSIR-Centre for Cellular and Molecular Biology	CSIR-Centre for Cellular and Molecular Biology-INSACOG	Tulasi Nagabandi, Lamuk Zaveri,Ara Sreenivas,Shreekant Verma, Amareshwar Vodapalli ,Blessy B John,Viswagithe S L,B Himasri,Valli Nagalakshmi Undamatla,Payel Mukherjee,Sofia Banu,Archana Bharadwaj Siva,Sharath Chandra Thota,Karthik Bharadwaj Tallapaka,Rakesh K Mishra,Divya Tej Sowpati	https://www.gisaid.org/	May, 2021
hCoV-19/India/TG-CCMB-CIA1134/2021	betacoronavirus	EPI_ISL_2157063	April, 2021	Asia	India	Telangana	Asia	India	Telangana	genome	29816	Human	21-30	Male	B.1.617.2	G	CSIR-Centre for Cellular and Molecular Biology	CSIR-Centre for Cellular and Molecular Biology-INSACOG	Tulasi Nagabandi, Lamuk Zaveri,Ara Sreenivas,Shreekant Verma, Amareshwar Vodapalli ,Blessy B John,Viswagithe S L,B Himasri,Valli Nagalakshmi Undamatla,Payel Mukherjee,Sofia Banu,Archana Bharadwaj Siva,Sharath Chandra Thota,Karthik Bharadwaj Tallapaka,Rakesh K Mishra,Divya Tej Sowpati	https://www.gisaid.org/	May, 2021
hCoV-19/India/TG-CCMB-CIA1135/2021	betacoronavirus	EPI_ISL_2157064	April, 2021	Asia	India	Telangana	Asia	India	Telangana	genome	29815	Human	21-30	Female	B.1.617.1	G	CSIR-Centre for Cellular and Molecular Biology	CSIR-Centre for Cellular and Molecular Biology-INSACOG	Tulasi Nagabandi, Lamuk Zaveri,Ara Sreenivas,Shreekant Verma, Amareshwar Vodapalli ,Blessy B John,Viswagithe S L,B Himasri,Valli Nagalakshmi Undamatla,Payel Mukherjee,Sofia Banu,Archana Bharadwaj Siva,Sharath Chandra Thota,Karthik Bharadwaj Tallapaka,Rakesh K Mishra,Divya Tej Sowpati	https://www.gisaid.org/	May, 2021
hCoV-19/India/TG-CCMB-CIA1136/2021	betacoronavirus	EPI_ISL_2157065	April, 2021	Asia	India	Telangana	Asia	India	Telangana	genome	29816	Human	31-40	Male	B.1.617.2	G	CSIR-Centre for Cellular and Molecular Biology	CSIR-Centre for Cellular and Molecular Biology-INSACOG	Payel Mukherjee,Lamuk Zaveri,Tulasi Nagabandi, Ara Sreenivas,Shreekant Verma, Amareshwar Vodapalli ,Blessy B John,Viswagithe S L,B Himasri,Valli Nagalakshmi Undamatla,Sofia Banu,Archana Bharadwaj Siva,Sharath Chandra Thota,Karthik Bharadwaj Tallapaka,Rakesh K Mishra,Divya Tej Sowpati	https://www.gisaid.org/	May, 2021
hCoV-19/India/TG-CCMB-CIA1137/2021	betacoronavirus	EPI_ISL_2157066	April, 2021	Asia	India	Telangana	Asia	India	Telangana	genome	29814	Human	41-50	Male	B.1.617.2	G	CSIR-Centre for Cellular and Molecular Biology	CSIR-Centre for Cellular and Molecular Biology-INSACOG	Payel Mukherjee,Lamuk Zaveri,Tulasi Nagabandi, Ara Sreenivas,Shreekant Verma, Amareshwar Vodapalli ,Blessy B John,Viswagithe S L,B Himasri,Valli Nagalakshmi Undamatla,Sofia Banu,Archana Bharadwaj Siva,Sharath Chandra Thota,Karthik Bharadwaj Tallapaka,Rakesh K Mishra,Divya Tej Sowpati	https://www.gisaid.org/	May, 2021
hCoV-19/India/TG-CCMB-CIA1138/2021	betacoronavirus	EPI_ISL_2157067	April, 2021	Asia	India	Telangana	Asia	India	Telangana	genome	29813	Human	31-40	Male	B.1.617.2	G	CSIR-Centre for Cellular and Molecular Biology	CSIR-Centre for Cellular and Molecular Biology-INSACOG	Payel Mukherjee,Lamuk Zaveri,Tulasi Nagabandi, Ara Sreenivas,Shreekant Verma, Amareshwar Vodapalli ,Blessy B John,Viswagithe S L,B Himasri,Valli Nagalakshmi Undamatla,Sofia Banu,Archana Bharadwaj Siva,Sharath Chandra Thota,Karthik Bharadwaj Tallapaka,Rakesh K Mishra,Divya Tej Sowpati	https://www.gisaid.org/	May, 2021
hCoV-19/India/TG-CCMB-CIA1387/2021	betacoronavirus	EPI_ISL_2157068	April, 2021	Asia	India	Telangana	Asia	India	Telangana	genome	29815	Human	51-60	Female	B.1.617.2	G	CSIR-Centre for Cellular and Molecular Biology	CSIR-Centre for Cellular and Molecular Biology-INSACOG	Payel Mukherjee,Lamuk Zaveri,Tulasi Nagabandi, Ara Sreenivas,Shreekant Verma, Amareshwar Vodapalli ,Blessy B John,Viswagithe S L,B Himasri,Valli Nagalakshmi Undamatla,Sofia Banu,Archana Bharadwaj Siva,Sharath Chandra Thota,Karthik Bharadwaj Tallapaka,Rakesh K Mishra,Divya Tej Sowpati	https://www.gisaid.org/	May, 2021
hCoV-19/India/TG-CCMB-CIA1388/2021	betacoronavirus	EPI_ISL_2157069	April, 2021	Asia	India	Telangana	Asia	India	Telangana	genome	29815	Human	51-60	Female	B.1.617.1	G	CSIR-Centre for Cellular and Molecular Biology	CSIR-Centre for Cellular and Molecular Biology-INSACOG	Payel Mukherjee,Lamuk Zaveri,Tulasi Nagabandi, Ara Sreenivas,Shreekant Verma, Amareshwar Vodapalli ,Blessy B John,Viswagithe S L,B Himasri,Valli Nagalakshmi Undamatla,Sofia Banu,Archana Bharadwaj Siva,Sharath Chandra Thota,Karthik Bharadwaj Tallapaka,Rakesh K Mishra,Divya Tej Sowpati	https://www.gisaid.org/	May, 2021
hCoV-19/India/TG-CCMB-CIA1389/2021	betacoronavirus	EPI_ISL_2157070	April, 2021	Asia	India	Telangana	Asia	India	Telangana	genome	29815	Human	41-50	Female	B.1.617.1	G	CSIR-Centre for Cellular and Molecular Biology	CSIR-Centre for Cellular and Molecular Biology-INSACOG	Payel Mukherjee,Lamuk Zaveri,Tulasi Nagabandi, Ara Sreenivas,Shreekant Verma, Amareshwar Vodapalli ,Blessy B John,Viswagithe S L,B Himasri,Valli Nagalakshmi Undamatla,Sofia Banu,Archana Bharadwaj Siva,Sharath Chandra Thota,Karthik Bharadwaj Tallapaka,Rakesh K Mishra,Divya Tej Sowpati	https://www.gisaid.org/	May, 2021
hCoV-19/India/TG-CCMB-CIA1391/2021	betacoronavirus	EPI_ISL_2157071	April, 2021	Asia	India	Telangana	Asia	India	Telangana	genome	29570	Human	41-50	Female	B.1.525	G	Mapmygenome	CSIR-Centre for Cellular and Molecular Biology-INSACOG	Payel Mukherjee,Lamuk Zaveri,Tulasi Nagabandi, Ara Sreenivas,Shreekant Verma, Amareshwar Vodapalli ,Blessy B John,Viswagithe S L,B Himasri,Valli Nagalakshmi Undamatla,Sofia Banu,Archana Bharadwaj Siva,Sharath Chandra Thota,Karthik Bharadwaj Tallapaka,Rakesh K Mishra,Divya Tej Sowpati	https://www.gisaid.org/	May, 2021
hCoV-19/India/TG-CCMB-CIA1397/2021	betacoronavirus	EPI_ISL_2157072	April, 2021	Asia	India	Telangana	Asia	India	Telangana	genome	29556	Human	21-30	Male	B.1	G	Mapmygenome	CSIR-Centre for Cellular and Molecular Biology-INSACOG	Payel Mukherjee,Lamuk Zaveri,Tulasi Nagabandi, Ara Sreenivas,Shreekant Verma, Amareshwar Vodapalli ,Blessy B John,Viswagithe S L,B Himasri,Valli Nagalakshmi Undamatla,Sofia Banu,Archana Bharadwaj Siva,Sharath Chandra Thota,Karthik Bharadwaj Tallapaka,Rakesh K Mishra,Divya Tej Sowpati	https://www.gisaid.org/	May, 2021
hCoV-19/India/TG-CCMB-CIA1401/2021	betacoronavirus	EPI_ISL_2157073	April, 2021	Asia	India	Telangana	Asia	India	Telangana	genome	29787	Human	21-30	Male	B.1.525	G	Mapmygenome	CSIR-Centre for Cellular and Molecular Biology-INSACOG	Payel Mukherjee,Lamuk Zaveri,Tulasi Nagabandi, Ara Sreenivas,Shreekant Verma, Amareshwar Vodapalli ,Blessy B John,Viswagithe S L,B Himasri,Valli Nagalakshmi Undamatla,Sofia Banu,Archana Bharadwaj Siva,Sharath Chandra Thota,Karthik Bharadwaj Tallapaka,Rakesh K Mishra,Divya Tej Sowpati	https://www.gisaid.org/	May, 2021
hCoV-19/India/TG-CCMB-CIA1402/2021	betacoronavirus	EPI_ISL_2157074	April, 2021	Asia	India	Telangana	Asia	India	Telangana	genome	29799	Human	41-50	Male	B.1.351	GH	Mapmygenome	CSIR-Centre for Cellular and Molecular Biology-INSACOG	Payel Mukherjee,Lamuk Zaveri,Tulasi Nagabandi, Ara Sreenivas,Shreekant Verma, Amareshwar Vodapalli ,Blessy B John,Viswagithe S L,B Himasri,Valli Nagalakshmi Undamatla,Sofia Banu,Archana Bharadwaj Siva,Sharath Chandra Thota,Karthik Bharadwaj Tallapaka,Rakesh K Mishra,Divya Tej Sowpati	https://www.gisaid.org/	May, 2021
hCoV-19/India/TG-CCMB-CIA1403/2021	betacoronavirus	EPI_ISL_2157075	April, 2021	Asia	India	Telangana	Asia	India	Telangana	genome	29816	Human	71-80	Male	B.1.351	GH	Mapmygenome	CSIR-Centre for Cellular and Molecular Biology-INSACOG	Payel Mukherjee,Lamuk Zaveri,Tulasi Nagabandi, Ara Sreenivas,Shreekant Verma, Amareshwar Vodapalli ,Blessy B John,Viswagithe S L,B Himasri,Valli Nagalakshmi Undamatla,Sofia Banu,Archana Bharadwaj Siva,Sharath Chandra Thota,Karthik Bharadwaj Tallapaka,Rakesh K Mishra,Divya Tej Sowpati	https://www.gisaid.org/	May, 2021
hCoV-19/India/TG-CCMB-CIA1139/2021	betacoronavirus	EPI_ISL_2157076	April, 2021	Asia	India	Telangana	Asia	India	Telangana	genome	29815	Human	21-30	Female	B.1.617.2	G	CSIR-Centre for Cellular and Molecular Biology	CSIR-Centre for Cellular and Molecular Biology-INSACOG	B Himasri,Valli Nagalakshmi Undamatla,Lamuk Zaveri,Tulasi Nagabandi, Ara Sreenivas,Shreekant Verma, Amareshwar Vodapalli ,Blessy B John,Viswagithe S L,Payel Mukherjee,Sofia Banu,Archana Bharadwaj Siva,Sharath Chandra Thota,Karthik Bharadwaj Tallapaka,Rakesh K Mishra,Divya Tej Sowpati	https://www.gisaid.org/	May, 2021
hCoV-19/India/TG-CCMB-CIA1140/2021	betacoronavirus	EPI_ISL_2157077	April, 2021	Asia	India	Telangana	Asia	India	Telangana	genome	29815	Human	31-40	Female	B.1.617.2	G	CSIR-Centre for Cellular and Molecular Biology	CSIR-Centre for Cellular and Molecular Biology-INSACOG	Payel Mukherjee,Lamuk Zaveri,Tulasi Nagabandi, Ara Sreenivas,Shreekant Verma, Amareshwar Vodapalli ,Blessy B John,Viswagithe S L,B Himasri,Valli Nagalakshmi Undamatla,Sofia Banu,Archana Bharadwaj Siva,Sharath Chandra Thota,Karthik Bharadwaj Tallapaka,Rakesh K Mishra,Divya Tej Sowpati	https://www.gisaid.org/	May, 2021
hCoV-19/India/TG-CCMB-CIA1141/2021	betacoronavirus	EPI_ISL_2157078	April, 2021	Asia	India	Telangana	Asia	India	Telangana	genome	29815	Human	11-20	Female	B.1.617.2	G	CSIR-Centre for Cellular and Molecular Biology	CSIR-Centre for Cellular and Molecular Biology-INSACOG	Payel Mukherjee,Lamuk Zaveri,Tulasi Nagabandi, Ara Sreenivas,Shreekant Verma, Amareshwar Vodapalli ,Blessy B John,Viswagithe S L,B Himasri,Valli Nagalakshmi Undamatla,Sofia Banu,Archana Bharadwaj Siva,Sharath Chandra Thota,Karthik Bharadwaj Tallapaka,Rakesh K Mishra,Divya Tej Sowpati	https://www.gisaid.org/	May, 2021
hCoV-19/India/TG-CCMB-CIA1142/2021	betacoronavirus	EPI_ISL_2157079	April, 2021	Asia	India	Telangana	Asia	India	Telangana	genome	29815	Human	21-30	Male	B.1.617.2	G	CSIR-Centre for Cellular and Molecular Biology	CSIR-Centre for Cellular and Molecular Biology-INSACOG	Payel Mukherjee,Lamuk Zaveri,Tulasi Nagabandi, Ara Sreenivas,Shreekant Verma, Amareshwar Vodapalli ,Blessy B John,Viswagithe S L,B Himasri,Valli Nagalakshmi Undamatla,Sofia Banu,Archana Bharadwaj Siva,Sharath Chandra Thota,Karthik Bharadwaj Tallapaka,Rakesh K Mishra,Divya Tej Sowpati	https://www.gisaid.org/	May, 2021
hCoV-19/India/TG-CCMB-CIA1143/2021	betacoronavirus	EPI_ISL_2157080	April, 2021	Asia	India	Telangana	Asia	India	Telangana	genome	29815	Human	41-50	Female	B.1.617.2	G	CSIR-Centre for Cellular and Molecular Biology	CSIR-Centre for Cellular and Molecular Biology-INSACOG	Payel Mukherjee,Lamuk Zaveri,Tulasi Nagabandi, Ara Sreenivas,Shreekant Verma, Amareshwar Vodapalli ,Blessy B John,Viswagithe S L,B Himasri,Valli Nagalakshmi Undamatla,Sofia Banu,Archana Bharadwaj Siva,Sharath Chandra Thota,Karthik Bharadwaj Tallapaka,Rakesh K Mishra,Divya Tej Sowpati	https://www.gisaid.org/	May, 2021
hCoV-19/India/TG-CCMB-CIA1144/2021	betacoronavirus	EPI_ISL_2157081	April, 2021	Asia	India	Telangana	Asia	India	Telangana	genome	29740	Human	21-30	Male	B.1.617.2	G	CSIR-Centre for Cellular and Molecular Biology	CSIR-Centre for Cellular and Molecular Biology-INSACOG	Payel Mukherjee,Lamuk Zaveri,Tulasi Nagabandi, Ara Sreenivas,Shreekant Verma, Amareshwar Vodapalli ,Blessy B John,Viswagithe S L,B Himasri,Valli Nagalakshmi Undamatla,Sofia Banu,Archana Bharadwaj Siva,Sharath Chandra Thota,Karthik Bharadwaj Tallapaka,Rakesh K Mishra,Divya Tej Sowpati	https://www.gisaid.org/	May, 2021
hCoV-19/India/TG-CCMB-CIA1145/2021	betacoronavirus	EPI_ISL_2157082	April, 2021	Asia	India	Telangana	Asia	India	Telangana	genome	29815	Human	31-40	Male	B.1.617.2	G	CSIR-Centre for Cellular and Molecular Biology	CSIR-Centre for Cellular and Molecular Biology-INSACOG	Payel Mukherjee,Lamuk Zaveri,Tulasi Nagabandi, Ara Sreenivas,Shreekant Verma, Amareshwar Vodapalli ,Blessy B John,Viswagithe S L,B Himasri,Valli Nagalakshmi Undamatla,Sofia Banu,Archana Bharadwaj Siva,Sharath Chandra Thota,Karthik Bharadwaj Tallapaka,Rakesh K Mishra,Divya Tej Sowpati	https://www.gisaid.org/	May, 2021
hCoV-19/India/TG-CCMB-CIA1146/2021	betacoronavirus	EPI_ISL_2157083	April, 2021	Asia	India	Telangana	Asia	India	Telangana	genome	29816	Human	21-30	Male	B.1.617.1	G	CSIR-Centre for Cellular and Molecular Biology	CSIR-Centre for Cellular and Molecular Biology-INSACOG	Payel Mukherjee,Lamuk Zaveri,Tulasi Nagabandi, Ara Sreenivas,Shreekant Verma, Amareshwar Vodapalli ,Blessy B John,Viswagithe S L,B Himasri,Valli Nagalakshmi Undamatla,Sofia Banu,Archana Bharadwaj Siva,Sharath Chandra Thota,Karthik Bharadwaj Tallapaka,Rakesh K Mishra,Divya Tej Sowpati	https://www.gisaid.org/	May, 2021
hCoV-19/India/TG-CCMB-CIA1147/2021	betacoronavirus	EPI_ISL_2157084	April, 2021	Asia	India	Telangana	Asia	India	Telangana	genome	29814	Human	51-60	Male	B.1.617.1	G	CSIR-Centre for Cellular and Molecular Biology	CSIR-Centre for Cellular and Molecular Biology-INSACOG	Payel Mukherjee,Lamuk Zaveri,Tulasi Nagabandi, Ara Sreenivas,Shreekant Verma, Amareshwar Vodapalli ,Blessy B John,Viswagithe S L,B Himasri,Valli Nagalakshmi Undamatla,Sofia Banu,Archana Bharadwaj Siva,Sharath Chandra Thota,Karthik Bharadwaj Tallapaka,Rakesh K Mishra,Divya Tej Sowpati	https://www.gisaid.org/	May, 2021
hCoV-19/India/TG-CCMB-CIA1148/2021	betacoronavirus	EPI_ISL_2157085	April, 2021	Asia	India	Telangana	Asia	India	Telangana	genome	29763	Human	41-50	Male	B.1.617.2	G	CSIR-Centre for Cellular and Molecular Biology	CSIR-Centre for Cellular and Molecular Biology-INSACOG	Payel Mukherjee,Lamuk Zaveri,Tulasi Nagabandi, Ara Sreenivas,Shreekant Verma, Amareshwar Vodapalli ,Blessy B John,Viswagithe S L,B Himasri,Valli Nagalakshmi Undamatla,Sofia Banu,Archana Bharadwaj Siva,Sharath Chandra Thota,Karthik Bharadwaj Tallapaka,Rakesh K Mishra,Divya Tej Sowpati	https://www.gisaid.org/	May, 2021
hCoV-19/India/TG-CCMB-CIA1158/2021	betacoronavirus	EPI_ISL_2157086	April, 2021	Asia	India	Telangana	Asia	India	Telangana	genome	29816	Human	21-30	Male	B.1.351	GH	Mapmygenome	CSIR-Centre for Cellular and Molecular Biology-INSACOG	Payel Mukherjee,Lamuk Zaveri,Tulasi Nagabandi, Ara Sreenivas,Shreekant Verma, Amareshwar Vodapalli ,Blessy B John,Viswagithe S L,B Himasri,Valli Nagalakshmi Undamatla,Sofia Banu,Archana Bharadwaj Siva,Sharath Chandra Thota,Karthik Bharadwaj Tallapaka,Rakesh K Mishra,Divya Tej Sowpati	https://www.gisaid.org/	May, 2021
hCoV-19/India/TG-CCMB-CIA1159/2021	betacoronavirus	EPI_ISL_2157087	April, 2021	Asia	India	Telangana	Asia	India	Telangana	genome	29648	Human	21-30	Female	None	G	Mapmygenome	CSIR-Centre for Cellular and Molecular Biology-INSACOG	Payel Mukherjee,Lamuk Zaveri,Tulasi Nagabandi, Ara Sreenivas,Shreekant Verma, Amareshwar Vodapalli ,Blessy B John,Viswagithe S L,B Himasri,Valli Nagalakshmi Undamatla,Sofia Banu,Archana Bharadwaj Siva,Sharath Chandra Thota,Karthik Bharadwaj Tallapaka,Rakesh K Mishra,Divya Tej Sowpati	https://www.gisaid.org/	May, 2021
hCoV-19/India/TG-CCMB-CIA1160/2021	betacoronavirus	EPI_ISL_2157088	April, 2021	Asia	India	Telangana	Asia	India	Telangana	genome	29648	Human	41-50	Female	None	G	Mapmygenome	CSIR-Centre for Cellular and Molecular Biology-INSACOG	Payel Mukherjee,Lamuk Zaveri,Tulasi Nagabandi, Ara Sreenivas,Shreekant Verma, Amareshwar Vodapalli ,Blessy B John,Viswagithe S L,B Himasri,Valli Nagalakshmi Undamatla,Sofia Banu,Archana Bharadwaj Siva,Sharath Chandra Thota,Karthik Bharadwaj Tallapaka,Rakesh K Mishra,Divya Tej Sowpati	https://www.gisaid.org/	May, 2021
hCoV-19/India/TG-CCMB-CIA1161/2021	betacoronavirus	EPI_ISL_2157089	April, 2021	Asia	India	Telangana	Asia	India	Telangana	genome	29816	Human	41-50	Male	B.1	G	Mapmygenome	CSIR-Centre for Cellular and Molecular Biology-INSACOG	Payel Mukherjee,Lamuk Zaveri,Tulasi Nagabandi, Ara Sreenivas,Shreekant Verma, Amareshwar Vodapalli ,Blessy B John,Viswagithe S L,B Himasri,Valli Nagalakshmi Undamatla,Sofia Banu,Archana Bharadwaj Siva,Sharath Chandra Thota,Karthik Bharadwaj Tallapaka,Rakesh K Mishra,Divya Tej Sowpati	https://www.gisaid.org/	May, 2021
hCoV-19/India/TG-CCMB-CIA1162/2021	betacoronavirus	EPI_ISL_2157090	April, 2021	Asia	India	Telangana	Asia	India	Telangana	genome	29815	Human	31-40	Male	B.1.617.1	G	Mapmygenome	CSIR-Centre for Cellular and Molecular Biology-INSACOG	Payel Mukherjee,Lamuk Zaveri,Tulasi Nagabandi, Ara Sreenivas,Shreekant Verma, Amareshwar Vodapalli ,Blessy B John,Viswagithe S L,B Himasri,Valli Nagalakshmi Undamatla,Sofia Banu,Archana Bharadwaj Siva,Sharath Chandra Thota,Karthik Bharadwaj Tallapaka,Rakesh K Mishra,Divya Tej Sowpati	https://www.gisaid.org/	May, 2021
hCoV-19/India/TG-CCMB-CIA1207/2021	betacoronavirus	EPI_ISL_2157091	April, 2021	Asia	India	Telangana	Asia	India	Telangana	genome	29816	Human	31-40	Male	B.1	G	CSIR-Centre for Cellular and Molecular Biology	CSIR-Centre for Cellular and Molecular Biology-INSACOG	Lamuk Zaveri,Tulasi Nagabandi, Ara Sreenivas,Shreekant Verma, Amareshwar Vodapalli ,Blessy B John,Viswagithe S L,B Himasri,Valli Nagalakshmi Undamatla,Payel Mukherjee,Sofia Banu,Archana Bharadwaj Siva,Sharath Chandra Thota,Karthik Bharadwaj Tallapaka,Rakesh K Mishra,Divya Tej Sowpati	https://www.gisaid.org/	May, 2021
hCoV-19/India/TG-CCMB-CIA1208/2021	betacoronavirus	EPI_ISL_2157092	April, 2021	Asia	India	Telangana	Asia	India	Telangana	genome	29816	Human	21-30	Male	B.1.617.2	G	CSIR-Centre for Cellular and Molecular Biology	CSIR-Centre for Cellular and Molecular Biology-INSACOG	Lamuk Zaveri,Tulasi Nagabandi, Ara Sreenivas,Shreekant Verma, Amareshwar Vodapalli ,Blessy B John,Viswagithe S L,B Himasri,Valli Nagalakshmi Undamatla,Payel Mukherjee,Sofia Banu,Archana Bharadwaj Siva,Sharath Chandra Thota,Karthik Bharadwaj Tallapaka,Rakesh K Mishra,Divya Tej Sowpati	https://www.gisaid.org/	May, 2021
hCoV-19/India/TG-CCMB-CIA1319/2021	betacoronavirus	EPI_ISL_2157093	April, 2021	Asia	India	Telangana	Asia	India	Telangana	genome	29815	Human	11-20	Female	B.1.617.2	G	CSIR-Centre for Cellular and Molecular Biology	CSIR-Centre for Cellular and Molecular Biology-INSACOG	Lamuk Zaveri,Tulasi Nagabandi, Ara Sreenivas,Shreekant Verma, Amareshwar Vodapalli ,Blessy B John,Viswagithe S L,B Himasri,Valli Nagalakshmi Undamatla,Payel Mukherjee,Sofia Banu,Archana Bharadwaj Siva,Sharath Chandra Thota,Karthik Bharadwaj Tallapaka,Rakesh K Mishra,Divya Tej Sowpati	https://www.gisaid.org/	May, 2021
hCoV-19/India/TG-CCMB-CIA1210/2021	betacoronavirus	EPI_ISL_2157094	April, 2021	Asia	India	Telangana	Asia	India	Telangana	genome	29816	Human	31-40	Male	B.1.1	G	CSIR-Centre for Cellular and Molecular Biology	CSIR-Centre for Cellular and Molecular Biology-INSACOG	Lamuk Zaveri,Tulasi Nagabandi, Ara Sreenivas,Shreekant Verma, Amareshwar Vodapalli ,Blessy B John,Viswagithe S L,B Himasri,Valli Nagalakshmi Undamatla,Payel Mukherjee,Sofia Banu,Archana Bharadwaj Siva,Sharath Chandra Thota,Karthik Bharadwaj Tallapaka,Rakesh K Mishra,Divya Tej Sowpati	https://www.gisaid.org/	May, 2021
hCoV-19/India/TG-CCMB-CIA1211/2021	betacoronavirus	EPI_ISL_2157095	April, 2021	Asia	India	Telangana	Asia	India	Telangana	genome	29816	Human	51-60	Male	B.1	G	CSIR-Centre for Cellular and Molecular Biology	CSIR-Centre for Cellular and Molecular Biology-INSACOG	Lamuk Zaveri,Tulasi Nagabandi, Ara Sreenivas,Shreekant Verma, Amareshwar Vodapalli ,Blessy B John,Viswagithe S L,B Himasri,Valli Nagalakshmi Undamatla,Payel Mukherjee,Sofia Banu,Archana Bharadwaj Siva,Sharath Chandra Thota,Karthik Bharadwaj Tallapaka,Rakesh K Mishra,Divya Tej Sowpati	https://www.gisaid.org/	May, 2021
hCoV-19/India/TG-CCMB-CIA1212/2021	betacoronavirus	EPI_ISL_2157096	April, 2021	Asia	India	Telangana	Asia	India	Telangana	genome	29816	Human	51-60	Female	B.1.617.2	G	CSIR-Centre for Cellular and Molecular Biology	CSIR-Centre for Cellular and Molecular Biology-INSACOG	Lamuk Zaveri,Tulasi Nagabandi, Ara Sreenivas,Shreekant Verma, Amareshwar Vodapalli ,Blessy B John,Viswagithe S L,B Himasri,Valli Nagalakshmi Undamatla,Payel Mukherjee,Sofia Banu,Archana Bharadwaj Siva,Sharath Chandra Thota,Karthik Bharadwaj Tallapaka,Rakesh K Mishra,Divya Tej Sowpati	https://www.gisaid.org/	May, 2021
hCoV-19/India/TG-CCMB-CIA1213/2021	betacoronavirus	EPI_ISL_2157097	April, 2021	Asia	India	Telangana	Asia	India	Telangana	genome	29815	Human	71-80	Male	B.1	G	CSIR-Centre for Cellular and Molecular Biology	CSIR-Centre for Cellular and Molecular Biology-INSACOG	Payel Mukherjee,Lamuk Zaveri,Tulasi Nagabandi, Ara Sreenivas,Shreekant Verma, Amareshwar Vodapalli ,Blessy B John,Viswagithe S L,B Himasri,Valli Nagalakshmi Undamatla,Sofia Banu,Archana Bharadwaj Siva,Sharath Chandra Thota,Karthik Bharadwaj Tallapaka,Rakesh K Mishra,Divya Tej Sowpati	https://www.gisaid.org/	May, 2021
hCoV-19/India/TG-CCMB-CIA1214/2021	betacoronavirus	EPI_ISL_2157098	April, 2021	Asia	India	Telangana	Asia	India	Telangana	genome	29813	Human	51-60	Male	B.1.1	G	CSIR-Centre for Cellular and Molecular Biology	CSIR-Centre for Cellular and Molecular Biology-INSACOG	Payel Mukherjee,Lamuk Zaveri,Tulasi Nagabandi, Ara Sreenivas,Shreekant Verma, Amareshwar Vodapalli ,Blessy B John,Viswagithe S L,B Himasri,Valli Nagalakshmi Undamatla,Sofia Banu,Archana Bharadwaj Siva,Sharath Chandra Thota,Karthik Bharadwaj Tallapaka,Rakesh K Mishra,Divya Tej Sowpati	https://www.gisaid.org/	May, 2021
hCoV-19/India/TG-CCMB-CIA1215/2021	betacoronavirus	EPI_ISL_2157099	April, 2021	Asia	India	Telangana	Asia	India	Telangana	genome	29815	Human	31-40	Male	B.1.617.2	G	CSIR-Centre for Cellular and Molecular Biology	CSIR-Centre for Cellular and Molecular Biology-INSACOG	Payel Mukherjee,Lamuk Zaveri,Tulasi Nagabandi, Ara Sreenivas,Shreekant Verma, Amareshwar Vodapalli ,Blessy B John,Viswagithe S L,B Himasri,Valli Nagalakshmi Undamatla,Sofia Banu,Archana Bharadwaj Siva,Sharath Chandra Thota,Karthik Bharadwaj Tallapaka,Rakesh K Mishra,Divya Tej Sowpati	https://www.gisaid.org/	May, 2021
hCoV-19/India/TG-CCMB-CIA1305/2021	betacoronavirus	EPI_ISL_2157140	April, 2021	Asia	India	Telangana	Asia	India	Telangana	genome	29813	Human	41-50	Male	None	G	Mapmygenome	CSIR-Centre for Cellular and Molecular Biology-INSACOG	Lamuk Zaveri,Tulasi Nagabandi, Ara Sreenivas,Shreekant Verma, Amareshwar Vodapalli ,Blessy B John,Viswagithe S L,B Himasri,Valli Nagalakshmi Undamatla,Payel Mukherjee,Sofia Banu,Archana Bharadwaj Siva,Sharath Chandra Thota,Karthik Bharadwaj Tallapaka,Rakesh K Mishra,Divya Tej Sowpati	https://www.gisaid.org/	May, 2021
hCoV-19/India/TG-CCMB-CIA1306/2021	betacoronavirus	EPI_ISL_2157141	April, 2021	Asia	India	Telangana	Asia	India	Telangana	genome	29806	Human	51-60	Male	None	G	Mapmygenome	CSIR-Centre for Cellular and Molecular Biology-INSACOG	Lamuk Zaveri,Tulasi Nagabandi, Ara Sreenivas,Shreekant Verma, Amareshwar Vodapalli ,Blessy B John,Viswagithe S L,B Himasri,Valli Nagalakshmi Undamatla,Payel Mukherjee,Sofia Banu,Archana Bharadwaj Siva,Sharath Chandra Thota,Karthik Bharadwaj Tallapaka,Rakesh K Mishra,Divya Tej Sowpati	https://www.gisaid.org/	May, 2021
hCoV-19/India/TG-CCMB-CIA1307/2021	betacoronavirus	EPI_ISL_2157142	April, 2021	Asia	India	Telangana	Asia	India	Telangana	genome	29813	Human	1-10	Male	B.1.525	G	Mapmygenome	CSIR-Centre for Cellular and Molecular Biology-INSACOG	Lamuk Zaveri,Tulasi Nagabandi, Ara Sreenivas,Shreekant Verma, Amareshwar Vodapalli ,Blessy B John,Viswagithe S L,B Himasri,Valli Nagalakshmi Undamatla,Payel Mukherjee,Sofia Banu,Archana Bharadwaj Siva,Sharath Chandra Thota,Karthik Bharadwaj Tallapaka,Rakesh K Mishra,Divya Tej Sowpati	https://www.gisaid.org/	May, 2021
hCoV-19/India/TG-CCMB-CIA1308/2021	betacoronavirus	EPI_ISL_2157143	April, 2021	Asia	India	Telangana	Asia	India	Telangana	genome	29356	Human	31-40	Female	None	G	Mapmygenome	CSIR-Centre for Cellular and Molecular Biology-INSACOG	Payel Mukherjee,Lamuk Zaveri,Tulasi Nagabandi, Ara Sreenivas,Shreekant Verma, Amareshwar Vodapalli ,Blessy B John,Viswagithe S L,B Himasri,Valli Nagalakshmi Undamatla,Sofia Banu,Archana Bharadwaj Siva,Sharath Chandra Thota,Karthik Bharadwaj Tallapaka,Rakesh K Mishra,Divya Tej Sowpati	https://www.gisaid.org/	May, 2021
hCoV-19/India/TG-CCMB-CIA1312/2021	betacoronavirus	EPI_ISL_2157144	April, 2021	Asia	India	Telangana	Asia	India	Telangana	genome	29648	Human	41-50	Male	B	G	Mapmygenome	CSIR-Centre for Cellular and Molecular Biology-INSACOG	Payel Mukherjee,Lamuk Zaveri,Tulasi Nagabandi, Ara Sreenivas,Shreekant Verma, Amareshwar Vodapalli ,Blessy B John,Viswagithe S L,B Himasri,Valli Nagalakshmi Undamatla,Sofia Banu,Archana Bharadwaj Siva,Sharath Chandra Thota,Karthik Bharadwaj Tallapaka,Rakesh K Mishra,Divya Tej Sowpati	https://www.gisaid.org/	May, 2021
hCoV-19/India/TG-CCMB-CIA1313/2021	betacoronavirus	EPI_ISL_2157145	April, 2021	Asia	India	Telangana	Asia	India	Telangana	genome	29813	Human	31-40	Male	B.1	G	Mapmygenome	CSIR-Centre for Cellular and Molecular Biology-INSACOG	Payel Mukherjee,Lamuk Zaveri,Tulasi Nagabandi, Ara Sreenivas,Shreekant Verma, Amareshwar Vodapalli ,Blessy B John,Viswagithe S L,B Himasri,Valli Nagalakshmi Undamatla,Sofia Banu,Archana Bharadwaj Siva,Sharath Chandra Thota,Karthik Bharadwaj Tallapaka,Rakesh K Mishra,Divya Tej Sowpati	https://www.gisaid.org/	May, 2021
hCoV-19/India/TG-CCMB-CIA1314/2021	betacoronavirus	EPI_ISL_2157146	April, 2021	Asia	India	Telangana	Asia	India	Telangana	genome	29815	Human	31-40	Male	B.1.1.7	G	Mapmygenome	CSIR-Centre for Cellular and Molecular Biology-INSACOG	Payel Mukherjee,Lamuk Zaveri,Tulasi Nagabandi, Ara Sreenivas,Shreekant Verma, Amareshwar Vodapalli ,Blessy B John,Viswagithe S L,B Himasri,Valli Nagalakshmi Undamatla,Sofia Banu,Archana Bharadwaj Siva,Sharath Chandra Thota,Karthik Bharadwaj Tallapaka,Rakesh K Mishra,Divya Tej Sowpati	https://www.gisaid.org/	May, 2021
hCoV-19/India/TG-CCMB-CIA1315/2021	betacoronavirus	EPI_ISL_2157147	April, 2021	Asia	India	Telangana	Asia	India	Telangana	genome	29807	Human	71-80	Male	B.1	G	Mapmygenome	CSIR-Centre for Cellular and Molecular Biology-INSACOG	Payel Mukherjee,Lamuk Zaveri,Tulasi Nagabandi, Ara Sreenivas,Shreekant Verma, Amareshwar Vodapalli ,Blessy B John,Viswagithe S L,B Himasri,Valli Nagalakshmi Undamatla,Sofia Banu,Archana Bharadwaj Siva,Sharath Chandra Thota,Karthik Bharadwaj Tallapaka,Rakesh K Mishra,Divya Tej Sowpati	https://www.gisaid.org/	May, 2021
hCoV-19/India/TG-CCMB-CIA1316/2021	betacoronavirus	EPI_ISL_2157148	April, 2021	Asia	India	Telangana	Asia	India	Telangana	genome	29815	Human	31-40	Male	A	G	Mapmygenome	CSIR-Centre for Cellular and Molecular Biology-INSACOG	Payel Mukherjee,Lamuk Zaveri,Tulasi Nagabandi, Ara Sreenivas,Shreekant Verma, Amareshwar Vodapalli ,Blessy B John,Viswagithe S L,B Himasri,Valli Nagalakshmi Undamatla,Sofia Banu,Archana Bharadwaj Siva,Sharath Chandra Thota,Karthik Bharadwaj Tallapaka,Rakesh K Mishra,Divya Tej Sowpati	https://www.gisaid.org/	May, 2021
hCoV-19/India/TG-CCMB-CIA1317/2021	betacoronavirus	EPI_ISL_2157149	April, 2021	Asia	India	Telangana	Asia	India	Telangana	genome	29813	Human	21-30	Male	B.1.617.1	GH	Mapmygenome	CSIR-Centre for Cellular and Molecular Biology-INSACOG	Payel Mukherjee,Lamuk Zaveri,Tulasi Nagabandi, Ara Sreenivas,Shreekant Verma, Amareshwar Vodapalli ,Blessy B John,Viswagithe S L,B Himasri,Valli Nagalakshmi Undamatla,Sofia Banu,Archana Bharadwaj Siva,Sharath Chandra Thota,Karthik Bharadwaj Tallapaka,Rakesh K Mishra,Divya Tej Sowpati	https://www.gisaid.org/	May, 2021
hCoV-19/India/TG-CCMB-CIA1318/2021	betacoronavirus	EPI_ISL_2157150	April, 2021	Asia	India	Telangana	Asia	India	Telangana	genome	29805	Human	21-30	Male	A	G	Mapmygenome	CSIR-Centre for Cellular and Molecular Biology-INSACOG	Payel Mukherjee,Lamuk Zaveri,Tulasi Nagabandi, Ara Sreenivas,Shreekant Verma, Amareshwar Vodapalli ,Blessy B John,Viswagithe S L,B Himasri,Valli Nagalakshmi Undamatla,Sofia Banu,Archana Bharadwaj Siva,Sharath Chandra Thota,Karthik Bharadwaj Tallapaka,Rakesh K Mishra,Divya Tej Sowpati	https://www.gisaid.org/	May, 2021
hCoV-19/India/TG-CCMB-CIA1437/2021	betacoronavirus	EPI_ISL_2157151	April, 2021	Asia	India	Telangana	Asia	India	Telangana	genome	29815	Human	21-30	Male	B.1.1	G	Mapmygenome	CSIR-Centre for Cellular and Molecular Biology-INSACOG	Payel Mukherjee,Lamuk Zaveri,Tulasi Nagabandi, Ara Sreenivas,Shreekant Verma, Amareshwar Vodapalli ,Blessy B John,Viswagithe S L,B Himasri,Valli Nagalakshmi Undamatla,Sofia Banu,Archana Bharadwaj Siva,Sharath Chandra Thota,Karthik Bharadwaj Tallapaka,Rakesh K Mishra,Divya Tej Sowpati	https://www.gisaid.org/	May, 2021
hCoV-19/India/TG-CCMB-CIA1438/2021	betacoronavirus	EPI_ISL_2157152	April, 2021	Asia	India	Telangana	Asia	India	Telangana	genome	29815	Human	31-40	Male	B.1.1.7	G	Mapmygenome	CSIR-Centre for Cellular and Molecular Biology-INSACOG	Payel Mukherjee,Lamuk Zaveri,Tulasi Nagabandi, Ara Sreenivas,Shreekant Verma, Amareshwar Vodapalli ,Blessy B John,Viswagithe S L,B Himasri,Valli Nagalakshmi Undamatla,Sofia Banu,Archana Bharadwaj Siva,Sharath Chandra Thota,Karthik Bharadwaj Tallapaka,Rakesh K Mishra,Divya Tej Sowpati	https://www.gisaid.org/	May, 2021
hCoV-19/India/TG-CCMB-CIA1257/2021	betacoronavirus	EPI_ISL_2157153	April, 2021	Asia	India	Telangana	Asia	India	Telangana	genome	29816	Human	21-30	Male	B.1.351	GH	Mapmygenome	CSIR-Centre for Cellular and Molecular Biology-INSACOG	Payel Mukherjee,Lamuk Zaveri,Tulasi Nagabandi, Ara Sreenivas,Shreekant Verma, Amareshwar Vodapalli ,Blessy B John,Viswagithe S L,B Himasri,Valli Nagalakshmi Undamatla,Sofia Banu,Archana Bharadwaj Siva,Sharath Chandra Thota,Karthik Bharadwaj Tallapaka,Rakesh K Mishra,Divya Tej Sowpati	https://www.gisaid.org/	May, 2021
hCoV-19/India/TG-CCMB-CIA1532/2021	betacoronavirus	EPI_ISL_2157154	April, 2021	Asia	India	Telangana	Asia	India	Telangana	genome	29816	Human	51-60	Female	B.1.617.2	G	CSIR-Centre for Cellular and Molecular Biology	CSIR-Centre for Cellular and Molecular Biology-INSACOG	Payel Mukherjee,Lamuk Zaveri,Tulasi Nagabandi, Ara Sreenivas,Shreekant Verma, Amareshwar Vodapalli ,Blessy B John,Viswagithe S L,B Himasri,Valli Nagalakshmi Undamatla,Sofia Banu,Archana Bharadwaj Siva,Sharath Chandra Thota,Karthik Bharadwaj Tallapaka,Rakesh K Mishra,Divya Tej Sowpati	https://www.gisaid.org/	May, 2021
hCoV-19/India/TG-CCMB-CIA1533/2021	betacoronavirus	EPI_ISL_2157155	April, 2021	Asia	India	Telangana	Asia	India	Telangana	genome	29816	Human	21-30	Male	B.1.617.2	G	CSIR-Centre for Cellular and Molecular Biology	CSIR-Centre for Cellular and Molecular Biology-INSACOG	Payel Mukherjee,Lamuk Zaveri,Tulasi Nagabandi, Ara Sreenivas,Shreekant Verma, Amareshwar Vodapalli ,Blessy B John,Viswagithe S L,B Himasri,Valli Nagalakshmi Undamatla,Sofia Banu,Archana Bharadwaj Siva,Sharath Chandra Thota,Karthik Bharadwaj Tallapaka,Rakesh K Mishra,Divya Tej Sowpati	https://www.gisaid.org/	May, 2021
hCoV-19/India/TG-CCMB-CIA1531/2021	betacoronavirus	EPI_ISL_2157156	April, 2021	Asia	India	Telangana	Asia	India	Telangana	genome	29790	Human	51-60	Female	B.1.1	G	CSIR-Centre for Cellular and Molecular Biology	CSIR-Centre for Cellular and Molecular Biology-INSACOG	Payel Mukherjee,Lamuk Zaveri,Tulasi Nagabandi, Ara Sreenivas,Shreekant Verma, Amareshwar Vodapalli ,Blessy B John,Viswagithe S L,B Himasri,Valli Nagalakshmi Undamatla,Sofia Banu,Archana Bharadwaj Siva,Sharath Chandra Thota,Karthik Bharadwaj Tallapaka,Rakesh K Mishra,Divya Tej Sowpati	https://www.gisaid.org/	May, 2021
hCoV-19/India/TG-CCMB-CIA1521/2021	betacoronavirus	EPI_ISL_2157157	April, 2021	Asia	India	Telangana	Asia	India	Telangana	genome	29787	Human	41-50	Male	B.1	O	Mapmygenome	CSIR-Centre for Cellular and Molecular Biology-INSACOG	Payel Mukherjee,Lamuk Zaveri,Tulasi Nagabandi, Ara Sreenivas,Shreekant Verma, Amareshwar Vodapalli ,Blessy B John,Viswagithe S L,B Himasri,Valli Nagalakshmi Undamatla,Sofia Banu,Archana Bharadwaj Siva,Sharath Chandra Thota,Karthik Bharadwaj Tallapaka,Rakesh K Mishra,Divya Tej Sowpati	https://www.gisaid.org/	May, 2021
hCoV-19/India/TG-CCMB-CIA1522/2021	betacoronavirus	EPI_ISL_2157158	April, 2021	Asia	India	Telangana	Asia	India	Telangana	genome	29747	Human	11-20	Male	B.1.1	G	Mapmygenome	CSIR-Centre for Cellular and Molecular Biology-INSACOG	Lamuk Zaveri,Tulasi Nagabandi, Ara Sreenivas,Shreekant Verma, Amareshwar Vodapalli ,Blessy B John,Viswagithe S L,B Himasri,Valli Nagalakshmi Undamatla,Payel Mukherjee,Sofia Banu,Archana Bharadwaj Siva,Sharath Chandra Thota,Karthik Bharadwaj Tallapaka,Rakesh K Mishra,Divya Tej Sowpati	https://www.gisaid.org/	May, 2021
hCoV-19/India/TG-CCMB-CIA1523/2021	betacoronavirus	EPI_ISL_2157159	April, 2021	Asia	India	Telangana	Asia	India	Telangana	genome	29769	Human	21-30	Male	B.1.1	G	Mapmygenome	CSIR-Centre for Cellular and Molecular Biology-INSACOG	Lamuk Zaveri,Tulasi Nagabandi, Ara Sreenivas,Shreekant Verma, Amareshwar Vodapalli ,Blessy B John,Viswagithe S L,B Himasri,Valli Nagalakshmi Undamatla,Payel Mukherjee,Sofia Banu,Archana Bharadwaj Siva,Sharath Chandra Thota,Karthik Bharadwaj Tallapaka,Rakesh K Mishra,Divya Tej Sowpati	https://www.gisaid.org/	May, 2021
hCoV-19/India/MH-NCCS-2749001031886/2021	betacoronavirus	EPI_ISL_2162462	April, 2021	Asia	India	Maharashtra	Asia	India	Maharashtra	genome	29656	Human	21-30	Female	B.1.1	G	National Centre For Cell Science	National Centre For Cell Science – INSACOG	Dhiraj Paul, Mohak P Gujare, Mitali Inamdar, Shivang P. Bhanushali, Manoj Kumar Bhat, Ajay Pillai, INSACOG Consortium team, Yogesh Shouche	https://www.gisaid.org/	May, 2021
hCoV-19/India/MH-NCCS-2749001031352/2021	betacoronavirus	EPI_ISL_2162463	April, 2021	Asia	India	Maharashtra	Asia	India	Maharashtra	genome	29836	Human	41-50	Male	B.1.617.1	G	National Centre For Cell Science	National Centre For Cell Science – INSACOG	Dhiraj Paul, Mohak P Gujare, Mitali Inamdar, Shivang P. Bhanushali, Manoj Kumar Bhat, Ajay Pillai, INSACOG Consortium team, Yogesh Shouche	https://www.gisaid.org/	May, 2021
hCoV-19/India/MH-NCCS-2749001031988/2021	betacoronavirus	EPI_ISL_2162465	April, 2021	Asia	India	Maharashtra	Asia	India	Maharashtra	genome	29836	Human	21-30	Female	B.1.617.1	G	National Centre For Cell Science	National Centre For Cell Science – INSACOG	Dhiraj Paul, Mohak P Gujare, Mitali Inamdar, Shivang P. Bhanushali, Manoj Kumar Bhat, Ajay Pillai, INSACOG Consortium team, Yogesh Shouche	https://www.gisaid.org/	May, 2021
hCoV-19/India/SK-1122500048064/2021	betacoronavirus	EPI_ISL_2170802	April, 2021	Asia	India	Sikkim	Asia	India	Sikkim	genome	29782	Human	31-40	Female	B.1.1.216	GR	INSACOG-Sikkim	National Institute of Biomedical Genomics – INSACOG	Arindam Maitra, Tara D Sharma, Nidhan Kumar Biswas, Kaden Zangmu Bhutia, Sreedhar Chinnaswamy Tshering Ongmu Bhutia, Saumitra Das	https://www.gisaid.org/	May, 2021
hCoV-19/India/GJ-NCDC-NIV-INSACOG-24097/2021	betacoronavirus	EPI_ISL_2189574	April, 2021	Asia	India	Gujarat	Asia	India	Gujarat	genome	29768	Human	11-20	Female	B.1.1.7	GRY	ICMR-National Institute of Virology	NCDC Delhi, Biotechnology Division	V.Vipat,Meena Datta,S.Jadhav,Priyanka Singh,U.Saha ,M.Das,Uma Sharma,G.Divekar,T.Sanjeevi,Manoj K Singh,S Jadhav,Radhakrishnan V. S,A Walimbe ,Robin Marwal,V Malik,Mahesh S Dhar,K.Iyengar,Kalaiarasan Ponnusamy,K P.Shinde,Hemlata Lall,K.Korabu,Z. Sayyed,Hema Gogia, S.Shelkande,R.Verma,Preeti Madan,S.Bhorekar,B.Apoorva,Sandhya Kabra,A.Titkare,H.Kengale,Sujeet K Singh,V.Autude,A.Awhale,Partha Rakshit,M L Choudhary	https://www.gisaid.org/	May, 2021
hCoV-19/India/GJ-NCDC-NIV-INSACOG-240916/2021	betacoronavirus	EPI_ISL_2189579	April, 2021	Asia	India	Gujarat	Asia	India	Gujarat	genome	29791	Human	41-50	Male	B.1.36	GH	ICMR-National Institute of Virology	NCDC Delhi, Biotechnology Division	V.Vipat,Meena Datta,S.Jadhav,Priyanka Singh,U.Saha ,M.Das,Uma Sharma,G.Divekar,T.Sanjeevi,Manoj K Singh,S Jadhav,Radhakrishnan V. S,A Walimbe ,Robin Marwal,V Malik,Mahesh S Dhar,K.Iyengar,Kalaiarasan Ponnusamy,K P.Shinde,Hemlata Lall,K.Korabu,Z. Sayyed,Hema Gogia, S.Shelkande,R.Verma,Preeti Madan,S.Bhorekar,B.Apoorva,Sandhya Kabra,A.Titkare,H.Kengale,Sujeet K Singh,V.Autude,A.Awhale,Partha Rakshit,M L Choudhary	https://www.gisaid.org/	May, 2021
hCoV-19/India/GJ-NCDC-NIV-INSACOG-240924/2021	betacoronavirus	EPI_ISL_2189584	April, 2021	Asia	India	Gujarat	Asia	India	Gujarat	genome	29798	Human	21-30	Male	B.1.36.29	GH	ICMR-National Institute of Virology	NCDC Delhi, Biotechnology Division	V.Vipat,Meena Datta,S.Jadhav,Priyanka Singh,U.Saha ,M.Das,Uma Sharma,G.Divekar,T.Sanjeevi,Manoj K Singh,S Jadhav,Radhakrishnan V. S,A Walimbe ,Robin Marwal,V Malik,Mahesh S Dhar,K.Iyengar,Kalaiarasan Ponnusamy,K P.Shinde,Hemlata Lall,K.Korabu,Z. Sayyed,Hema Gogia, S.Shelkande,R.Verma,Preeti Madan,S.Bhorekar,B.Apoorva,Sandhya Kabra,A.Titkare,H.Kengale,Sujeet K Singh,V.Autude,A.Awhale,Partha Rakshit,M L Choudhary	https://www.gisaid.org/	May, 2021
hCoV-19/India/GJ-NCDC-NIV-INSACOG-240939/2021	betacoronavirus	EPI_ISL_2189594	April, 2021	Asia	India	Gujarat	Asia	India	Gujarat	genome	29795	Human	11-20	Male	B.1.1.7	GRY	ICMR-National Institute of Virology	NCDC Delhi, Biotechnology Division	V.Vipat,Meena Datta,S.Jadhav,Priyanka Singh,U.Saha ,M.Das,Uma Sharma,G.Divekar,T.Sanjeevi,Manoj K Singh,S Jadhav,Radhakrishnan V. S,A Walimbe ,Robin Marwal,V Malik,Mahesh S Dhar,K.Iyengar,Kalaiarasan Ponnusamy,K P.Shinde,Hemlata Lall,K.Korabu,Z. Sayyed,Hema Gogia, S.Shelkande,R.Verma,Preeti Madan,S.Bhorekar,B.Apoorva,Sandhya Kabra,A.Titkare,H.Kengale,Sujeet K Singh,V.Autude,A.Awhale,Partha Rakshit,M L Choudhary	https://www.gisaid.org/	May, 2021
hCoV-19/India/GJ-NCDC-NIV-INSACOG-240948/2021	betacoronavirus	EPI_ISL_2189599	April, 2021	Asia	India	Gujarat	Asia	India	Gujarat	genome	29766	Human	21-30	Female	B.1.1.7	G	ICMR-National Institute of Virology	NCDC Delhi, Biotechnology Division	V.Vipat,Meena Datta,S.Jadhav,Priyanka Singh,U.Saha ,M.Das,Uma Sharma,G.Divekar,T.Sanjeevi,Manoj K Singh,S Jadhav,Radhakrishnan V. S,A Walimbe ,Robin Marwal,V Malik,Mahesh S Dhar,K.Iyengar,Kalaiarasan Ponnusamy,K P.Shinde,Hemlata Lall,K.Korabu,Z. Sayyed,Hema Gogia, S.Shelkande,R.Verma,Preeti Madan,S.Bhorekar,B.Apoorva,Sandhya Kabra,A.Titkare,H.Kengale,Sujeet K Singh,V.Autude,A.Awhale,Partha Rakshit,M L Choudhary	https://www.gisaid.org/	May, 2021
hCoV-19/India/MH-NCCS-2749001096932/2021	betacoronavirus	EPI_ISL_2225631	April, 2021	Asia	India	Maharashtra	Asia	India	Maharashtra	genome	29836	Human	41-50	Male	B.1.617.1	G	National Centre For Cell Science	National Centre For Cell Science – INSACOG	Dhiraj Paul, Shivang P. Bhanushali, Mitali Inamdar, Mohak P Gujare, Manoj Kumar Bhat, Ajay Pillai, INSACOG Consortium team, Yogesh Shouche	https://www.gisaid.org/	May, 2021
hCoV-19/India/MH-NCCS-2749001097314/2021	betacoronavirus	EPI_ISL_2225632	April, 2021	Asia	India	Maharashtra	Asia	India	Maharashtra	genome	29836	Human	21-30	Male	B.1.617.2	G	National Centre For Cell Science	National Centre For Cell Science – INSACOG	Dhiraj Paul, Shivang P. Bhanushali, Mitali Inamdar, Mohak P Gujare, Manoj Kumar Bhat, Ajay Pillai, INSACOG Consortium team, Yogesh Shouche	https://www.gisaid.org/	May, 2021
hCoV-19/India/MH-NCCS-2749001101897/2021	betacoronavirus	EPI_ISL_2225633	April, 2021	Asia	India	Maharashtra	Asia	India	Maharashtra	genome	29836	Human	21-30	Male	B.1.617.2	G	National Centre For Cell Science	National Centre For Cell Science – INSACOG	Dhiraj Paul, Shivang P. Bhanushali, Mitali Inamdar, Mohak P Gujare, Manoj Kumar Bhat, Ajay Pillai, INSACOG Consortium team, Yogesh Shouche	https://www.gisaid.org/	May, 2021
hCoV-19/India/MH-NCCS-2749001100509/2021	betacoronavirus	EPI_ISL_2225634	April, 2021	Asia	India	Maharashtra	Asia	India	Maharashtra	genome	29836	Human	31-40	Male	B.1.617.1	G	National Centre For Cell Science	National Centre For Cell Science – INSACOG	Dhiraj Paul, Shivang P. Bhanushali, Mitali Inamdar, Mohak P Gujare, Manoj Kumar Bhat, Ajay Pillai, INSACOG Consortium team, Yogesh Shouche	https://www.gisaid.org/	May, 2021
hCoV-19/India/MH-NCCS-2749001100369/2021	betacoronavirus	EPI_ISL_2225635	April, 2021	Asia	India	Maharashtra	Asia	India	Maharashtra	genome	29836	Human	51-60	Male	B.1.617.1	G	National Centre For Cell Science	National Centre For Cell Science – INSACOG	Dhiraj Paul, Shivang P. Bhanushali, Mitali Inamdar, Mohak P Gujare, Manoj Kumar Bhat, Ajay Pillai, INSACOG Consortium team, Yogesh Shouche	https://www.gisaid.org/	May, 2021
hCoV-19/India/MH-NCCS-2749001100999/2021	betacoronavirus	EPI_ISL_2225636	April, 2021	Asia	India	Maharashtra	Asia	India	Maharashtra	genome	29836	Human	21-30	Male	B.1.617.1	G	National Centre For Cell Science	National Centre For Cell Science – INSACOG	Dhiraj Paul, Shivang P. Bhanushali, Mitali Inamdar, Mohak P Gujare, Manoj Kumar Bhat, Ajay Pillai, INSACOG Consortium team, Yogesh Shouche	https://www.gisaid.org/	May, 2021
hCoV-19/India/MH-NCCS-2749001100583/2021	betacoronavirus	EPI_ISL_2225637	April, 2021	Asia	India	Maharashtra	Asia	India	Maharashtra	genome	29836	Human	41-50	Male	B.1.617.2	G	National Centre For Cell Science	National Centre For Cell Science – INSACOG	Dhiraj Paul, Shivang P. Bhanushali, Mitali Inamdar, Mohak P Gujare, Manoj Kumar Bhat, Ajay Pillai, INSACOG Consortium team, Yogesh Shouche	https://www.gisaid.org/	May, 2021
hCoV-19/India/MH-NCCS-2749001097558/2021	betacoronavirus	EPI_ISL_2225638	April, 2021	Asia	India	Maharashtra	Asia	India	Maharashtra	genome	29836	Human	11-20	Female	B.1.617.1	G	National Centre For Cell Science	National Centre For Cell Science – INSACOG	Dhiraj Paul, Shivang P. Bhanushali, Mitali Inamdar, Mohak P Gujare, Manoj Kumar Bhat, Ajay Pillai, INSACOG Consortium team, Yogesh Shouche	https://www.gisaid.org/	May, 2021
hCoV-19/India/MH-NCCS-2749001099977/2021	betacoronavirus	EPI_ISL_2225639	April, 2021	Asia	India	Maharashtra	Asia	India	Maharashtra	genome	29836	Human	41-50	Male	B.1.617.1	G	National Centre For Cell Science	National Centre For Cell Science – INSACOG	Dhiraj Paul, Shivang P. Bhanushali, Mitali Inamdar, Mohak P Gujare, Manoj Kumar Bhat, Ajay Pillai, INSACOG Consortium team, Yogesh Shouche	https://www.gisaid.org/	May, 2021
hCoV-19/India/MH-NCCS-2749001100180/2021	betacoronavirus	EPI_ISL_2225640	April, 2021	Asia	India	Maharashtra	Asia	India	Maharashtra	genome	29836	Human	21-30	Male	B.1.617.1	G	National Centre For Cell Science	National Centre For Cell Science – INSACOG	Dhiraj Paul, Shivang P. Bhanushali, Mitali Inamdar, Mohak P Gujare, Manoj Kumar Bhat, Ajay Pillai, INSACOG Consortium team, Yogesh Shouche	https://www.gisaid.org/	May, 2021
hCoV-19/India/MH-NCCS-2749001099904/2021	betacoronavirus	EPI_ISL_2225641	April, 2021	Asia	India	Maharashtra	Asia	India	Maharashtra	genome	29836	Human	21-30	Male	B.1.617.1	G	National Centre For Cell Science	National Centre For Cell Science – INSACOG	Dhiraj Paul, Shivang P. Bhanushali, Mitali Inamdar, Mohak P Gujare, Manoj Kumar Bhat, Ajay Pillai, INSACOG Consortium team, Yogesh Shouche	https://www.gisaid.org/	May, 2021
hCoV-19/India/MH-NCCS-2749001100644/2021	betacoronavirus	EPI_ISL_2225642	April, 2021	Asia	India	Maharashtra	Asia	India	Maharashtra	genome	29836	Human	11-20	Female	B.1.617.2	G	National Centre For Cell Science	National Centre For Cell Science – INSACOG	Dhiraj Paul, Shivang P. Bhanushali, Mitali Inamdar, Mohak P Gujare, Manoj Kumar Bhat, Ajay Pillai, INSACOG Consortium team, Yogesh Shouche	https://www.gisaid.org/	May, 2021
hCoV-19/India/MH-NCCS-2749001101808/2021	betacoronavirus	EPI_ISL_2225643	April, 2021	Asia	India	Maharashtra	Asia	India	Maharashtra	genome	29836	Human	11-20	Female	B.1.617.1	G	National Centre For Cell Science	National Centre For Cell Science – INSACOG	Dhiraj Paul, Shivang P. Bhanushali, Mitali Inamdar, Mohak P Gujare, Manoj Kumar Bhat, Ajay Pillai, INSACOG Consortium team, Yogesh Shouche	https://www.gisaid.org/	May, 2021
hCoV-19/India/MH-NCCS-2749001097357/2021	betacoronavirus	EPI_ISL_2225644	April, 2021	Asia	India	Maharashtra	Asia	India	Maharashtra	genome	29836	Human	51-60	Male	B.1.617.2	G	National Centre For Cell Science	National Centre For Cell Science – INSACOG	Dhiraj Paul, Shivang P. Bhanushali, Mitali Inamdar, Mohak P Gujare, Manoj Kumar Bhat, Ajay Pillai, INSACOG Consortium team, Yogesh Shouche	https://www.gisaid.org/	May, 2021
hCoV-19/India/MH-NCCS-2749001097889/2021	betacoronavirus	EPI_ISL_2225645	April, 2021	Asia	India	Maharashtra	Asia	India	Maharashtra	genome	29836	Human	31-40	Male	B.1.617.2	G	National Centre For Cell Science	National Centre For Cell Science – INSACOG	Dhiraj Paul, Shivang P. Bhanushali, Mitali Inamdar, Mohak P Gujare, Manoj Kumar Bhat, Ajay Pillai, INSACOG Consortium team, Yogesh Shouche	https://www.gisaid.org/	May, 2021
hCoV-19/India/MH-NCCS-2749001098313/2021	betacoronavirus	EPI_ISL_2225646	April, 2021	Asia	India	Maharashtra	Asia	India	Maharashtra	genome	29836	Human	61-70	Male	B.1.1.7	GR	National Centre For Cell Science	National Centre For Cell Science – INSACOG	Dhiraj Paul, Shivang P. Bhanushali, Mitali Inamdar, Mohak P Gujare, Manoj Kumar Bhat, Ajay Pillai, INSACOG Consortium team, Yogesh Shouche	https://www.gisaid.org/	May, 2021
hCoV-19/India/MH-NCCS-2749001098539/2021	betacoronavirus	EPI_ISL_2225647	April, 2021	Asia	India	Maharashtra	Asia	India	Maharashtra	genome	29836	Human	51-60	Male	B.1.617.2	G	National Centre For Cell Science	National Centre For Cell Science – INSACOG	Dhiraj Paul, Shivang P. Bhanushali, Mitali Inamdar, Mohak P Gujare, Manoj Kumar Bhat, Ajay Pillai, INSACOG Consortium team, Yogesh Shouche	https://www.gisaid.org/	May, 2021
hCoV-19/India/MH-NCCS-2749001099564/2021	betacoronavirus	EPI_ISL_2225648	April, 2021	Asia	India	Maharashtra	Asia	India	Maharashtra	genome	29836	Human	1-10	Male	B.1.617.1	G	National Centre For Cell Science	National Centre For Cell Science – INSACOG	Dhiraj Paul, Shivang P. Bhanushali, Mitali Inamdar, Mohak P Gujare, Manoj Kumar Bhat, Ajay Pillai, INSACOG Consortium team, Yogesh Shouche	https://www.gisaid.org/	May, 2021
hCoV-19/India/MH-NCCS-2749001100214/2021	betacoronavirus	EPI_ISL_2225649	April, 2021	Asia	India	Maharashtra	Asia	India	Maharashtra	genome	29836	Human	31-40	Female	B.1.617.2	G	National Centre For Cell Science	National Centre For Cell Science – INSACOG	Dhiraj Paul, Shivang P. Bhanushali, Mitali Inamdar, Mohak P Gujare, Manoj Kumar Bhat, Ajay Pillai, INSACOG Consortium team, Yogesh Shouche	https://www.gisaid.org/	May, 2021
hCoV-19/India/MH-NCCS-2749001051824/2021	betacoronavirus	EPI_ISL_2225650	April, 2021	Asia	India	Maharashtra	Asia	India	Maharashtra	genome	29836	Human	21-30	Male	B.1.617.1	G	National Centre For Cell Science	National Centre For Cell Science – INSACOG	Dhiraj Paul, Shivang P. Bhanushali, Mitali Inamdar, Mohak P Gujare, Manoj Kumar Bhat, Ajay Pillai, INSACOG Consortium team, Yogesh Shouche	https://www.gisaid.org/	May, 2021
hCoV-19/India/MH-NCCS-2749001051693/2021	betacoronavirus	EPI_ISL_2225651	April, 2021	Asia	India	Maharashtra	Asia	India	Maharashtra	genome	29662	Human	41-50	Female	B.1.617.1	G	National Centre For Cell Science	National Centre For Cell Science – INSACOG	Dhiraj Paul, Shivang P. Bhanushali, Mitali Inamdar, Mohak P Gujare, Manoj Kumar Bhat, Ajay Pillai, INSACOG Consortium team, Yogesh Shouche	https://www.gisaid.org/	May, 2021
hCoV-19/India/MH-NCCS-2749001051858/2021	betacoronavirus	EPI_ISL_2225652	April, 2021	Asia	India	Maharashtra	Asia	India	Maharashtra	genome	29836	Human	61-70	Male	B.1.617.1	G	National Centre For Cell Science	National Centre For Cell Science – INSACOG	Dhiraj Paul, Shivang P. Bhanushali, Mitali Inamdar, Mohak P Gujare, Manoj Kumar Bhat, Ajay Pillai, INSACOG Consortium team, Yogesh Shouche	https://www.gisaid.org/	May, 2021
hCoV-19/India/MH-NCCS-2749001051820/2021	betacoronavirus	EPI_ISL_2225653	April, 2021	Asia	India	Maharashtra	Asia	India	Maharashtra	genome	29836	Human	21-30	Female	B.1.617.1	G	National Centre For Cell Science	National Centre For Cell Science – INSACOG	Dhiraj Paul, Shivang P. Bhanushali, Mitali Inamdar, Mohak P Gujare, Manoj Kumar Bhat, Ajay Pillai, INSACOG Consortium team, Yogesh Shouche	https://www.gisaid.org/	May, 2021
hCoV-19/India/MH-NCCS-2749001071975/2021	betacoronavirus	EPI_ISL_2225654	April, 2021	Asia	India	Maharashtra	Asia	India	Maharashtra	genome	29836	Human	21-30	Female	B.1.617.2	G	National Centre For Cell Science	National Centre For Cell Science – INSACOG	Dhiraj Paul, Shivang P. Bhanushali, Mitali Inamdar, Mohak P Gujare, Manoj Kumar Bhat, Ajay Pillai, INSACOG Consortium team, Yogesh Shouche	https://www.gisaid.org/	May, 2021
hCoV-19/India/MH-NCCS-2749001077435/2021	betacoronavirus	EPI_ISL_2225655	April, 2021	Asia	India	Maharashtra	Asia	India	Maharashtra	genome	29836	Human	61-70	Male	B.1.617.1	G	National Centre For Cell Science	National Centre For Cell Science – INSACOG	Dhiraj Paul, Shivang P. Bhanushali, Mitali Inamdar, Mohak P Gujare, Manoj Kumar Bhat, Ajay Pillai, INSACOG Consortium team, Yogesh Shouche	https://www.gisaid.org/	May, 2021
hCoV-19/India/MH-NCCS-274900032518/2021	betacoronavirus	EPI_ISL_2225656	April, 2021	Asia	India	Maharashtra	Asia	India	Maharashtra	genome	29836	Human	21-30	Female	B.1.617.1	G	National Centre For Cell Science	National Centre For Cell Science – INSACOG	Dhiraj Paul, Shivang P. Bhanushali, Mitali Inamdar, Mohak P Gujare, Manoj Kumar Bhat, Ajay Pillai, INSACOG Consortium team, Yogesh Shouche	https://www.gisaid.org/	May, 2021
hCoV-19/India/MH-NCCS-2749001049439/2021	betacoronavirus	EPI_ISL_2225657	April, 2021	Asia	India	Maharashtra	Asia	India	Maharashtra	genome	29224	Human	21-30	Female	None	G	National Centre For Cell Science	National Centre For Cell Science – INSACOG	Dhiraj Paul, Shivang P. Bhanushali, Mitali Inamdar, Mohak P Gujare, Manoj Kumar Bhat, Ajay Pillai, INSACOG Consortium team, Yogesh Shouche	https://www.gisaid.org/	May, 2021
hCoV-19/India/MH-NCCS-2749001051842/2021	betacoronavirus	EPI_ISL_2225658	April, 2021	Asia	India	Maharashtra	Asia	India	Maharashtra	genome	29836	Human	71-80	Male	B.1.617.2	G	National Centre For Cell Science	National Centre For Cell Science – INSACOG	Dhiraj Paul, Shivang P. Bhanushali, Mitali Inamdar, Mohak P Gujare, Manoj Kumar Bhat, Ajay Pillai, INSACOG Consortium team, Yogesh Shouche	https://www.gisaid.org/	May, 2021
hCoV-19/India/MH-NCCS-2749001051870/2021	betacoronavirus	EPI_ISL_2225659	April, 2021	Asia	India	Maharashtra	Asia	India	Maharashtra	genome	29836	Human	61-70	Male	B.1.617.1	G	National Centre For Cell Science	National Centre For Cell Science – INSACOG	Dhiraj Paul, Shivang P. Bhanushali, Mitali Inamdar, Mohak P Gujare, Manoj Kumar Bhat, Ajay Pillai, INSACOG Consortium team, Yogesh Shouche	https://www.gisaid.org/	May, 2021
hCoV-19/India/MH-NCCS-2749001051853/2021	betacoronavirus	EPI_ISL_2225660	April, 2021	Asia	India	Maharashtra	Asia	India	Maharashtra	genome	29836	Human	31-40	Male	B.1.617.2	G	National Centre For Cell Science	National Centre For Cell Science – INSACOG	Dhiraj Paul, Shivang P. Bhanushali, Mitali Inamdar, Mohak P Gujare, Manoj Kumar Bhat, Ajay Pillai, INSACOG Consortium team, Yogesh Shouche	https://www.gisaid.org/	May, 2021
hCoV-19/India/MH-NCCS-274900062957/2021	betacoronavirus	EPI_ISL_2225661	April, 2021	Asia	India	Maharashtra	Asia	India	Maharashtra	genome	29836	Human	31-40	Female	B.1.617.2	G	National Centre For Cell Science	National Centre For Cell Science – INSACOG	Dhiraj Paul, Shivang P. Bhanushali, Mitali Inamdar, Mohak P Gujare, Manoj Kumar Bhat, Ajay Pillai, INSACOG Consortium team, Yogesh Shouche	https://www.gisaid.org/	May, 2021
hCoV-19/India/MH-NCCS-274900062987/2021	betacoronavirus	EPI_ISL_2225662	April, 2021	Asia	India	Maharashtra	Asia	India	Maharashtra	genome	29836	Human	31-40	Male	B.1.617.2	G	National Centre For Cell Science	National Centre For Cell Science – INSACOG	Dhiraj Paul, Shivang P. Bhanushali, Mitali Inamdar, Mohak P Gujare, Manoj Kumar Bhat, Ajay Pillai, INSACOG Consortium team, Yogesh Shouche	https://www.gisaid.org/	May, 2021
hCoV-19/India/MH-NCCS-2749001049411/2021	betacoronavirus	EPI_ISL_2225663	April, 2021	Asia	India	Maharashtra	Asia	India	Maharashtra	genome	29836	Human	71-80	Female	B.1.617.1	G	National Centre For Cell Science	National Centre For Cell Science – INSACOG	Dhiraj Paul, Shivang P. Bhanushali, Mitali Inamdar, Mohak P Gujare, Manoj Kumar Bhat, Ajay Pillai, INSACOG Consortium team, Yogesh Shouche	https://www.gisaid.org/	May, 2021
hCoV-19/India/MH-NCCS-2749001071814/2021	betacoronavirus	EPI_ISL_2225664	April, 2021	Asia	India	Maharashtra	Asia	India	Maharashtra	genome	29836	Human	41-50	Male	B.1.617.2	G	National Centre For Cell Science	National Centre For Cell Science – INSACOG	Dhiraj Paul, Shivang P. Bhanushali, Mitali Inamdar, Mohak P Gujare, Manoj Kumar Bhat, Ajay Pillai, INSACOG Consortium team, Yogesh Shouche	https://www.gisaid.org/	May, 2021
hCoV-19/India/MH-NCCS-2749001047598/2021	betacoronavirus	EPI_ISL_2225665	April, 2021	Asia	India	Maharashtra	Asia	India	Maharashtra	genome	29836	Human	21-30	Male	B.1.617.1	G	National Centre For Cell Science	National Centre For Cell Science – INSACOG	Dhiraj Paul, Shivang P. Bhanushali, Mitali Inamdar, Mohak P Gujare, Manoj Kumar Bhat, Ajay Pillai, INSACOG Consortium team, Yogesh Shouche	https://www.gisaid.org/	May, 2021
hCoV-19/India/MH-NCCS-2749001071896/2021	betacoronavirus	EPI_ISL_2225666	April, 2021	Asia	India	Maharashtra	Asia	India	Maharashtra	genome	29836	Human	41-50	Male	B.1.617.2	G	National Centre For Cell Science	National Centre For Cell Science – INSACOG	Dhiraj Paul, Shivang P. Bhanushali, Mitali Inamdar, Mohak P Gujare, Manoj Kumar Bhat, Ajay Pillai, INSACOG Consortium team, Yogesh Shouche	https://www.gisaid.org/	May, 2021
hCoV-19/India/MH-NCCS-274900039558/2021	betacoronavirus	EPI_ISL_2225667	April, 2021	Asia	India	Maharashtra	Asia	India	Maharashtra	genome	29836	Human	61-70	Female	B.1.617.1	G	National Centre For Cell Science	National Centre For Cell Science – INSACOG	Dhiraj Paul, Shivang P. Bhanushali, Mitali Inamdar, Mohak P Gujare, Manoj Kumar Bhat, Ajay Pillai, INSACOG Consortium team, Yogesh Shouche	https://www.gisaid.org/	May, 2021
hCoV-19/India/MH-NCCS-2749001044245/2021	betacoronavirus	EPI_ISL_2225668	April, 2021	Asia	India	Maharashtra	Asia	India	Maharashtra	genome	29836	Human	71-80	Male	B.1.617.1	G	National Centre For Cell Science	National Centre For Cell Science – INSACOG	Dhiraj Paul, Shivang P. Bhanushali, Mitali Inamdar, Mohak P Gujare, Manoj Kumar Bhat, Ajay Pillai, INSACOG Consortium team, Yogesh Shouche	https://www.gisaid.org/	May, 2021
hCoV-19/India/MH-NCCS-2749001062594/2021	betacoronavirus	EPI_ISL_2225669	April, 2021	Asia	India	Maharashtra	Asia	India	Maharashtra	genome	29836	Human	61-70	Female	B.1.617.2	G	National Centre For Cell Science	National Centre For Cell Science – INSACOG	Dhiraj Paul, Shivang P. Bhanushali, Mitali Inamdar, Mohak P Gujare, Manoj Kumar Bhat, Ajay Pillai, INSACOG Consortium team, Yogesh Shouche	https://www.gisaid.org/	May, 2021
hCoV-19/India/MH-NCCS-2749001038750/2021	betacoronavirus	EPI_ISL_2225670	April, 2021	Asia	India	Maharashtra	Asia	India	Maharashtra	genome	29836	Human	21-30	Male	B.1.617.1	G	National Centre For Cell Science	National Centre For Cell Science – INSACOG	Dhiraj Paul, Shivang P. Bhanushali, Mitali Inamdar, Mohak P Gujare, Manoj Kumar Bhat, Ajay Pillai, INSACOG Consortium team, Yogesh Shouche	https://www.gisaid.org/	May, 2021
hCoV-19/India/MH-NCCS-2749001071950/2021	betacoronavirus	EPI_ISL_2225671	April, 2021	Asia	India	Maharashtra	Asia	India	Maharashtra	genome	29836	Human	61-70	Female	B.1.617.2	G	National Centre For Cell Science	National Centre For Cell Science – INSACOG	Dhiraj Paul, Shivang P. Bhanushali, Mitali Inamdar, Mohak P Gujare, Manoj Kumar Bhat, Ajay Pillai, INSACOG Consortium team, Yogesh Shouche	https://www.gisaid.org/	May, 2021
hCoV-19/India/MH-NCCS-2749001044134/2021	betacoronavirus	EPI_ISL_2225672	April, 2021	Asia	India	Maharashtra	Asia	India	Maharashtra	genome	29836	Human	41-50	Male	B.1.617.2	G	National Centre For Cell Science	National Centre For Cell Science – INSACOG	Dhiraj Paul, Shivang P. Bhanushali, Mitali Inamdar, Mohak P Gujare, Manoj Kumar Bhat, Ajay Pillai, INSACOG Consortium team, Yogesh Shouche	https://www.gisaid.org/	May, 2021
hCoV-19/India/MH-NCCS-274900039540/2021	betacoronavirus	EPI_ISL_2225673	April, 2021	Asia	India	Maharashtra	Asia	India	Maharashtra	genome	29836	Human	61-70	Female	B.1.617.2	G	National Centre For Cell Science	National Centre For Cell Science – INSACOG	Dhiraj Paul, Shivang P. Bhanushali, Mitali Inamdar, Mohak P Gujare, Manoj Kumar Bhat, Ajay Pillai, INSACOG Consortium team, Yogesh Shouche	https://www.gisaid.org/	May, 2021
hCoV-19/India/MH-NCCS-2749001038715/2021	betacoronavirus	EPI_ISL_2225674	April, 2021	Asia	India	Maharashtra	Asia	India	Maharashtra	genome	29836	Human	21-30	Male	None	G	National Centre For Cell Science	National Centre For Cell Science – INSACOG	Dhiraj Paul, Shivang P. Bhanushali, Mitali Inamdar, Mohak P Gujare, Manoj Kumar Bhat, Ajay Pillai, INSACOG Consortium team, Yogesh Shouche	https://www.gisaid.org/	May, 2021
hCoV-19/India/MH-NCCS-2749001088020/2021	betacoronavirus	EPI_ISL_2225675	April, 2021	Asia	India	Maharashtra	Asia	India	Maharashtra	genome	29836	Human	51-60	Male	B.1.617.2	G	National Centre For Cell Science	National Centre For Cell Science – INSACOG	Dhiraj Paul, Shivang P. Bhanushali, Mitali Inamdar, Mohak P Gujare, Manoj Kumar Bhat, Ajay Pillai, INSACOG Consortium team, Yogesh Shouche	https://www.gisaid.org/	May, 2021
hCoV-19/India/MH-NCCS-2749001105244/2021	betacoronavirus	EPI_ISL_2225676	April, 2021	Asia	India	Maharashtra	Asia	India	Maharashtra	genome	29836	Human	51-60	Male	B.1.617.2	G	National Centre For Cell Science	National Centre For Cell Science – INSACOG	Dhiraj Paul, Shivang P. Bhanushali, Mitali Inamdar, Mohak P Gujare, Manoj Kumar Bhat, Ajay Pillai, INSACOG Consortium team, Yogesh Shouche	https://www.gisaid.org/	May, 2021
hCoV-19/India/MH-NCCS-2749001038979/2021	betacoronavirus	EPI_ISL_2225677	April, 2021	Asia	India	Maharashtra	Asia	India	Maharashtra	genome	29836	Human	41-50	Female	B.1.617.2	G	National Centre For Cell Science	National Centre For Cell Science – INSACOG	Dhiraj Paul, Shivang P. Bhanushali, Mitali Inamdar, Mohak P Gujare, Manoj Kumar Bhat, Ajay Pillai, INSACOG Consortium team, Yogesh Shouche	https://www.gisaid.org/	May, 2021
hCoV-19/India/MH-NCCS-2749001043689/2021	betacoronavirus	EPI_ISL_2225678	April, 2021	Asia	India	Maharashtra	Asia	India	Maharashtra	genome	29836	Human	61-70	Female	B.1.617.2	G	National Centre For Cell Science	National Centre For Cell Science – INSACOG	Dhiraj Paul, Shivang P. Bhanushali, Mitali Inamdar, Mohak P Gujare, Manoj Kumar Bhat, Ajay Pillai, INSACOG Consortium team, Yogesh Shouche	https://www.gisaid.org/	May, 2021
hCoV-19/India/MH-NCCS-2749001087558/2021	betacoronavirus	EPI_ISL_2225679	April, 2021	Asia	India	Maharashtra	Asia	India	Maharashtra	genome	29836	Human	21-30	Male	B.1.617.2	G	National Centre For Cell Science	National Centre For Cell Science – INSACOG	Dhiraj Paul, Shivang P. Bhanushali, Mitali Inamdar, Mohak P Gujare, Manoj Kumar Bhat, Ajay Pillai, INSACOG Consortium team, Yogesh Shouche	https://www.gisaid.org/	May, 2021
hCoV-19/India/MH-NCCS-2749001098423/2021	betacoronavirus	EPI_ISL_2225680	April, 2021	Asia	India	Maharashtra	Asia	India	Maharashtra	genome	29836	Human	21-30	Male	B.1.617.1	G	National Centre For Cell Science	National Centre For Cell Science – INSACOG	Dhiraj Paul, Shivang P. Bhanushali, Mitali Inamdar, Mohak P Gujare, Manoj Kumar Bhat, Ajay Pillai, INSACOG Consortium team, Yogesh Shouche	https://www.gisaid.org/	May, 2021
hCoV-19/India/MH-NCCS-2749001087933/2021	betacoronavirus	EPI_ISL_2225681	April, 2021	Asia	India	Maharashtra	Asia	India	Maharashtra	genome	29836	Human	81-90	Male	B.1.617.2	G	National Centre For Cell Science	National Centre For Cell Science – INSACOG	Dhiraj Paul, Shivang P. Bhanushali, Mitali Inamdar, Mohak P Gujare, Manoj Kumar Bhat, Ajay Pillai, INSACOG Consortium team, Yogesh Shouche	https://www.gisaid.org/	May, 2021
hCoV-19/India/MH-NCCS-2749001089720/2021	betacoronavirus	EPI_ISL_2225682	April, 2021	Asia	India	Maharashtra	Asia	India	Maharashtra	genome	29836	Human	41-50	Female	B.1.617.2	G	National Centre For Cell Science	National Centre For Cell Science – INSACOG	Dhiraj Paul, Shivang P. Bhanushali, Mitali Inamdar, Mohak P Gujare, Manoj Kumar Bhat, Ajay Pillai, INSACOG Consortium team, Yogesh Shouche	https://www.gisaid.org/	May, 2021
hCoV-19/India/MH-NCCS-2749001105320/2021	betacoronavirus	EPI_ISL_2225683	April, 2021	Asia	India	Maharashtra	Asia	India	Maharashtra	genome	29836	Human	41-50	Male	None	G	National Centre For Cell Science	National Centre For Cell Science – INSACOG	Dhiraj Paul, Shivang P. Bhanushali, Mitali Inamdar, Mohak P Gujare, Manoj Kumar Bhat, Ajay Pillai, INSACOG Consortium team, Yogesh Shouche	https://www.gisaid.org/	May, 2021
hCoV-19/India/MH-NCCS-2749001112940/2021	betacoronavirus	EPI_ISL_2225684	April, 2021	Asia	India	Maharashtra	Asia	India	Maharashtra	genome	29836	Human	1-10	Female	B.1.617.2	G	National Centre For Cell Science	National Centre For Cell Science – INSACOG	Dhiraj Paul, Shivang P. Bhanushali, Mitali Inamdar, Mohak P Gujare, Manoj Kumar Bhat, Ajay Pillai, INSACOG Consortium team, Yogesh Shouche	https://www.gisaid.org/	May, 2021
hCoV-19/India/MH-NCCS-2749001112377/2021	betacoronavirus	EPI_ISL_2225685	April, 2021	Asia	India	Maharashtra	Asia	India	Maharashtra	genome	29836	Human	31-40	Female	B.1.617.2	G	National Centre For Cell Science	National Centre For Cell Science – INSACOG	Dhiraj Paul, Shivang P. Bhanushali, Mitali Inamdar, Mohak P Gujare, Manoj Kumar Bhat, Ajay Pillai, INSACOG Consortium team, Yogesh Shouche	https://www.gisaid.org/	May, 2021
hCoV-19/India/MH-NCCS-2749001112567/2021	betacoronavirus	EPI_ISL_2225686	April, 2021	Asia	India	Maharashtra	Asia	India	Maharashtra	genome	29836	Human	41-50	Female	B.1.617.2	G	National Centre For Cell Science	National Centre For Cell Science – INSACOG	Dhiraj Paul, Shivang P. Bhanushali, Mitali Inamdar, Mohak P Gujare, Manoj Kumar Bhat, Ajay Pillai, INSACOG Consortium team, Yogesh Shouche	https://www.gisaid.org/	May, 2021
hCoV-19/India/MH-NCCS-2749001079625/2021	betacoronavirus	EPI_ISL_2225687	April, 2021	Asia	India	Maharashtra	Asia	India	Maharashtra	genome	29836	Human	71-80	Male	B.1.617.1	G	National Centre For Cell Science	National Centre For Cell Science – INSACOG	Dhiraj Paul, Shivang P. Bhanushali, Mitali Inamdar, Mohak P Gujare, Manoj Kumar Bhat, Ajay Pillai, INSACOG Consortium team, Yogesh Shouche	https://www.gisaid.org/	May, 2021
hCoV-19/India/MH-NCCS-2749001105267/2021	betacoronavirus	EPI_ISL_2225688	April, 2021	Asia	India	Maharashtra	Asia	India	Maharashtra	genome	29836	Human	51-60	Male	B.1.617.2	G	National Centre For Cell Science	National Centre For Cell Science – INSACOG	Dhiraj Paul, Shivang P. Bhanushali, Mitali Inamdar, Mohak P Gujare, Manoj Kumar Bhat, Ajay Pillai, INSACOG Consortium team, Yogesh Shouche	https://www.gisaid.org/	May, 2021
hCoV-19/India/MH-NCCS-2749001089480/2021	betacoronavirus	EPI_ISL_2225689	April, 2021	Asia	India	Maharashtra	Asia	India	Maharashtra	genome	29836	Human	61-70	Male	B.1.617.2	G	National Centre For Cell Science	National Centre For Cell Science – INSACOG	Dhiraj Paul, Shivang P. Bhanushali, Mitali Inamdar, Mohak P Gujare, Manoj Kumar Bhat, Ajay Pillai, INSACOG Consortium team, Yogesh Shouche	https://www.gisaid.org/	May, 2021
hCoV-19/India/MH-NCCS-2749001089784/2021	betacoronavirus	EPI_ISL_2225690	April, 2021	Asia	India	Maharashtra	Asia	India	Maharashtra	genome	29836	Human	51-60	Male	B.1.617.2	G	National Centre For Cell Science	National Centre For Cell Science – INSACOG	Dhiraj Paul, Shivang P. Bhanushali, Mitali Inamdar, Mohak P Gujare, Manoj Kumar Bhat, Ajay Pillai, INSACOG Consortium team, Yogesh Shouche	https://www.gisaid.org/	May, 2021
hCoV-19/India/MH-NCCS-2749001089638/2021	betacoronavirus	EPI_ISL_2225691	April, 2021	Asia	India	Maharashtra	Asia	India	Maharashtra	genome	29836	Human	51-60	Male	B.1.617.2	G	National Centre For Cell Science	National Centre For Cell Science – INSACOG	Dhiraj Paul, Shivang P. Bhanushali, Mitali Inamdar, Mohak P Gujare, Manoj Kumar Bhat, Ajay Pillai, INSACOG Consortium team, Yogesh Shouche	https://www.gisaid.org/	May, 2021
hCoV-19/India/MH-NCCS-2749001128412/2021	betacoronavirus	EPI_ISL_2225692	April, 2021	Asia	India	Maharashtra	Asia	India	Maharashtra	genome	29836	Human	21-30	Male	B.1.617.2	G	National Centre For Cell Science	National Centre For Cell Science – INSACOG	Dhiraj Paul, Shivang P. Bhanushali, Mitali Inamdar, Mohak P Gujare, Manoj Kumar Bhat, Ajay Pillai, INSACOG Consortium team, Yogesh Shouche	https://www.gisaid.org/	May, 2021
hCoV-19/India/MH-NCCS-2749001130106/2021	betacoronavirus	EPI_ISL_2225693	April, 2021	Asia	India	Maharashtra	Asia	India	Maharashtra	genome	29836	Human	41-50	Male	B.1.617.2	G	National Centre For Cell Science	National Centre For Cell Science – INSACOG	Dhiraj Paul, Shivang P. Bhanushali, Mitali Inamdar, Mohak P Gujare, Manoj Kumar Bhat, Ajay Pillai, INSACOG Consortium team, Yogesh Shouche	https://www.gisaid.org/	May, 2021
hCoV-19/India/MH-NCCS-2749001129096/2021	betacoronavirus	EPI_ISL_2225694	April, 2021	Asia	India	Maharashtra	Asia	India	Maharashtra	genome	29836	Human	31-40	Female	B.1.617.1	G	National Centre For Cell Science	National Centre For Cell Science – INSACOG	Dhiraj Paul, Shivang P. Bhanushali, Mitali Inamdar, Mohak P Gujare, Manoj Kumar Bhat, Ajay Pillai, INSACOG Consortium team, Yogesh Shouche	https://www.gisaid.org/	May, 2021
hCoV-19/India/MH-NCCS-2749001130394/2021	betacoronavirus	EPI_ISL_2225695	April, 2021	Asia	India	Maharashtra	Asia	India	Maharashtra	genome	29836	Human	31-40	Male	None	O	National Centre For Cell Science	National Centre For Cell Science – INSACOG	Dhiraj Paul, Shivang P. Bhanushali, Mitali Inamdar, Mohak P Gujare, Manoj Kumar Bhat, Ajay Pillai, INSACOG Consortium team, Yogesh Shouche	https://www.gisaid.org/	May, 2021
hCoV-19/India/MH-NCCS-2749001128134/2021	betacoronavirus	EPI_ISL_2225696	April, 2021	Asia	India	Maharashtra	Asia	India	Maharashtra	genome	29836	Human	21-30	Female	B.1.617.1	G	National Centre For Cell Science	National Centre For Cell Science – INSACOG	Dhiraj Paul, Shivang P. Bhanushali, Mitali Inamdar, Mohak P Gujare, Manoj Kumar Bhat, Ajay Pillai, INSACOG Consortium team, Yogesh Shouche	https://www.gisaid.org/	May, 2021
hCoV-19/India/MH-NCCS-2749001130904/2021	betacoronavirus	EPI_ISL_2225697	April, 2021	Asia	India	Maharashtra	Asia	India	Maharashtra	genome	29836	Human	21-30	Male	B.1.617.1	G	National Centre For Cell Science	National Centre For Cell Science – INSACOG	Dhiraj Paul, Shivang P. Bhanushali, Mitali Inamdar, Mohak P Gujare, Manoj Kumar Bhat, Ajay Pillai, INSACOG Consortium team, Yogesh Shouche	https://www.gisaid.org/	May, 2021
hCoV-19/India/TG-CCMB-CIA1300/2021	betacoronavirus	EPI_ISL_2226260	April, 2021	Asia	India	Telangana	Asia	India	Telangana	genome	29809	Human	41-50	Male	B.1	G	Mapmygenome	CSIR-Centre for Cellular and Molecular Biology-INSACOG	Lamuk Zaveri,Tulasi Nagabandi, Ara Sreenivas,Shreekant Verma, Amareshwar Vodapalli ,Blessy B John,Viswagithe S L,B Himasri,Valli Nagalakshmi Undamatla,Payel Mukherjee,Sofia Banu,Archana Bharadwaj Siva,Sharath Chandra Thota,Karthik Bharadwaj Tallapaka,Rakesh K Mishra,Divya Tej Sowpati	https://www.gisaid.org/	May, 2021
hCoV-19/India/AP-CCMB-CIA1280/2021	betacoronavirus	EPI_ISL_2231606	April, 2021	Asia	India	Andhra Pradesh	Asia	India	Andhra Pradesh	genome	29648	Human	21-30	Female	None	G	AP SSO	CSIR-Centre for Cellular and Molecular Biology-INSACOG	Payel Mukherjee,Lamuk Zaveri,Tulasi Nagabandi, Ara Sreenivas,Shreekant Verma, Amareshwar Vodapalli ,Blessy B John,Viswagithe S L,B Himasri,Valli Nagalakshmi Undamatla,Sofia Banu,Archana Bharadwaj Siva,Sharath Chandra Thota,Karthik Bharadwaj Tallapaka,Rakesh K Mishra,Divya Tej Sowpati	https://www.gisaid.org/	May, 2021
hCoV-19/India/AP-CCMB-CIA1175/2021	betacoronavirus	EPI_ISL_2231607	April, 2021	Asia	India	Andhra Pradesh	Asia	India	Andhra Pradesh	genome	29817	Human	21-30	Female	B.1.617.2	G	AP SSO	CSIR-Centre for Cellular and Molecular Biology-INSACOG	Lamuk Zaveri,Tulasi Nagabandi, Ara Sreenivas,Shreekant Verma, Amareshwar Vodapalli ,Blessy B John,Viswagithe S L,B Himasri,Valli Nagalakshmi Undamatla,Payel Mukherjee,Sofia Banu,Archana Bharadwaj Siva,Sharath Chandra Thota,Karthik Bharadwaj Tallapaka,Rakesh K Mishra,Divya Tej Sowpati	https://www.gisaid.org/	May, 2021
hCoV-19/India/AP-CCMB-CIA1093/2021	betacoronavirus	EPI_ISL_2231608	April, 2021	Asia	India	Andhra Pradesh	Asia	India	Andhra Pradesh	genome	29816	Human	21-30	Female	B.1.617.2	G	AP SSO	CSIR-Centre for Cellular and Molecular Biology-INSACOG	Lamuk Zaveri,Tulasi Nagabandi, Ara Sreenivas,Shreekant Verma, Amareshwar Vodapalli ,Blessy B John,Viswagithe S L,B Himasri,Valli Nagalakshmi Undamatla,Payel Mukherjee,Sofia Banu,Archana Bharadwaj Siva,Sharath Chandra Thota,Karthik Bharadwaj Tallapaka,Rakesh K Mishra,Divya Tej Sowpati	https://www.gisaid.org/	May, 2021
hCoV-19/India/AP-CCMB-CIA1200/2021	betacoronavirus	EPI_ISL_2231609	April, 2021	Asia	India	Andhra Pradesh	Asia	India	Andhra Pradesh	genome	29817	Human	21-30	Female	B.1.617.2	G	AP SSO	CSIR-Centre for Cellular and Molecular Biology-INSACOG	Lamuk Zaveri,Tulasi Nagabandi, Ara Sreenivas,Shreekant Verma, Amareshwar Vodapalli ,Blessy B John,Viswagithe S L,B Himasri,Valli Nagalakshmi Undamatla,Payel Mukherjee,Sofia Banu,Archana Bharadwaj Siva,Sharath Chandra Thota,Karthik Bharadwaj Tallapaka,Rakesh K Mishra,Divya Tej Sowpati	https://www.gisaid.org/	May, 2021
hCoV-19/India/AP-CCMB-CIA1204/2021	betacoronavirus	EPI_ISL_2231611	April, 2021	Asia	India	Andhra Pradesh	Asia	India	Andhra Pradesh	genome	29817	Human	31-40	Female	B.1.617.2	G	AP SSO	CSIR-Centre for Cellular and Molecular Biology-INSACOG	Lamuk Zaveri,Tulasi Nagabandi, Ara Sreenivas,Shreekant Verma, Amareshwar Vodapalli ,Blessy B John,Viswagithe S L,B Himasri,Valli Nagalakshmi Undamatla,Payel Mukherjee,Sofia Banu,Archana Bharadwaj Siva,Sharath Chandra Thota,Karthik Bharadwaj Tallapaka,Rakesh K Mishra,Divya Tej Sowpati	https://www.gisaid.org/	May, 2021
hCoV-19/India/AP-CCMB-CIA1436/2021	betacoronavirus	EPI_ISL_2231612	April, 2021	Asia	India	Andhra Pradesh	Asia	India	Andhra Pradesh	genome	29816	Human	31-40	Female	B.1.617.2	G	AP SSO	CSIR-Centre for Cellular and Molecular Biology-INSACOG	Payel Mukherjee,Lamuk Zaveri,Tulasi Nagabandi, Ara Sreenivas,Shreekant Verma, Amareshwar Vodapalli ,Blessy B John,Viswagithe S L,B Himasri,Valli Nagalakshmi Undamatla,Sofia Banu,Archana Bharadwaj Siva,Sharath Chandra Thota,Karthik Bharadwaj Tallapaka,Rakesh K Mishra,Divya Tej Sowpati	https://www.gisaid.org/	May, 2021
hCoV-19/India/AP-CCMB-CIA1176/2021	betacoronavirus	EPI_ISL_2231613	April, 2021	Asia	India	Andhra Pradesh	Asia	India	Andhra Pradesh	genome	29814	Human	31-40	Female	B.1.1.7	GR	AP SSO	CSIR-Centre for Cellular and Molecular Biology-INSACOG	Lamuk Zaveri,Tulasi Nagabandi, Ara Sreenivas,Shreekant Verma, Amareshwar Vodapalli ,Blessy B John,Viswagithe S L,B Himasri,Valli Nagalakshmi Undamatla,Payel Mukherjee,Sofia Banu,Archana Bharadwaj Siva,Sharath Chandra Thota,Karthik Bharadwaj Tallapaka,Rakesh K Mishra,Divya Tej Sowpati	https://www.gisaid.org/	May, 2021
hCoV-19/India/AP-CCMB-CIA1156/2021	betacoronavirus	EPI_ISL_2231614	April, 2021	Asia	India	Andhra Pradesh	Asia	India	Andhra Pradesh	genome	29817	Human	31-40	Female	B.1.617.2	G	AP SSO	CSIR-Centre for Cellular and Molecular Biology-INSACOG	Payel Mukherjee,Lamuk Zaveri,Tulasi Nagabandi, Ara Sreenivas,Shreekant Verma, Amareshwar Vodapalli ,Blessy B John,Viswagithe S L,B Himasri,Valli Nagalakshmi Undamatla,Sofia Banu,Archana Bharadwaj Siva,Sharath Chandra Thota,Karthik Bharadwaj Tallapaka,Rakesh K Mishra,Divya Tej Sowpati	https://www.gisaid.org/	May, 2021
hCoV-19/India/AP-CCMB-CIA1177/2021	betacoronavirus	EPI_ISL_2231615	April, 2021	Asia	India	Andhra Pradesh	Asia	India	Andhra Pradesh	genome	29816	Human	31-40	Female	B.1.617.2	G	AP SSO	CSIR-Centre for Cellular and Molecular Biology-INSACOG	Lamuk Zaveri,Tulasi Nagabandi, Ara Sreenivas,Shreekant Verma, Amareshwar Vodapalli ,Blessy B John,Viswagithe S L,B Himasri,Valli Nagalakshmi Undamatla,Payel Mukherjee,Sofia Banu,Archana Bharadwaj Siva,Sharath Chandra Thota,Karthik Bharadwaj Tallapaka,Rakesh K Mishra,Divya Tej Sowpati	https://www.gisaid.org/	May, 2021
hCoV-19/India/AP-CCMB-CIA1196/2021	betacoronavirus	EPI_ISL_2231616	April, 2021	Asia	India	Andhra Pradesh	Asia	India	Andhra Pradesh	genome	29816	Human	31-40	Female	B.1.617.2	G	AP SSO	CSIR-Centre for Cellular and Molecular Biology-INSACOG	Lamuk Zaveri,Tulasi Nagabandi, Ara Sreenivas,Shreekant Verma, Amareshwar Vodapalli ,Blessy B John,Viswagithe S L,B Himasri,Valli Nagalakshmi Undamatla,Payel Mukherjee,Sofia Banu,Archana Bharadwaj Siva,Sharath Chandra Thota,Karthik Bharadwaj Tallapaka,Rakesh K Mishra,Divya Tej Sowpati	https://www.gisaid.org/	May, 2021
hCoV-19/India/AP-CCMB-CIA1198/2021	betacoronavirus	EPI_ISL_2231617	April, 2021	Asia	India	Andhra Pradesh	Asia	India	Andhra Pradesh	genome	29817	Human	31-40	Female	B.1.617.1	G	AP SSO	CSIR-Centre for Cellular and Molecular Biology-INSACOG	Lamuk Zaveri,Tulasi Nagabandi, Ara Sreenivas,Shreekant Verma, Amareshwar Vodapalli ,Blessy B John,Viswagithe S L,B Himasri,Valli Nagalakshmi Undamatla,Payel Mukherjee,Sofia Banu,Archana Bharadwaj Siva,Sharath Chandra Thota,Karthik Bharadwaj Tallapaka,Rakesh K Mishra,Divya Tej Sowpati	https://www.gisaid.org/	May, 2021
hCoV-19/India/AP-CCMB-CIA1179/2021	betacoronavirus	EPI_ISL_2231618	April, 2021	Asia	India	Andhra Pradesh	Asia	India	Andhra Pradesh	genome	29816	Human	31-40	Female	B.1.1	GR	AP SSO	CSIR-Centre for Cellular and Molecular Biology-INSACOG	Lamuk Zaveri,Tulasi Nagabandi, Ara Sreenivas,Shreekant Verma, Amareshwar Vodapalli ,Blessy B John,Viswagithe S L,B Himasri,Valli Nagalakshmi Undamatla,Payel Mukherjee,Sofia Banu,Archana Bharadwaj Siva,Sharath Chandra Thota,Karthik Bharadwaj Tallapaka,Rakesh K Mishra,Divya Tej Sowpati	https://www.gisaid.org/	May, 2021
hCoV-19/India/AP-CCMB-CIA1203/2021	betacoronavirus	EPI_ISL_2231619	April, 2021	Asia	India	Andhra Pradesh	Asia	India	Andhra Pradesh	genome	29816	Human	31-40	Female	B.1.617.1	G	AP SSO	CSIR-Centre for Cellular and Molecular Biology-INSACOG	Lamuk Zaveri,Tulasi Nagabandi, Ara Sreenivas,Shreekant Verma, Amareshwar Vodapalli ,Blessy B John,Viswagithe S L,B Himasri,Valli Nagalakshmi Undamatla,Payel Mukherjee,Sofia Banu,Archana Bharadwaj Siva,Sharath Chandra Thota,Karthik Bharadwaj Tallapaka,Rakesh K Mishra,Divya Tej Sowpati	https://www.gisaid.org/	May, 2021
hCoV-19/India/AP-CCMB-CIA1075/2021	betacoronavirus	EPI_ISL_2231622	April, 2021	Asia	India	Andhra Pradesh	Asia	India	Andhra Pradesh	genome	29816	Human	31-40	Female	B.1.617.1	G	AP SSO	CSIR-Centre for Cellular and Molecular Biology-INSACOG	Payel Mukherjee,Lamuk Zaveri,Tulasi Nagabandi, Ara Sreenivas,Shreekant Verma, Amareshwar Vodapalli ,Blessy B John,Viswagithe S L,B Himasri,Valli Nagalakshmi Undamatla,Sofia Banu,Archana Bharadwaj Siva,Sharath Chandra Thota,Karthik Bharadwaj Tallapaka,Rakesh K Mishra,Divya Tej Sowpati	https://www.gisaid.org/	May, 2021
hCoV-19/India/AP-CCMB-CIA1180/2021	betacoronavirus	EPI_ISL_2231623	April, 2021	Asia	India	Andhra Pradesh	Asia	India	Andhra Pradesh	genome	29814	Human	31-40	Female	B.1.1.7	GR	AP SSO	CSIR-Centre for Cellular and Molecular Biology-INSACOG	Lamuk Zaveri,Tulasi Nagabandi, Ara Sreenivas,Shreekant Verma, Amareshwar Vodapalli ,Blessy B John,Viswagithe S L,B Himasri,Valli Nagalakshmi Undamatla,Payel Mukherjee,Sofia Banu,Archana Bharadwaj Siva,Sharath Chandra Thota,Karthik Bharadwaj Tallapaka,Rakesh K Mishra,Divya Tej Sowpati	https://www.gisaid.org/	May, 2021
hCoV-19/India/AP-CCMB-CIA1031/2021	betacoronavirus	EPI_ISL_2231627	April, 2021	Asia	India	Andhra Pradesh	Asia	India	Andhra Pradesh	genome	29817	Human	1-10	Female	B.1.617.2	G	AP SSO	CSIR-Centre for Cellular and Molecular Biology-INSACOG	B Himasri,Valli Nagalakshmi Undamatla,Lamuk Zaveri,Tulasi Nagabandi, Ara Sreenivas,Shreekant Verma, Amareshwar Vodapalli ,Blessy B John,Viswagithe S L,Payel Mukherjee,Sofia Banu,Archana Bharadwaj Siva,Sharath Chandra Thota,Karthik Bharadwaj Tallapaka,Rakesh K Mishra,Divya Tej Sowpati	https://www.gisaid.org/	May, 2021
hCoV-19/India/MH-NCCS-2749001210258/2021	betacoronavirus	EPI_ISL_2233145	April, 2021	Asia	India	Maharashtra	Asia	India	Maharashtra	genome	29862	Human	31-40	Female	B.1.617.2	G	National Centre For Cell Science	National Centre For Cell Science – INSACOG	Dhiraj Paul, Shivang P. Bhanushali, Mitali Inamdar, Mohak P Gujare, Manoj Kumar Bhat, Ajay Pillai, INSACOG Consortium team, Yogesh Shouche	https://www.gisaid.org/	May, 2021
hCoV-19/India/MH-NCCS-2749001212830/2021	betacoronavirus	EPI_ISL_2233146	April, 2021	Asia	India	Maharashtra	Asia	India	Maharashtra	genome	29856	Human	61-70	Male	B.1.617.2	G	National Centre For Cell Science	National Centre For Cell Science – INSACOG	Dhiraj Paul, Shivang P. Bhanushali, Mitali Inamdar, Mohak P Gujare, Manoj Kumar Bhat, Ajay Pillai, INSACOG Consortium team, Yogesh Shouche	https://www.gisaid.org/	May, 2021
hCoV-19/India/TN-Seq_1000_S85_R1_001/2021	betacoronavirus	EPI_ISL_2272789	April, 2021	Asia	India	Tamil Nadu	Asia	India	Tamil Nadu	genome	29865	Human	21-30	Male	B.1.617.2	G	JIPMER Puducherry	inStem NCBS - INSACOG	Uma Ramakrishnan Dasaradhi Palakodeti Aswin SaiNarain	https://www.gisaid.org/	May, 2021
hCoV-19/India/PY-Seq_1001_S86_R1_001/2021	betacoronavirus	EPI_ISL_2272790	April, 2021	Asia	India	Puducherry	Asia	India	Puducherry	genome	29897	Human	21-30	Male	B.1.617.2	G	JIPMER Puducherry	inStem NCBS - INSACOG	Uma Ramakrishnan Dasaradhi Palakodeti Aswin SaiNarain	https://www.gisaid.org/	May, 2021
hCoV-19/India/PY-Seq_1002_S87_R1_001/2021	betacoronavirus	EPI_ISL_2272791	April, 2021	Asia	India	Puducherry	Asia	India	Puducherry	genome	29901	Human	71-80	Female	B.1.617.2	G	JIPMER Puducherry	inStem NCBS - INSACOG	Uma Ramakrishnan Dasaradhi Palakodeti Aswin SaiNarain	https://www.gisaid.org/	May, 2021
hCoV-19/India/PY-Seq_1003_S88_R1_001/2021	betacoronavirus	EPI_ISL_2272792	April, 2021	Asia	India	Puducherry	Asia	India	Puducherry	genome	29893	Human	31-40	Male	B.1.1.7	GR	JIPMER Puducherry	inStem NCBS - INSACOG	Uma Ramakrishnan Dasaradhi Palakodeti Aswin SaiNarain	https://www.gisaid.org/	May, 2021
hCoV-19/India/PY-Seq_1004_S89_R1_001/2021	betacoronavirus	EPI_ISL_2272793	April, 2021	Asia	India	Puducherry	Asia	India	Puducherry	genome	29886	Human	31-40	Male	B.1.1.7	GR	JIPMER Puducherry	inStem NCBS - INSACOG	Uma Ramakrishnan Dasaradhi Palakodeti Aswin SaiNarain	https://www.gisaid.org/	May, 2021
hCoV-19/India/PY-Seq_1005_S90_R1_001/2021	betacoronavirus	EPI_ISL_2272794	April, 2021	Asia	India	Puducherry	Asia	India	Puducherry	genome	29902	Human	31-40	Female	B.1.617.2	G	JIPMER Puducherry	inStem NCBS - INSACOG	Uma Ramakrishnan Dasaradhi Palakodeti Aswin SaiNarain	https://www.gisaid.org/	May, 2021
hCoV-19/India/PY-Seq_1006_S91_R1_001/2021	betacoronavirus	EPI_ISL_2272795	April, 2021	Asia	India	Puducherry	Asia	India	Puducherry	genome	29852	Human	61-70	Female	B.1.617.2	G	JIPMER Puducherry	inStem NCBS - INSACOG	Uma Ramakrishnan Dasaradhi Palakodeti Aswin SaiNarain	https://www.gisaid.org/	May, 2021
hCoV-19/India/PY-Seq_1007_S92_R1_001/2021	betacoronavirus	EPI_ISL_2272796	April, 2021	Asia	India	Puducherry	Asia	India	Puducherry	genome	29879	Human	21-30	Female	B.1.617.2	G	JIPMER Puducherry	inStem NCBS - INSACOG	Uma Ramakrishnan Dasaradhi Palakodeti Aswin SaiNarain	https://www.gisaid.org/	May, 2021
hCoV-19/India/PY-Seq_1008_S93_R1_001/2021	betacoronavirus	EPI_ISL_2272797	April, 2021	Asia	India	Puducherry	Asia	India	Puducherry	genome	29865	Human	61-70	Male	B.1	G	JIPMER Puducherry	inStem NCBS - INSACOG	Uma Ramakrishnan Dasaradhi Palakodeti Aswin SaiNarain	https://www.gisaid.org/	May, 2021
hCoV-19/India/PY-Seq_1009_S94_R1_001/2021	betacoronavirus	EPI_ISL_2272798	April, 2021	Asia	India	Puducherry	Asia	India	Puducherry	genome	29862	Human	41-50	Female	B.1.617.2	G	JIPMER Puducherry	inStem NCBS - INSACOG	Uma Ramakrishnan Dasaradhi Palakodeti Aswin SaiNarain	https://www.gisaid.org/	May, 2021
hCoV-19/India/TN-Seq_1010_S95_R1_001/2021	betacoronavirus	EPI_ISL_2272799	April, 2021	Asia	India	Tamil Nadu	Asia	India	Tamil Nadu	genome	29889	Human	21-30	Male	B.1.617.2	G	JIPMER Puducherry	inStem NCBS - INSACOG	Uma Ramakrishnan Dasaradhi Palakodeti Aswin SaiNarain	https://www.gisaid.org/	May, 2021
hCoV-19/India/TN-Seq_1011_S96_R1_001/2021	betacoronavirus	EPI_ISL_2272800	April, 2021	Asia	India	Tamil Nadu	Asia	India	Tamil Nadu	genome	29887	Human	41-50	Male	B.1.617.2	G	JIPMER Puducherry	inStem NCBS - INSACOG	Uma Ramakrishnan Dasaradhi Palakodeti Aswin SaiNarain	https://www.gisaid.org/	May, 2021
hCoV-19/India/PY-Seq_1012_S97_R1_001/2021	betacoronavirus	EPI_ISL_2272801	April, 2021	Asia	India	Puducherry	Asia	India	Puducherry	genome	29722	Human	41-50	Male	B.1.617.2	G	JIPMER Puducherry	inStem NCBS - INSACOG	Uma Ramakrishnan Dasaradhi Palakodeti Aswin SaiNarain	https://www.gisaid.org/	May, 2021
hCoV-19/India/PY-Seq_1013_S98_R1_001/2021	betacoronavirus	EPI_ISL_2272802	April, 2021	Asia	India	Puducherry	Asia	India	Puducherry	genome	29869	Human	31-40	Male	B.1.617.2	G	JIPMER Puducherry	inStem NCBS - INSACOG	Uma Ramakrishnan Dasaradhi Palakodeti Aswin SaiNarain	https://www.gisaid.org/	May, 2021
hCoV-19/India/PY-Seq_1014_S99_R1_001/2021	betacoronavirus	EPI_ISL_2272803	April, 2021	Asia	India	Puducherry	Asia	India	Puducherry	genome	29865	Human	21-30	Male	B.1.617.2	G	JIPMER Puducherry	inStem NCBS - INSACOG	Uma Ramakrishnan Dasaradhi Palakodeti Aswin SaiNarain	https://www.gisaid.org/	May, 2021
hCoV-19/India/PY-Seq_1054_S114_R1_001/2021	betacoronavirus	EPI_ISL_2272812	April, 2021	Asia	India	Puducherry	Asia	India	Puducherry	genome	29696	Human	31-40	Male	B.1.617.2	G	JIPMER Puducherry	inStem NCBS - INSACOG	Uma Ramakrishnan Dasaradhi Palakodeti Aswin SaiNarain	https://www.gisaid.org/	May, 2021
hCoV-19/India/PY-Seq_1056_S115_R1_001/2021	betacoronavirus	EPI_ISL_2272813	April, 2021	Asia	India	Puducherry	Asia	India	Puducherry	genome	29856	Human	31-40	Female	B.1.1.7	GR	JIPMER Puducherry	inStem NCBS - INSACOG	Uma Ramakrishnan Dasaradhi Palakodeti Aswin SaiNarain	https://www.gisaid.org/	May, 2021
hCoV-19/India/PY-Seq_1058_S116_R1_001/2021	betacoronavirus	EPI_ISL_2272814	April, 2021	Asia	India	Puducherry	Asia	India	Puducherry	genome	29899	Human	41-50	Male	B.1.617.2	G	JIPMER Puducherry	inStem NCBS - INSACOG	Uma Ramakrishnan Dasaradhi Palakodeti Aswin SaiNarain	https://www.gisaid.org/	May, 2021
hCoV-19/India/PY-Seq_1059_S117_R1_001/2021	betacoronavirus	EPI_ISL_2272815	April, 2021	Asia	India	Puducherry	Asia	India	Puducherry	genome	29817	Human	41-50	Male	B.1.617.2	G	JIPMER Puducherry	inStem NCBS - INSACOG	Uma Ramakrishnan Dasaradhi Palakodeti Aswin SaiNarain	https://www.gisaid.org/	May, 2021
hCoV-19/India/PY-Seq_1061_S118_R1_001/2021	betacoronavirus	EPI_ISL_2272816	April, 2021	Asia	India	Puducherry	Asia	India	Puducherry	genome	29897	Human	51-60	Female	B.1.1.7	GR	JIPMER Puducherry	inStem NCBS - INSACOG	Uma Ramakrishnan Dasaradhi Palakodeti Aswin SaiNarain	https://www.gisaid.org/	May, 2021
hCoV-19/India/PY-Seq_1062_S119_R1_001/2021	betacoronavirus	EPI_ISL_2272817	April, 2021	Asia	India	Puducherry	Asia	India	Puducherry	genome	29896	Human	11-20	Male	B.1.617.2	G	JIPMER Puducherry	inStem NCBS - INSACOG	Uma Ramakrishnan Dasaradhi Palakodeti Aswin SaiNarain	https://www.gisaid.org/	May, 2021
hCoV-19/India/PY-Seq_1063_S120_R1_001/2021	betacoronavirus	EPI_ISL_2272818	April, 2021	Asia	India	Puducherry	Asia	India	Puducherry	genome	29864	Human	51-60	Male	B.1.617.1	G	JIPMER Puducherry	inStem NCBS - INSACOG	Uma Ramakrishnan Dasaradhi Palakodeti Aswin SaiNarain	https://www.gisaid.org/	May, 2021
hCoV-19/India/PY-Seq_1064_S121_R1_001/2021	betacoronavirus	EPI_ISL_2272819	April, 2021	Asia	India	Puducherry	Asia	India	Puducherry	genome	29834	Human	51-60	Male	B.1.617.2	G	JIPMER Puducherry	inStem NCBS - INSACOG	Uma Ramakrishnan Dasaradhi Palakodeti Aswin SaiNarain	https://www.gisaid.org/	May, 2021
hCoV-19/India/PY-Seq_1065_S122_R1_001/2021	betacoronavirus	EPI_ISL_2272820	April, 2021	Asia	India	Puducherry	Asia	India	Puducherry	genome	29899	Human	61-70	Male	B.1.617.2	G	JIPMER Puducherry	inStem NCBS - INSACOG	Uma Ramakrishnan Dasaradhi Palakodeti Aswin SaiNarain	https://www.gisaid.org/	May, 2021
hCoV-19/India/PY-Seq_1066_S123_R1_001/2021	betacoronavirus	EPI_ISL_2272821	April, 2021	Asia	India	Puducherry	Asia	India	Puducherry	genome	29881	Human	11-20	Male	B.1.617.2	G	JIPMER Puducherry	inStem NCBS - INSACOG	Uma Ramakrishnan Dasaradhi Palakodeti Aswin SaiNarain	https://www.gisaid.org/	May, 2021
hCoV-19/India/PY-Seq_1067_S124_R1_001/2021	betacoronavirus	EPI_ISL_2272822	April, 2021	Asia	India	Puducherry	Asia	India	Puducherry	genome	29865	Human	31-40	Male	B.1.1.7	GR	JIPMER Puducherry	inStem NCBS - INSACOG	Uma Ramakrishnan Dasaradhi Palakodeti Aswin SaiNarain	https://www.gisaid.org/	May, 2021
hCoV-19/India/PY-Seq_1068_S125_R1_001/2021	betacoronavirus	EPI_ISL_2272823	April, 2021	Asia	India	Puducherry	Asia	India	Puducherry	genome	29777	Human	71-80	Male	None	G	JIPMER Puducherry	inStem NCBS - INSACOG	Uma Ramakrishnan Dasaradhi Palakodeti Aswin SaiNarain	https://www.gisaid.org/	May, 2021
hCoV-19/India/PY-Seq_1072_S126_R1_001/2021	betacoronavirus	EPI_ISL_2272824	April, 2021	Asia	India	Puducherry	Asia	India	Puducherry	genome	29869	Human	21-30	Male	B.1.617.2	G	JIPMER Puducherry	inStem NCBS - INSACOG	Uma Ramakrishnan Dasaradhi Palakodeti Aswin SaiNarain	https://www.gisaid.org/	May, 2021
hCoV-19/India/PY-Seq_1073_S127_R1_001/2021	betacoronavirus	EPI_ISL_2272825	April, 2021	Asia	India	Puducherry	Asia	India	Puducherry	genome	29864	Human	11-20	Female	B.1.1.7	GR	JIPMER Puducherry	inStem NCBS - INSACOG	Uma Ramakrishnan Dasaradhi Palakodeti Aswin SaiNarain	https://www.gisaid.org/	May, 2021
hCoV-19/India/PY-Seq_1074_S128_R1_001/2021	betacoronavirus	EPI_ISL_2272826	April, 2021	Asia	India	Puducherry	Asia	India	Puducherry	genome	29898	Human	31-40	Female	B.1.617.1	G	JIPMER Puducherry	inStem NCBS - INSACOG	Uma Ramakrishnan Dasaradhi Palakodeti Aswin SaiNarain	https://www.gisaid.org/	May, 2021
hCoV-19/India/PY-Seq_1075_S129_R1_001/2021	betacoronavirus	EPI_ISL_2272827	April, 2021	Asia	India	Puducherry	Asia	India	Puducherry	genome	29894	Human	11-20	Female	B.1.617.2	G	JIPMER Puducherry	inStem NCBS - INSACOG	Uma Ramakrishnan Dasaradhi Palakodeti Aswin SaiNarain	https://www.gisaid.org/	May, 2021
hCoV-19/India/PY-Seq_1076_S130_R1_001/2021	betacoronavirus	EPI_ISL_2272828	April, 2021	Asia	India	Puducherry	Asia	India	Puducherry	genome	29866	Human	31-40	Male	B.1.617.2	G	JIPMER Puducherry	inStem NCBS - INSACOG	Uma Ramakrishnan Dasaradhi Palakodeti Aswin SaiNarain	https://www.gisaid.org/	May, 2021
hCoV-19/India/PY-Seq_1077_S131_R1_001/2021	betacoronavirus	EPI_ISL_2272829	April, 2021	Asia	India	Puducherry	Asia	India	Puducherry	genome	29854	Human	41-50	Female	B.1.617.2	G	JIPMER Puducherry	inStem NCBS - INSACOG	Uma Ramakrishnan Dasaradhi Palakodeti Aswin SaiNarain	https://www.gisaid.org/	May, 2021
hCoV-19/India/PY-Seq_1079_S133_R1_001/2021	betacoronavirus	EPI_ISL_2272830	April, 2021	Asia	India	Puducherry	Asia	India	Puducherry	genome	29840	Human	41-50	Male	B.1.617.2	G	JIPMER Puducherry	inStem NCBS - INSACOG	Uma Ramakrishnan Dasaradhi Palakodeti Aswin SaiNarain	https://www.gisaid.org/	May, 2021
hCoV-19/India/PY-Seq_1080_S134_R1_001/2021	betacoronavirus	EPI_ISL_2272831	April, 2021	Asia	India	Puducherry	Asia	India	Puducherry	genome	29842	Human	61-70	Male	B.1.617.2	G	JIPMER Puducherry	inStem NCBS - INSACOG	Uma Ramakrishnan Dasaradhi Palakodeti Aswin SaiNarain	https://www.gisaid.org/	May, 2021
hCoV-19/India/PY-Seq_1081_S135_R1_001/2021	betacoronavirus	EPI_ISL_2272832	April, 2021	Asia	India	Puducherry	Asia	India	Puducherry	genome	29895	Human	21-30	Male	B.1.617.2	G	JIPMER Puducherry	inStem NCBS - INSACOG	Uma Ramakrishnan Dasaradhi Palakodeti Aswin SaiNarain	https://www.gisaid.org/	May, 2021
hCoV-19/India/PY-Seq_1082_S136_R1_001/2021	betacoronavirus	EPI_ISL_2272833	April, 2021	Asia	India	Puducherry	Asia	India	Puducherry	genome	29865	Human	11-20	Female	B.1.617.2	G	JIPMER Puducherry	inStem NCBS - INSACOG	Uma Ramakrishnan Dasaradhi Palakodeti Aswin SaiNarain	https://www.gisaid.org/	May, 2021
hCoV-19/India/PY-Seq_1083_S137_R1_001/2021	betacoronavirus	EPI_ISL_2272834	April, 2021	Asia	India	Puducherry	Asia	India	Puducherry	genome	29864	Human	31-40	Female	B.1.617.2	G	JIPMER Puducherry	inStem NCBS - INSACOG	Uma Ramakrishnan Dasaradhi Palakodeti Aswin SaiNarain	https://www.gisaid.org/	May, 2021
hCoV-19/India/PY-Seq_1084_S138_R1_001/2021	betacoronavirus	EPI_ISL_2272835	April, 2021	Asia	India	Puducherry	Asia	India	Puducherry	genome	29864	Human	31-40	Male	B.1.617.2	G	JIPMER Puducherry	inStem NCBS - INSACOG	Uma Ramakrishnan Dasaradhi Palakodeti Aswin SaiNarain	https://www.gisaid.org/	May, 2021
hCoV-19/India/PY-Seq_1085_S139_R1_001/2021	betacoronavirus	EPI_ISL_2272836	April, 2021	Asia	India	Puducherry	Asia	India	Puducherry	genome	29899	Human	31-40	Female	B.1.617.2	G	JIPMER Puducherry	inStem NCBS - INSACOG	Uma Ramakrishnan Dasaradhi Palakodeti Aswin SaiNarain	https://www.gisaid.org/	May, 2021
hCoV-19/India/PY-Seq_1086_S140_R1_001/2021	betacoronavirus	EPI_ISL_2272837	April, 2021	Asia	India	Puducherry	Asia	India	Puducherry	genome	29854	Human	31-40	Female	B.1.617.1	G	JIPMER Puducherry	inStem NCBS - INSACOG	Uma Ramakrishnan Dasaradhi Palakodeti Aswin SaiNarain	https://www.gisaid.org/	May, 2021
hCoV-19/India/PY-Seq_1088_S141_R1_001/2021	betacoronavirus	EPI_ISL_2272838	April, 2021	Asia	India	Puducherry	Asia	India	Puducherry	genome	29862	Human	31-40	Male	B.1.617.2	G	JIPMER Puducherry	inStem NCBS - INSACOG	Uma Ramakrishnan Dasaradhi Palakodeti Aswin SaiNarain	https://www.gisaid.org/	May, 2021
hCoV-19/India/PY-Seq_1089_S142_R1_001/2021	betacoronavirus	EPI_ISL_2272839	April, 2021	Asia	India	Puducherry	Asia	India	Puducherry	genome	29900	Human	61-70	Female	B.1.617.2	G	JIPMER Puducherry	inStem NCBS - INSACOG	Uma Ramakrishnan Dasaradhi Palakodeti Aswin SaiNarain	https://www.gisaid.org/	May, 2021
hCoV-19/India/PY-Seq_1090_S143_R1_001/2021	betacoronavirus	EPI_ISL_2272840	April, 2021	Asia	India	Puducherry	Asia	India	Puducherry	genome	29855	Human	51-60	Male	B.1.617.2	G	JIPMER Puducherry	inStem NCBS - INSACOG	Uma Ramakrishnan Dasaradhi Palakodeti Aswin SaiNarain	https://www.gisaid.org/	May, 2021
hCoV-19/India/PY-Seq_1091_S144_R1_001/2021	betacoronavirus	EPI_ISL_2272841	April, 2021	Asia	India	Puducherry	Asia	India	Puducherry	genome	29901	Human	51-60	Female	B.1.617.2	G	JIPMER Puducherry	inStem NCBS - INSACOG	Uma Ramakrishnan Dasaradhi Palakodeti Aswin SaiNarain	https://www.gisaid.org/	May, 2021
hCoV-19/India/PY-Seq_1092_S145_R1_001/2021	betacoronavirus	EPI_ISL_2272842	April, 2021	Asia	India	Puducherry	Asia	India	Puducherry	genome	29896	Human	51-60	Male	B.1.1.7	GR	JIPMER Puducherry	inStem NCBS - INSACOG	Uma Ramakrishnan Dasaradhi Palakodeti Aswin SaiNarain	https://www.gisaid.org/	May, 2021
hCoV-19/India/PY-Seq_1093_S146_R1_001/2021	betacoronavirus	EPI_ISL_2272843	April, 2021	Asia	India	Puducherry	Asia	India	Puducherry	genome	29882	Human	21-30	Male	B.1.617.2	G	JIPMER Puducherry	inStem NCBS - INSACOG	Uma Ramakrishnan Dasaradhi Palakodeti Aswin SaiNarain	https://www.gisaid.org/	May, 2021
hCoV-19/India/PY-Seq_1094_S147_R1_001/2021	betacoronavirus	EPI_ISL_2272844	April, 2021	Asia	India	Puducherry	Asia	India	Puducherry	genome	29901	Human	21-30	Male	B.1.617.2	G	JIPMER Puducherry	inStem NCBS - INSACOG	Uma Ramakrishnan Dasaradhi Palakodeti Aswin SaiNarain	https://www.gisaid.org/	May, 2021
hCoV-19/India/PY-Seq_1095_S148_R1_001/2021	betacoronavirus	EPI_ISL_2272845	April, 2021	Asia	India	Puducherry	Asia	India	Puducherry	genome	29848	Human	21-30	Female	B.1.617.2	G	JIPMER Puducherry	inStem NCBS - INSACOG	Uma Ramakrishnan Dasaradhi Palakodeti Aswin SaiNarain	https://www.gisaid.org/	May, 2021
hCoV-19/India/PY-Seq_1096_S149_R1_001/2021	betacoronavirus	EPI_ISL_2272846	April, 2021	Asia	India	Puducherry	Asia	India	Puducherry	genome	29860	Human	41-50	Male	B.1.617.2	G	JIPMER Puducherry	inStem NCBS - INSACOG	Uma Ramakrishnan Dasaradhi Palakodeti Aswin SaiNarain	https://www.gisaid.org/	May, 2021
hCoV-19/India/PY-Seq_1098_S150_R1_001/2021	betacoronavirus	EPI_ISL_2272847	April, 2021	Asia	India	Puducherry	Asia	India	Puducherry	genome	29853	Human	21-30	Female	B.1.617.2	G	JIPMER Puducherry	inStem NCBS - INSACOG	Uma Ramakrishnan Dasaradhi Palakodeti Aswin SaiNarain	https://www.gisaid.org/	May, 2021
hCoV-19/India/PY-Seq_1099_S151_R1_001/2021	betacoronavirus	EPI_ISL_2272848	April, 2021	Asia	India	Puducherry	Asia	India	Puducherry	genome	29849	Human	51-60	Male	B.1.617.2	G	JIPMER Puducherry	inStem NCBS - INSACOG	Uma Ramakrishnan Dasaradhi Palakodeti Aswin SaiNarain	https://www.gisaid.org/	May, 2021
hCoV-19/India/PY-Seq_1100_S152_R1_001/2021	betacoronavirus	EPI_ISL_2272849	April, 2021	Asia	India	Puducherry	Asia	India	Puducherry	genome	29894	Human	41-50	Male	B.1.617.2	G	JIPMER Puducherry	inStem NCBS - INSACOG	Uma Ramakrishnan Dasaradhi Palakodeti Aswin SaiNarain	https://www.gisaid.org/	May, 2021
hCoV-19/India/PY-Seq_1102_S153_R1_001/2021	betacoronavirus	EPI_ISL_2272850	April, 2021	Asia	India	Puducherry	Asia	India	Puducherry	genome	29892	Human	41-50	Female	B.1.617.2	G	JIPMER Puducherry	inStem NCBS - INSACOG	Uma Ramakrishnan Dasaradhi Palakodeti Aswin SaiNarain	https://www.gisaid.org/	May, 2021
hCoV-19/India/PY-Seq_1103_S154_R1_001/2021	betacoronavirus	EPI_ISL_2272851	April, 2021	Asia	India	Puducherry	Asia	India	Puducherry	genome	29865	Human	21-30	Male	B.1.617.2	G	JIPMER Puducherry	inStem NCBS - INSACOG	Uma Ramakrishnan Dasaradhi Palakodeti Aswin SaiNarain	https://www.gisaid.org/	May, 2021
hCoV-19/India/PY-Seq_1104_S155_R1_001/2021	betacoronavirus	EPI_ISL_2272852	April, 2021	Asia	India	Puducherry	Asia	India	Puducherry	genome	29834	Human	31-40	Female	B.1.617.2	G	JIPMER Puducherry	inStem NCBS - INSACOG	Uma Ramakrishnan Dasaradhi Palakodeti Aswin SaiNarain	https://www.gisaid.org/	May, 2021
hCoV-19/India/PY-Seq_1105_S156_R1_001/2021	betacoronavirus	EPI_ISL_2272853	April, 2021	Asia	India	Puducherry	Asia	India	Puducherry	genome	29898	Human	51-60	Male	B.1.617.2	G	JIPMER Puducherry	inStem NCBS - INSACOG	Uma Ramakrishnan Dasaradhi Palakodeti Aswin SaiNarain	https://www.gisaid.org/	May, 2021
hCoV-19/India/PY-Seq_1107_S157_R1_001/2021	betacoronavirus	EPI_ISL_2272854	April, 2021	Asia	India	Puducherry	Asia	India	Puducherry	genome	29894	Human	31-40	Male	B.1.617.2	G	JIPMER Puducherry	inStem NCBS - INSACOG	Uma Ramakrishnan Dasaradhi Palakodeti Aswin SaiNarain	https://www.gisaid.org/	May, 2021
hCoV-19/India/PY-Seq_917_S2_R1_001/2021	betacoronavirus	EPI_ISL_2272856	April, 2021	Asia	India	Puducherry	Asia	India	Puducherry	genome	29856	Human	41-50	Male	B.1.617.2	G	JIPMER Puducherry	inStem NCBS - INSACOG	Uma Ramakrishnan Dasaradhi Palakodeti Aswin SaiNarain	https://www.gisaid.org/	May, 2021
hCoV-19/India/PY-Seq_918_S3_R1_001/2021	betacoronavirus	EPI_ISL_2272857	April, 2021	Asia	India	Puducherry	Asia	India	Puducherry	genome	29854	Human	31-40	Female	B.1.617.2	G	JIPMER Puducherry	inStem NCBS - INSACOG	Uma Ramakrishnan Dasaradhi Palakodeti Aswin SaiNarain	https://www.gisaid.org/	May, 2021
hCoV-19/India/PY-Seq_919_S4_R1_001/2021	betacoronavirus	EPI_ISL_2272858	April, 2021	Asia	India	Puducherry	Asia	India	Puducherry	genome	29887	Human	21-30	Female	B.1.617.2	G	JIPMER Puducherry	inStem NCBS - INSACOG	Uma Ramakrishnan Dasaradhi Palakodeti Aswin SaiNarain	https://www.gisaid.org/	May, 2021
hCoV-19/India/PY-Seq_920_S5_R1_001/2021	betacoronavirus	EPI_ISL_2272859	April, 2021	Asia	India	Puducherry	Asia	India	Puducherry	genome	29826	Human	21-30	Female	B.1.617.2	G	JIPMER Puducherry	inStem NCBS - INSACOG	Uma Ramakrishnan Dasaradhi Palakodeti Aswin SaiNarain	https://www.gisaid.org/	May, 2021
hCoV-19/India/PY-Seq_921_S6_R1_001/2021	betacoronavirus	EPI_ISL_2272860	April, 2021	Asia	India	Puducherry	Asia	India	Puducherry	genome	29817	Human	21-30	Female	B.1.617.2	G	JIPMER Puducherry	inStem NCBS - INSACOG	Uma Ramakrishnan Dasaradhi Palakodeti Aswin SaiNarain	https://www.gisaid.org/	May, 2021
hCoV-19/India/PY-Seq_922_S7_R1_001/2021	betacoronavirus	EPI_ISL_2272861	April, 2021	Asia	India	Puducherry	Asia	India	Puducherry	genome	29900	Human	31-40	Male	B.1.617.2	G	JIPMER Puducherry	inStem NCBS - INSACOG	Uma Ramakrishnan Dasaradhi Palakodeti Aswin SaiNarain	https://www.gisaid.org/	May, 2021
hCoV-19/India/PY-Seq_923_S8_R1_001/2021	betacoronavirus	EPI_ISL_2272862	April, 2021	Asia	India	Puducherry	Asia	India	Puducherry	genome	29824	Human	21-30	Female	B.1.617.2	G	JIPMER Puducherry	inStem NCBS - INSACOG	Uma Ramakrishnan Dasaradhi Palakodeti Aswin SaiNarain	https://www.gisaid.org/	May, 2021
hCoV-19/India/PY-Seq_924_S9_R1_001/2021	betacoronavirus	EPI_ISL_2272863	April, 2021	Asia	India	Puducherry	Asia	India	Puducherry	genome	29823	Human	31-40	Female	B.1.617.2	G	JIPMER Puducherry	inStem NCBS - INSACOG	Uma Ramakrishnan Dasaradhi Palakodeti Aswin SaiNarain	https://www.gisaid.org/	May, 2021
hCoV-19/India/PY-Seq_925_S10_R1_001/2021	betacoronavirus	EPI_ISL_2272864	April, 2021	Asia	India	Puducherry	Asia	India	Puducherry	genome	29882	Human	41-50	Male	B.1.617.2	G	JIPMER Puducherry	inStem NCBS - INSACOG	Uma Ramakrishnan Dasaradhi Palakodeti Aswin SaiNarain	https://www.gisaid.org/	May, 2021
hCoV-19/India/PY-Seq_926_S11_R1_001/2021	betacoronavirus	EPI_ISL_2272865	April, 2021	Asia	India	Puducherry	Asia	India	Puducherry	genome	29844	Human	21-30	Female	B.1.617.2	G	JIPMER Puducherry	inStem NCBS - INSACOG	Uma Ramakrishnan Dasaradhi Palakodeti Aswin SaiNarain	https://www.gisaid.org/	May, 2021
hCoV-19/India/PY-Seq_927_S12_R1_001/2021	betacoronavirus	EPI_ISL_2272866	April, 2021	Asia	India	Puducherry	Asia	India	Puducherry	genome	29899	Human	21-30	Male	B.1.617.2	G	JIPMER Puducherry	inStem NCBS - INSACOG	Uma Ramakrishnan Dasaradhi Palakodeti Aswin SaiNarain	https://www.gisaid.org/	May, 2021
hCoV-19/India/PY-Seq_928_S13_R1_001/2021	betacoronavirus	EPI_ISL_2272867	April, 2021	Asia	India	Puducherry	Asia	India	Puducherry	genome	29893	Human	21-30	Male	B.1.617.2	G	JIPMER Puducherry	inStem NCBS - INSACOG	Uma Ramakrishnan Dasaradhi Palakodeti Aswin SaiNarain	https://www.gisaid.org/	May, 2021
hCoV-19/India/PY-Seq_929_S14_R1_001/2021	betacoronavirus	EPI_ISL_2272868	April, 2021	Asia	India	Puducherry	Asia	India	Puducherry	genome	29895	Human	31-40	Male	B.1.617.2	G	JIPMER Puducherry	inStem NCBS - INSACOG	Uma Ramakrishnan Dasaradhi Palakodeti Aswin SaiNarain	https://www.gisaid.org/	May, 2021
hCoV-19/India/PY-Seq_930_S15_R1_001/2021	betacoronavirus	EPI_ISL_2272869	April, 2021	Asia	India	Puducherry	Asia	India	Puducherry	genome	29890	Human	11-20	Female	B.1.617.2	G	JIPMER Puducherry	inStem NCBS - INSACOG	Uma Ramakrishnan Dasaradhi Palakodeti Aswin SaiNarain	https://www.gisaid.org/	May, 2021
hCoV-19/India/PY-Seq_931_S16_R1_001/2021	betacoronavirus	EPI_ISL_2272870	April, 2021	Asia	India	Puducherry	Asia	India	Puducherry	genome	29845	Human	21-30	Male	B.1.617.2	G	JIPMER Puducherry	inStem NCBS - INSACOG	Uma Ramakrishnan Dasaradhi Palakodeti Aswin SaiNarain	https://www.gisaid.org/	May, 2021
hCoV-19/India/PY-Seq_932_S17_R1_001/2021	betacoronavirus	EPI_ISL_2272871	April, 2021	Asia	India	Puducherry	Asia	India	Puducherry	genome	29848	Human	21-30	Female	B.1.617.2	G	JIPMER Puducherry	inStem NCBS - INSACOG	Uma Ramakrishnan Dasaradhi Palakodeti Aswin SaiNarain	https://www.gisaid.org/	May, 2021
hCoV-19/India/TN-Seq_933_S18_R1_001/2021	betacoronavirus	EPI_ISL_2272872	April, 2021	Asia	India	Tamil Nadu	Asia	India	Tamil Nadu	genome	29865	Human	21-30	Female	B.1.617.2	G	JIPMER Puducherry	inStem NCBS - INSACOG	Uma Ramakrishnan Dasaradhi Palakodeti Aswin SaiNarain	https://www.gisaid.org/	May, 2021
hCoV-19/India/PY-Seq_935_S20_R1_001/2021	betacoronavirus	EPI_ISL_2272874	April, 2021	Asia	India	Puducherry	Asia	India	Puducherry	genome	29858	Human	21-30	Male	B.1.617.2	G	JIPMER Puducherry	inStem NCBS - INSACOG	Uma Ramakrishnan Dasaradhi Palakodeti Aswin SaiNarain	https://www.gisaid.org/	May, 2021
hCoV-19/India/PY-Seq_936_S21_R1_001/2021	betacoronavirus	EPI_ISL_2272875	April, 2021	Asia	India	Puducherry	Asia	India	Puducherry	genome	29896	Human	31-40	Male	B.1.617.1	G	JIPMER Puducherry	inStem NCBS - INSACOG	Uma Ramakrishnan Dasaradhi Palakodeti Aswin SaiNarain	https://www.gisaid.org/	May, 2021
hCoV-19/India/PY-Seq_937_S22_R1_001/2021	betacoronavirus	EPI_ISL_2272876	April, 2021	Asia	India	Puducherry	Asia	India	Puducherry	genome	29866	Human	41-50	Male	B.1.617.2	G	JIPMER Puducherry	inStem NCBS - INSACOG	Uma Ramakrishnan Dasaradhi Palakodeti Aswin SaiNarain	https://www.gisaid.org/	May, 2021
hCoV-19/India/PY-Seq_938_S23_R1_001/2021	betacoronavirus	EPI_ISL_2272877	April, 2021	Asia	India	Puducherry	Asia	India	Puducherry	genome	29850	Human	41-50	Male	B.1.617.2	G	JIPMER Puducherry	inStem NCBS - INSACOG	Uma Ramakrishnan Dasaradhi Palakodeti Aswin SaiNarain	https://www.gisaid.org/	May, 2021
hCoV-19/India/PY-Seq_939_S24_R1_001/2021	betacoronavirus	EPI_ISL_2272878	April, 2021	Asia	India	Puducherry	Asia	India	Puducherry	genome	29895	Human	11-20	Female	B.1.617.2	G	JIPMER Puducherry	inStem NCBS - INSACOG	Uma Ramakrishnan Dasaradhi Palakodeti Aswin SaiNarain	https://www.gisaid.org/	May, 2021
hCoV-19/India/AP-Seq_940_S25_R1_001/2021	betacoronavirus	EPI_ISL_2272879	April, 2021	Asia	India	Andhra Pradesh	Asia	India	Andhra Pradesh	genome	29851	Human	11-20	Female	B.1.617.2	G	JIPMER Puducherry	inStem NCBS - INSACOG	Uma Ramakrishnan Dasaradhi Palakodeti Aswin SaiNarain	https://www.gisaid.org/	May, 2021
hCoV-19/India/PY-Seq_941_S26_R1_001/2021	betacoronavirus	EPI_ISL_2272880	April, 2021	Asia	India	Puducherry	Asia	India	Puducherry	genome	29867	Human	21-30	Female	B.1.617.1	G	JIPMER Puducherry	inStem NCBS - INSACOG	Uma Ramakrishnan Dasaradhi Palakodeti Aswin SaiNarain	https://www.gisaid.org/	May, 2021
hCoV-19/India/TN-Seq_942_S27_R1_001/2021	betacoronavirus	EPI_ISL_2272881	April, 2021	Asia	India	Tamil Nadu	Asia	India	Tamil Nadu	genome	29865	Human	31-40	Female	B.1.617.2	G	JIPMER Puducherry	inStem NCBS - INSACOG	Uma Ramakrishnan Dasaradhi Palakodeti Aswin SaiNarain	https://www.gisaid.org/	May, 2021
hCoV-19/India/PY-Seq_943_S28_R1_001/2021	betacoronavirus	EPI_ISL_2272882	April, 2021	Asia	India	Puducherry	Asia	India	Puducherry	genome	29858	Human	51-60	Male	B.1.617.2	G	JIPMER Puducherry	inStem NCBS - INSACOG	Uma Ramakrishnan Dasaradhi Palakodeti Aswin SaiNarain	https://www.gisaid.org/	May, 2021
hCoV-19/India/PY-Seq_947_S32_R1_001/2021	betacoronavirus	EPI_ISL_2272886	April, 2021	Asia	India	Puducherry	Asia	India	Puducherry	genome	29901	Human	31-40	Female	B.1.617.2	G	JIPMER Puducherry	inStem NCBS - INSACOG	Uma Ramakrishnan Dasaradhi Palakodeti Aswin SaiNarain	https://www.gisaid.org/	May, 2021
hCoV-19/India/PY-Seq_948_S33_R1_001/2021	betacoronavirus	EPI_ISL_2272887	April, 2021	Asia	India	Puducherry	Asia	India	Puducherry	genome	29856	Human	31-40	Female	B.1.617.2	G	JIPMER Puducherry	inStem NCBS - INSACOG	Uma Ramakrishnan Dasaradhi Palakodeti Aswin SaiNarain	https://www.gisaid.org/	May, 2021
hCoV-19/India/PY-Seq_949_S34_R1_001/2021	betacoronavirus	EPI_ISL_2272888	April, 2021	Asia	India	Puducherry	Asia	India	Puducherry	genome	29899	Human	21-30	Male	B.1.617.2	G	JIPMER Puducherry	inStem NCBS - INSACOG	Uma Ramakrishnan Dasaradhi Palakodeti Aswin SaiNarain	https://www.gisaid.org/	May, 2021
hCoV-19/India/PY-Seq_952_S37_R1_001/2021	betacoronavirus	EPI_ISL_2272891	April, 2021	Asia	India	Puducherry	Asia	India	Puducherry	genome	29898	Human	21-30	Male	B.1.1.7	GR	JIPMER Puducherry	inStem NCBS - INSACOG	Uma Ramakrishnan Dasaradhi Palakodeti Aswin SaiNarain	https://www.gisaid.org/	May, 2021
hCoV-19/India/TN-Seq_953_S38_R1_001/2021	betacoronavirus	EPI_ISL_2272892	April, 2021	Asia	India	Tamil Nadu	Asia	India	Tamil Nadu	genome	29872	Human	41-50	Male	B.1.1.7	GR	JIPMER Puducherry	inStem NCBS - INSACOG	Uma Ramakrishnan Dasaradhi Palakodeti Aswin SaiNarain	https://www.gisaid.org/	May, 2021
hCoV-19/India/PY-Seq_954_S39_R1_001/2021	betacoronavirus	EPI_ISL_2272893	April, 2021	Asia	India	Puducherry	Asia	India	Puducherry	genome	29898	Human	31-40	Male	B.1.617.2	G	JIPMER Puducherry	inStem NCBS - INSACOG	Uma Ramakrishnan Dasaradhi Palakodeti Aswin SaiNarain	https://www.gisaid.org/	May, 2021
hCoV-19/India/PY-Seq_955_S40_R1_001/2021	betacoronavirus	EPI_ISL_2272894	April, 2021	Asia	India	Puducherry	Asia	India	Puducherry	genome	29884	Human	31-40	Female	B.1.1.7	GR	JIPMER Puducherry	inStem NCBS - INSACOG	Uma Ramakrishnan Dasaradhi Palakodeti Aswin SaiNarain	https://www.gisaid.org/	May, 2021
hCoV-19/India/PY-Seq_956_S41_R1_001/2021	betacoronavirus	EPI_ISL_2272895	April, 2021	Asia	India	Puducherry	Asia	India	Puducherry	genome	29897	Human	51-60	Female	B.1.617.2	G	JIPMER Puducherry	inStem NCBS - INSACOG	Uma Ramakrishnan Dasaradhi Palakodeti Aswin SaiNarain	https://www.gisaid.org/	May, 2021
hCoV-19/India/PY-Seq_957_S42_R1_001/2021	betacoronavirus	EPI_ISL_2272896	April, 2021	Asia	India	Puducherry	Asia	India	Puducherry	genome	29887	Human	21-30	Female	B.1.617.1	G	JIPMER Puducherry	inStem NCBS - INSACOG	Uma Ramakrishnan Dasaradhi Palakodeti Aswin SaiNarain	https://www.gisaid.org/	May, 2021
hCoV-19/India/PY-Seq_958_S43_R1_001/2021	betacoronavirus	EPI_ISL_2272897	April, 2021	Asia	India	Puducherry	Asia	India	Puducherry	genome	29901	Human	41-50	Female	B.1.617.2	G	JIPMER Puducherry	inStem NCBS - INSACOG	Uma Ramakrishnan Dasaradhi Palakodeti Aswin SaiNarain	https://www.gisaid.org/	May, 2021
hCoV-19/India/PY-Seq_959_S44_R1_001/2021	betacoronavirus	EPI_ISL_2272898	April, 2021	Asia	India	Puducherry	Asia	India	Puducherry	genome	29863	Human	51-60	Male	B.1.617.2	G	JIPMER Puducherry	inStem NCBS - INSACOG	Uma Ramakrishnan Dasaradhi Palakodeti Aswin SaiNarain	https://www.gisaid.org/	May, 2021
hCoV-19/India/PY-Seq_960_S45_R1_001/2021	betacoronavirus	EPI_ISL_2272899	April, 2021	Asia	India	Puducherry	Asia	India	Puducherry	genome	29901	Human	1-10	Female	B.1.617.2	G	JIPMER Puducherry	inStem NCBS - INSACOG	Uma Ramakrishnan Dasaradhi Palakodeti Aswin SaiNarain	https://www.gisaid.org/	May, 2021
hCoV-19/India/MH-NCCS-262714/2021	betacoronavirus	EPI_ISL_2304050	April, 2021	Asia	India	Maharashtra	Asia	India	Maharashtra	genome	29854	Human	71-80	Male	B.1.617.2	G	National Centre For Cell Science	National Centre For Cell Science – INSACOG	Dhiraj Paul, Mohak P Gujare, Shivang P. Bhanushali, Mitali Inamdar, Manoj Kumar Bhat, Ajay Pillai, INSACOG Consortium team, Yogesh Shouche	https://www.gisaid.org/	May, 2021
hCoV-19/India/MH-NCCS-AFMC-47258/2021	betacoronavirus	EPI_ISL_2304055	April, 2021	Asia	India	Maharashtra	Asia	India	Maharashtra	genome	29860	Human	21-30	Male	B.1.617.2	G	Armed Forces Medical College Pune	National Centre For Cell Science – INSACOG	Dhiraj Paul, Mohak P Gujare, Shivang P. Bhanushali, Mitali Inamdar, Manoj Kumar Bhat, Ajay Pillai, INSACOG Consortium team, Yogesh Shouche	https://www.gisaid.org/	May, 2021
hCoV-19/India/MH-NCCS-AFMC-47879/2021	betacoronavirus	EPI_ISL_2304056	April, 2021	Asia	India	Maharashtra	Asia	India	Maharashtra	genome	29872	Human	31-40	Male	B.1.617.1	G	Armed Forces Medical College Pune	National Centre For Cell Science – INSACOG	Dhiraj Paul, Mohak P Gujare, Shivang P. Bhanushali, Mitali Inamdar, Manoj Kumar Bhat, Ajay Pillai, INSACOG Consortium team, Yogesh Shouche	https://www.gisaid.org/	May, 2021
hCoV-19/India/MH-NCCS-C20855/2021	betacoronavirus	EPI_ISL_2304057	April, 2021	Asia	India	Maharashtra	Asia	India	Maharashtra	genome	29887	Human	61-70	Female	B.1.617.2	G	National Centre For Cell Science	National Centre For Cell Science – INSACOG	Dhiraj Paul, Mohak P Gujare, Shivang P. Bhanushali, Mitali Inamdar, Manoj Kumar Bhat, Ajay Pillai, INSACOG Consortium team, Yogesh Shouche	https://www.gisaid.org/	May, 2021
hCoV-19/India/MH-NCCS-C20859/2021	betacoronavirus	EPI_ISL_2304058	April, 2021	Asia	India	Maharashtra	Asia	India	Maharashtra	genome	29846	Human	21-30	Female	B.1.617.2	G	National Centre For Cell Science	National Centre For Cell Science – INSACOG	Dhiraj Paul, Mohak P Gujare, Shivang P. Bhanushali, Mitali Inamdar, Manoj Kumar Bhat, Ajay Pillai, INSACOG Consortium team, Yogesh Shouche	https://www.gisaid.org/	May, 2021
hCoV-19/India/MH-NCCS-C20226/2021	betacoronavirus	EPI_ISL_2304070	April, 2021	Asia	India	Maharashtra	Asia	India	Maharashtra	genome	29629	Human	51-60	Male	B.1.617.1	G	National Centre For Cell Science	National Centre For Cell Science – INSACOG	Dhiraj Paul, Mohak P Gujare, Shivang P. Bhanushali, Mitali Inamdar, Manoj Kumar Bhat, Ajay Pillai, INSACOG Consortium team, Yogesh Shouche	https://www.gisaid.org/	May, 2021
hCoV-19/India/MH-NCCS-261723/2021	betacoronavirus	EPI_ISL_2304072	April, 2021	Asia	India	Maharashtra	Asia	India	Maharashtra	genome	29841	Human	51-60	Male	B.1	G	National Centre For Cell Science	National Centre For Cell Science – INSACOG	Dhiraj Paul, Mohak P Gujare, Shivang P. Bhanushali, Mitali Inamdar, Manoj Kumar Bhat, Ajay Pillai, INSACOG Consortium team, Yogesh Shouche	https://www.gisaid.org/	May, 2021
hCoV-19/India/MH-NCCS-C20570/2021	betacoronavirus	EPI_ISL_2304074	April, 2021	Asia	India	Maharashtra	Asia	India	Maharashtra	genome	29867	Human	41-50	Male	B.1.617.1	G	National Centre For Cell Science	National Centre For Cell Science – INSACOG	Dhiraj Paul, Mohak P Gujare, Shivang P. Bhanushali, Mitali Inamdar, Manoj Kumar Bhat, Ajay Pillai, INSACOG Consortium team, Yogesh Shouche	https://www.gisaid.org/	May, 2021
hCoV-19/India/MH-NCCS-263158/2021	betacoronavirus	EPI_ISL_2304075	April, 2021	Asia	India	Maharashtra	Asia	India	Maharashtra	genome	29624	Human	21-30	Male	B.1.617.1	O	National Centre For Cell Science	National Centre For Cell Science – INSACOG	Dhiraj Paul, Mohak P Gujare, Shivang P. Bhanushali, Mitali Inamdar, Manoj Kumar Bhat, Ajay Pillai, INSACOG Consortium team, Yogesh Shouche	https://www.gisaid.org/	May, 2021
hCoV-19/India/MH-NCCS-261661/2021	betacoronavirus	EPI_ISL_2304077	April, 2021	Asia	India	Maharashtra	Asia	India	Maharashtra	genome	29847	Human	41-50	Female	B.1.617.1	G	National Centre For Cell Science	National Centre For Cell Science – INSACOG	Dhiraj Paul, Mohak P Gujare, Shivang P. Bhanushali, Mitali Inamdar, Manoj Kumar Bhat, Ajay Pillai, INSACOG Consortium team, Yogesh Shouche	https://www.gisaid.org/	May, 2021
hCoV-19/India/MH-NCCS-Lab-no-14/2021	betacoronavirus	EPI_ISL_2304078	April, 2021	Asia	India	Maharashtra	Asia	India	Maharashtra	genome	29844	Human	11-20	Female	B.1.459	GH	National Centre For Cell Science	National Centre For Cell Science – INSACOG	Dhiraj Paul, Mohak P Gujare, Shivang P. Bhanushali, Mitali Inamdar, Manoj Kumar Bhat, Ajay Pillai, INSACOG Consortium team, Yogesh Shouche	https://www.gisaid.org/	May, 2021
hCoV-19/India/MH-NCCS-263182/2021	betacoronavirus	EPI_ISL_2304079	April, 2021	Asia	India	Maharashtra	Asia	India	Maharashtra	genome	29823	Human	21-30	Male	B.1.617.2	G	National Centre For Cell Science	National Centre For Cell Science – INSACOG	Dhiraj Paul, Mohak P Gujare, Shivang P. Bhanushali, Mitali Inamdar, Manoj Kumar Bhat, Ajay Pillai, INSACOG Consortium team, Yogesh Shouche	https://www.gisaid.org/	May, 2021
hCoV-19/India/MH-NCCS-262582/2021	betacoronavirus	EPI_ISL_2304082	April, 2021	Asia	India	Maharashtra	Asia	India	Maharashtra	genome	29846	Human	1-10	Female	B.1.617.2	G	National Centre For Cell Science	National Centre For Cell Science – INSACOG	Dhiraj Paul, Mohak P Gujare, Shivang P. Bhanushali, Mitali Inamdar, Manoj Kumar Bhat, Ajay Pillai, INSACOG Consortium team, Yogesh Shouche	https://www.gisaid.org/	May, 2021
hCoV-19/India/MH-NCCS-262563/2021	betacoronavirus	EPI_ISL_2304083	April, 2021	Asia	India	Maharashtra	Asia	India	Maharashtra	genome	29841	Human	31-40	Male	B.1.617.1	G	National Centre For Cell Science	National Centre For Cell Science – INSACOG	Dhiraj Paul, Mohak P Gujare, Shivang P. Bhanushali, Mitali Inamdar, Manoj Kumar Bhat, Ajay Pillai, INSACOG Consortium team, Yogesh Shouche	https://www.gisaid.org/	May, 2021
hCoV-19/India/MH-NCCS-C20718/2021	betacoronavirus	EPI_ISL_2304085	April, 2021	Asia	India	Maharashtra	Asia	India	Maharashtra	genome	29851	Human	31-40	Female	B.1.617.2	G	National Centre For Cell Science	National Centre For Cell Science – INSACOG	Dhiraj Paul, Mohak P Gujare, Shivang P. Bhanushali, Mitali Inamdar, Manoj Kumar Bhat, Ajay Pillai, INSACOG Consortium team, Yogesh Shouche	https://www.gisaid.org/	May, 2021
hCoV-19/India/MH-NCCS-AFMC-46106/2021	betacoronavirus	EPI_ISL_2304086	April, 2021	Asia	India	Maharashtra	Asia	India	Maharashtra	genome	29862	Human	11-20	Female	B.1.617.2	G	Armed Forces Medical College Pune	National Centre For Cell Science – INSACOG	Dhiraj Paul, Mohak P Gujare, Shivang P. Bhanushali, Mitali Inamdar, Manoj Kumar Bhat, Ajay Pillai, INSACOG Consortium team, Yogesh Shouche	https://www.gisaid.org/	May, 2021
hCoV-19/India/MH-NCCS-AFMC-47723/2021	betacoronavirus	EPI_ISL_2304087	April, 2021	Asia	India	Maharashtra	Asia	India	Maharashtra	genome	29886	Human	31-40	Male	B.1.617.2	G	Armed Forces Medical College Pune	National Centre For Cell Science – INSACOG	Dhiraj Paul, Mohak P Gujare, Shivang P. Bhanushali, Mitali Inamdar, Manoj Kumar Bhat, Ajay Pillai, INSACOG Consortium team, Yogesh Shouche	https://www.gisaid.org/	May, 2021
hCoV-19/India/MH-NCCS-AFMC-48074/2021	betacoronavirus	EPI_ISL_2304088	April, 2021	Asia	India	Maharashtra	Asia	India	Maharashtra	genome	29859	Human	21-30	Male	B.1.617.2	G	Armed Forces Medical College Pune	National Centre For Cell Science – INSACOG	Dhiraj Paul, Mohak P Gujare, Shivang P. Bhanushali, Mitali Inamdar, Manoj Kumar Bhat, Ajay Pillai, INSACOG Consortium team, Yogesh Shouche	https://www.gisaid.org/	May, 2021
hCoV-19/India/MH-NCCS-AFMC-48282/2021	betacoronavirus	EPI_ISL_2304089	April, 2021	Asia	India	Maharashtra	Asia	India	Maharashtra	genome	29881	Human	31-40	Male	B.1.617.2	G	Armed Forces Medical College Pune	National Centre For Cell Science – INSACOG	Dhiraj Paul, Mohak P Gujare, Shivang P. Bhanushali, Mitali Inamdar, Manoj Kumar Bhat, Ajay Pillai, INSACOG Consortium team, Yogesh Shouche	https://www.gisaid.org/	May, 2021
hCoV-19/India/CG-AIIMS-Raipur-F-28-13/2021	betacoronavirus	EPI_ISL_2307102	April, 2021	Asia	India	Chhattisgarh	Asia	India	Chhattisgarh	genome	29860	Human	51-60	Male	B.1.617.2	G	State Virus Research and Diagnostic Laboratory (VRDL), AIIMS Raipur	State Virus Research and Diagnostic Laboratory (VRDL), AIIMS Raipur	Pushpendra Singh, Kuldeep Sharma, Priyanka Singh, Somya Sharma, MD Rafiiqullah Khan, Jiyan Chandrawanshi, Sanjay Singh Negi, Anudita Bhargava	https://www.gisaid.org/	May, 2021
hCoV-19/India/CG-AIIMS-Raipur-F-40-05/2021	betacoronavirus	EPI_ISL_2307104	April, 2021	Asia	India	Chhattisgarh	Asia	India	Chhattisgarh	genome	29632	Human	31-40	Female	B.1.617.2	G	State Virus Research and Diagnostic Laboratory (VRDL), AIIMS Raipur	State Virus Research and Diagnostic Laboratory (VRDL), AIIMS Raipur	Pushpendra Singh, Kuldeep Sharma, Priyanka Singh, Somya Sharma, MD Rafiiqullah Khan, Jiyan Chandrawanshi, Sanjay Singh Negi, Anudita Bhargava	https://www.gisaid.org/	May, 2021
hCoV-19/India/CG-AIIMS-Raipur-F-41-06/2021	betacoronavirus	EPI_ISL_2307105	April, 2021	Asia	India	Chhattisgarh	Asia	India	Chhattisgarh	genome	29768	Human	41-50	Female	B.1.617.2	G	State Virus Research and Diagnostic Laboratory (VRDL), AIIMS Raipur	State Virus Research and Diagnostic Laboratory (VRDL), AIIMS Raipur	Pushpendra Singh, Kuldeep Sharma, Priyanka Singh, Somya Sharma, MD Rafiiqullah Khan, Jiyan Chandrawanshi, Sanjay Singh Negi, Anudita Bhargava	https://www.gisaid.org/	May, 2021
hCoV-19/India/CG-AIIMS-Raipur-F-44-07/2021	betacoronavirus	EPI_ISL_2307106	April, 2021	Asia	India	Chhattisgarh	Asia	India	Chhattisgarh	genome	29289	Human	51-60	Male	B.1	GH	State Virus Research and Diagnostic Laboratory (VRDL), AIIMS Raipur	State Virus Research and Diagnostic Laboratory (VRDL), AIIMS Raipur	Pushpendra Singh, Kuldeep Sharma, Priyanka Singh, Somya Sharma, MD Rafiiqullah Khan, Jiyan Chandrawanshi, Sanjay Singh Negi, Anudita Bhargava	https://www.gisaid.org/	May, 2021
hCoV-19/India/CG-AIIMS-Raipur-F-91-09/2021	betacoronavirus	EPI_ISL_2307107	April, 2021	Asia	India	Chhattisgarh	Asia	India	Chhattisgarh	genome	29703	Human	81-90	Male	B.1.617.2	G	State Virus Research and Diagnostic Laboratory (VRDL), AIIMS Raipur	State Virus Research and Diagnostic Laboratory (VRDL), AIIMS Raipur	Pushpendra Singh, Kuldeep Sharma, Priyanka Singh, Somya Sharma, MD Rafiiqullah Khan, Jiyan Chandrawanshi, Sanjay Singh Negi, Anudita Bhargava	https://www.gisaid.org/	May, 2021
hCoV-19/India/CG-AIIMS-Raipur-L-1171/2021	betacoronavirus	EPI_ISL_2307109	April, 2021	Asia	India	Chhattisgarh	Asia	India	Chhattisgarh	genome	29836	Human	71-80	Female	B.1.617.2	G	State Virus Research and Diagnostic Laboratory (VRDL), AIIMS Raipur	State Virus Research and Diagnostic Laboratory (VRDL), AIIMS Raipur	Pushpendra Singh, Kuldeep Sharma, Priyanka Singh, Somya Sharma, MD Rafiiqullah Khan, Jiyan Chandrawanshi, Sanjay Singh Negi, Anudita Bhargava	https://www.gisaid.org/	May, 2021
hCoV-19/India/CG-AIIMS-Raipur-F-104-20/2021	betacoronavirus	EPI_ISL_2307110	April, 2021	Asia	India	Chhattisgarh	Asia	India	Chhattisgarh	genome	29842	Human	61-70	Male	B.1.617.2	G	State Virus Research and Diagnostic Laboratory (VRDL), AIIMS Raipur	State Virus Research and Diagnostic Laboratory (VRDL), AIIMS Raipur	Pushpendra Singh, Kuldeep Sharma, Priyanka Singh, Somya Sharma, MD Rafiiqullah Khan, Jiyan Chandrawanshi, Sanjay Singh Negi, Anudita Bhargava	https://www.gisaid.org/	May, 2021
hCoV-19/India/CG-AIIMS-Raipur-F-27-18/2021	betacoronavirus	EPI_ISL_2307116	April, 2021	Asia	India	Chhattisgarh	Asia	India	Chhattisgarh	genome	29889	Human	51-60	Male	B.1.617.2	G	State Virus Research and Diagnostic Laboratory (VRDL), AIIMS Raipur	State Virus Research and Diagnostic Laboratory (VRDL), AIIMS Raipur	Pushpendra Singh, Kuldeep Sharma, Priyanka Singh, Somya Sharma, MD Rafiiqullah Khan, Jiyan Chandrawanshi, Sanjay Singh Negi, Anudita Bhargava	https://www.gisaid.org/	May, 2021
hCoV-19/India/TG-CCMB-CIA1311/2021	betacoronavirus	EPI_ISL_2323020	April, 2021	Asia	India	Telangana	Asia	India	Telangana	genome	29520	Human	21-30	Male	A	G	Mapmygenome	CSIR-Centre for Cellular and Molecular Biology-INSACOG	Payel Mukherjee,Lamuk Zaveri,Tulasi Nagabandi, Ara Sreenivas,Shreekant Verma, Amareshwar Vodapalli ,Blessy B John,Viswagithe S L,B Himasri,Valli Nagalakshmi Undamatla,Sofia Banu,Archana Bharadwaj Siva,Sharath Chandra Thota,Karthik Bharadwaj Tallapaka,Rakesh K Mishra,Divya Tej Sowpati	https://www.gisaid.org/	May, 2021
hCoV-19/India/AP-CCMB-CIA1374/2021	betacoronavirus	EPI_ISL_2323021	April, 2021	Asia	India	Andhra Pradesh	Asia	India	Andhra Pradesh	genome	29322	Human	Unknown	unknown	None	G	AP SSO	CSIR-Centre for Cellular and Molecular Biology-INSACOG	Tulasi Nagabandi, Lamuk Zaveri,Ara Sreenivas,Shreekant Verma, Amareshwar Vodapalli ,Blessy B John,Viswagithe S L,B Himasri,Valli Nagalakshmi Undamatla,Payel Mukherjee,Sofia Banu,Archana Bharadwaj Siva,Sharath Chandra Thota,Karthik Bharadwaj Tallapaka,Rakesh K Mishra,Divya Tej Sowpati	https://www.gisaid.org/	May, 2021
hCoV-19/India/AP-CCMB-CIA1251/2021	betacoronavirus	EPI_ISL_2323024	April, 2021	Asia	India	Andhra Pradesh	Asia	India	Andhra Pradesh	genome	29815	Human	Unknown	unknown	B.1.617.2	G	AP SSO	CSIR-Centre for Cellular and Molecular Biology-INSACOG	Tulasi Nagabandi, Lamuk Zaveri,Ara Sreenivas,Shreekant Verma, Amareshwar Vodapalli ,Blessy B John,Viswagithe S L,B Himasri,Valli Nagalakshmi Undamatla,Payel Mukherjee,Sofia Banu,Archana Bharadwaj Siva,Sharath Chandra Thota,Karthik Bharadwaj Tallapaka,Rakesh K Mishra,Divya Tej Sowpati	https://www.gisaid.org/	May, 2021
hCoV-19/India/AP-CCMB-CIA1261/2021	betacoronavirus	EPI_ISL_2323025	April, 2021	Asia	India	Andhra Pradesh	Asia	India	Andhra Pradesh	genome	29776	Human	Unknown	unknown	None	GH	AP SSO	CSIR-Centre for Cellular and Molecular Biology-INSACOG	Tulasi Nagabandi, Lamuk Zaveri,Ara Sreenivas,Shreekant Verma, Amareshwar Vodapalli ,Blessy B John,Viswagithe S L,B Himasri,Valli Nagalakshmi Undamatla,Payel Mukherjee,Sofia Banu,Archana Bharadwaj Siva,Sharath Chandra Thota,Karthik Bharadwaj Tallapaka,Rakesh K Mishra,Divya Tej Sowpati	https://www.gisaid.org/	May, 2021
hCoV-19/India/AP-CCMB-CIA1356/2021	betacoronavirus	EPI_ISL_2323026	April, 2021	Asia	India	Andhra Pradesh	Asia	India	Andhra Pradesh	genome	29181	Human	Unknown	Female	None	G	AP SSO	CSIR-Centre for Cellular and Molecular Biology-INSACOG	Tulasi Nagabandi, Lamuk Zaveri,Ara Sreenivas,Shreekant Verma, Amareshwar Vodapalli ,Blessy B John,Viswagithe S L,B Himasri,Valli Nagalakshmi Undamatla,Payel Mukherjee,Sofia Banu,Archana Bharadwaj Siva,Sharath Chandra Thota,Karthik Bharadwaj Tallapaka,Rakesh K Mishra,Divya Tej Sowpati	https://www.gisaid.org/	May, 2021
hCoV-19/India/OR-ILSGS01172/2021	betacoronavirus	EPI_ISL_2341700	April, 2021	Asia	India	Odisha	Asia	India	Odisha	genome	29807	Human	41-50	Male	B.1	G	FM Medical College, Balasore	Institute of Life Sciences - INSACOG	Sunil K. Raghav, Safal Walia, Arup Ghosh, Atimukta Jha, Amol M. Kanampalliwar, Omprakash Shiriwas, Sana Fatma, Shifu Aggarwal, Rupesh Dash, Rajeeb Swain, Punit Prasad, INSACOG Consortium, Ajay Parida	https://www.gisaid.org/	May, 2021
hCoV-19/India/OR-ILSGS01240/2021	betacoronavirus	EPI_ISL_2341703	April, 2021	Asia	India	Odisha	Asia	India	Odisha	genome	29820	Human	31-40	Female	B.1	G	Institute of Life Sciences, Bhubaneswar	Institute of Life Sciences - INSACOG	Sunil K. Raghav, Safal Walia, Arup Ghosh, Atimukta Jha, Amol M. Kanampalliwar, Omprakash Shiriwas, Sana Fatma, Shifu Aggarwal, Rupesh Dash, Rajeeb Swain, Punit Prasad, INSACOG Consortium, Ajay Parida	https://www.gisaid.org/	May, 2021
hCoV-19/India/OR-ILSGS01263/2021	betacoronavirus	EPI_ISL_2341704	April, 2021	Asia	India	Odisha	Asia	India	Odisha	genome	29820	Human	41-50	Female	B.1.617.2	G	Institute of Life Sciences, Bhubaneswar	Institute of Life Sciences - INSACOG	Sunil K. Raghav, Safal Walia, Arup Ghosh, Atimukta Jha, Amol M. Kanampalliwar, Omprakash Shiriwas, Sana Fatma, Shifu Aggarwal, Rupesh Dash, Rajeeb Swain, Punit Prasad, INSACOG Consortium, Ajay Parida	https://www.gisaid.org/	May, 2021
hCoV-19/India/OR-ILSGS01249/2021	betacoronavirus	EPI_ISL_2341706	April, 2021	Asia	India	Odisha	Asia	India	Odisha	genome	29819	Human	51-60	Male	B.1.617.2	G	Institute of Life Sciences, Bhubaneswar	Institute of Life Sciences - INSACOG	Sunil K. Raghav, Safal Walia, Arup Ghosh, Atimukta Jha, Amol M. Kanampalliwar, Omprakash Shiriwas, Sana Fatma, Shifu Aggarwal, Rupesh Dash, Rajeeb Swain, Punit Prasad, INSACOG Consortium, Ajay Parida	https://www.gisaid.org/	May, 2021
hCoV-19/India/OR-ILSGS01256/2021	betacoronavirus	EPI_ISL_2341712	April, 2021	Asia	India	Odisha	Asia	India	Odisha	genome	29818	Human	21-30	Male	B.1.617.2	G	Institute of Life Sciences, Bhubaneswar	Institute of Life Sciences - INSACOG	Sunil K. Raghav, Safal Walia, Arup Ghosh, Atimukta Jha, Amol M. Kanampalliwar, Omprakash Shiriwas, Sana Fatma, Shifu Aggarwal, Rupesh Dash, Rajeeb Swain, Punit Prasad, INSACOG Consortium, Ajay Parida	https://www.gisaid.org/	May, 2021
hCoV-19/India/OR-ILSGS01204/2021	betacoronavirus	EPI_ISL_2341714	April, 2021	Asia	India	Odisha	Asia	India	Odisha	genome	29815	Human	21-30	Female	B.1.617.2	G	S.C.B. Medical College and Hospital, Cuttack	Institute of Life Sciences - INSACOG	Sunil K. Raghav, Safal Walia, Arup Ghosh, Atimukta Jha, Amol M. Kanampalliwar, Omprakash Shiriwas, Sana Fatma, Shifu Aggarwal, Rupesh Dash, Rajeeb Swain, Punit Prasad, INSACOG Consortium, Ajay Parida	https://www.gisaid.org/	May, 2021
hCoV-19/India/OR-ILSGS01188/2021	betacoronavirus	EPI_ISL_2341715	April, 2021	Asia	India	Odisha	Asia	India	Odisha	genome	29806	Human	31-40	Female	B.1.617.1	G	S.C.B. Medical College and Hospital, Cuttack	Institute of Life Sciences - INSACOG	Sunil K. Raghav, Safal Walia, Arup Ghosh, Atimukta Jha, Amol M. Kanampalliwar, Omprakash Shiriwas, Sana Fatma, Shifu Aggarwal, Rupesh Dash, Rajeeb Swain, Punit Prasad, INSACOG Consortium, Ajay Parida	https://www.gisaid.org/	May, 2021
hCoV-19/India/OR-ILSGS01167/2021	betacoronavirus	EPI_ISL_2341716	April, 2021	Asia	India	Odisha	Asia	India	Odisha	genome	29799	Human	31-40	Male	B.1	G	FM Medical College, Balasore	Institute of Life Sciences - INSACOG	Sunil K. Raghav, Safal Walia, Arup Ghosh, Atimukta Jha, Amol M. Kanampalliwar, Omprakash Shiriwas, Sana Fatma, Shifu Aggarwal, Rupesh Dash, Rajeeb Swain, Punit Prasad, INSACOG Consortium, Ajay Parida	https://www.gisaid.org/	May, 2021
hCoV-19/India/OR-ILSGS01187/2021	betacoronavirus	EPI_ISL_2341717	April, 2021	Asia	India	Odisha	Asia	India	Odisha	genome	29798	Human	11-20	Male	B.1.617.2	G	S.C.B. Medical College and Hospital, Cuttack	Institute of Life Sciences - INSACOG	Sunil K. Raghav, Safal Walia, Arup Ghosh, Atimukta Jha, Amol M. Kanampalliwar, Omprakash Shiriwas, Sana Fatma, Shifu Aggarwal, Rupesh Dash, Rajeeb Swain, Punit Prasad, INSACOG Consortium, Ajay Parida	https://www.gisaid.org/	May, 2021
hCoV-19/India/OR-ILSGS01174/2021	betacoronavirus	EPI_ISL_2341719	April, 2021	Asia	India	Odisha	Asia	India	Odisha	genome	29800	Human	51-60	Male	B.1.617.1	G	FM Medical College, Balasore	Institute of Life Sciences - INSACOG	Sunil K. Raghav, Safal Walia, Arup Ghosh, Atimukta Jha, Amol M. Kanampalliwar, Omprakash Shiriwas, Sana Fatma, Shifu Aggarwal, Rupesh Dash, Rajeeb Swain, Punit Prasad, INSACOG Consortium, Ajay Parida	https://www.gisaid.org/	May, 2021
hCoV-19/India/OR-ILSGS01169/2021	betacoronavirus	EPI_ISL_2341723	April, 2021	Asia	India	Odisha	Asia	India	Odisha	genome	29769	Human	11-20	Female	B.1.617.1	G	FM Medical College, Balasore	Institute of Life Sciences - INSACOG	Sunil K. Raghav, Safal Walia, Arup Ghosh, Atimukta Jha, Amol M. Kanampalliwar, Omprakash Shiriwas, Sana Fatma, Shifu Aggarwal, Rupesh Dash, Rajeeb Swain, Punit Prasad, INSACOG Consortium, Ajay Parida	https://www.gisaid.org/	May, 2021
hCoV-19/India/OR-ILSGS01170/2021	betacoronavirus	EPI_ISL_2341726	April, 2021	Asia	India	Odisha	Asia	India	Odisha	genome	29817	Human	21-30	Male	B.1.617.1	G	FM Medical College, Balasore	Institute of Life Sciences - INSACOG	Sunil K. Raghav, Safal Walia, Arup Ghosh, Atimukta Jha, Amol M. Kanampalliwar, Omprakash Shiriwas, Sana Fatma, Shifu Aggarwal, Rupesh Dash, Rajeeb Swain, Punit Prasad, INSACOG Consortium, Ajay Parida	https://www.gisaid.org/	May, 2021
hCoV-19/India/OR-ILSGS01198/2021	betacoronavirus	EPI_ISL_2341728	April, 2021	Asia	India	Odisha	Asia	India	Odisha	genome	29782	Human	21-30	Male	B.1.617.2	G	S.C.B. Medical College and Hospital, Cuttack	Institute of Life Sciences - INSACOG	Sunil K. Raghav, Safal Walia, Arup Ghosh, Atimukta Jha, Amol M. Kanampalliwar, Omprakash Shiriwas, Sana Fatma, Shifu Aggarwal, Rupesh Dash, Rajeeb Swain, Punit Prasad, INSACOG Consortium, Ajay Parida	https://www.gisaid.org/	May, 2021
hCoV-19/India/OR-ILSGS01254/2021	betacoronavirus	EPI_ISL_2341732	April, 2021	Asia	India	Odisha	Asia	India	Odisha	genome	29847	Human	51-60	Female	B.1.1.7	G	Institute of Life Sciences, Bhubaneswar	Institute of Life Sciences - INSACOG	Sunil K. Raghav, Safal Walia, Arup Ghosh, Atimukta Jha, Amol M. Kanampalliwar, Omprakash Shiriwas, Sana Fatma, Shifu Aggarwal, Rupesh Dash, Rajeeb Swain, Punit Prasad, INSACOG Consortium, Ajay Parida	https://www.gisaid.org/	May, 2021
hCoV-19/India/OR-ILSGS01205/2021	betacoronavirus	EPI_ISL_2341754	April, 2021	Asia	India	Odisha	Asia	India	Odisha	genome	29649	Human	31-40	Male	B.1.153	G	S.C.B. Medical College and Hospital, Cuttack	Institute of Life Sciences - INSACOG	Sunil K. Raghav, Safal Walia, Arup Ghosh, Atimukta Jha, Amol M. Kanampalliwar, Omprakash Shiriwas, Sana Fatma, Shifu Aggarwal, Rupesh Dash, Rajeeb Swain, Punit Prasad, INSACOG Consortium, Ajay Parida	https://www.gisaid.org/	May, 2021
hCoV-19/India/OR-ILSGS01242/2021	betacoronavirus	EPI_ISL_2341755	April, 2021	Asia	India	Odisha	Asia	India	Odisha	genome	29813	Human	41-50	Male	B.1	G	Institute of Life Sciences, Bhubaneswar	Institute of Life Sciences - INSACOG	Sunil K. Raghav, Safal Walia, Arup Ghosh, Atimukta Jha, Amol M. Kanampalliwar, Omprakash Shiriwas, Sana Fatma, Shifu Aggarwal, Rupesh Dash, Rajeeb Swain, Punit Prasad, INSACOG Consortium, Ajay Parida	https://www.gisaid.org/	May, 2021
hCoV-19/India/OR-ILSGS01246/2021	betacoronavirus	EPI_ISL_2341757	April, 2021	Asia	India	Odisha	Asia	India	Odisha	genome	29814	Human	41-50	Female	B.1	G	Institute of Life Sciences, Bhubaneswar	Institute of Life Sciences - INSACOG	Sunil K. Raghav, Safal Walia, Arup Ghosh, Atimukta Jha, Amol M. Kanampalliwar, Omprakash Shiriwas, Sana Fatma, Shifu Aggarwal, Rupesh Dash, Rajeeb Swain, Punit Prasad, INSACOG Consortium, Ajay Parida	https://www.gisaid.org/	May, 2021
hCoV-19/India/OR-ILSGS01241/2021	betacoronavirus	EPI_ISL_2341763	April, 2021	Asia	India	Odisha	Asia	India	Odisha	genome	29803	Human	11-20	Female	B.1.617.2	G	Institute of Life Sciences, Bhubaneswar	Institute of Life Sciences - INSACOG	Sunil K. Raghav, Safal Walia, Arup Ghosh, Atimukta Jha, Amol M. Kanampalliwar, Omprakash Shiriwas, Sana Fatma, Shifu Aggarwal, Rupesh Dash, Rajeeb Swain, Punit Prasad, INSACOG Consortium, Ajay Parida	https://www.gisaid.org/	May, 2021
hCoV-19/India/OR-ILSGS01259/2021	betacoronavirus	EPI_ISL_2341764	April, 2021	Asia	India	Odisha	Asia	India	Odisha	genome	29813	Human	41-50	Female	B.1	G	Institute of Life Sciences, Bhubaneswar	Institute of Life Sciences - INSACOG	Sunil K. Raghav, Safal Walia, Arup Ghosh, Atimukta Jha, Amol M. Kanampalliwar, Omprakash Shiriwas, Sana Fatma, Shifu Aggarwal, Rupesh Dash, Rajeeb Swain, Punit Prasad, INSACOG Consortium, Ajay Parida	https://www.gisaid.org/	May, 2021
hCoV-19/India/OR-ILSGS01179/2021	betacoronavirus	EPI_ISL_2341767	April, 2021	Asia	India	Odisha	Asia	India	Odisha	genome	29793	Human	41-50	Female	B.1	G	FM Medical College, Balasore	Institute of Life Sciences - INSACOG	Sunil K. Raghav, Safal Walia, Arup Ghosh, Atimukta Jha, Amol M. Kanampalliwar, Omprakash Shiriwas, Sana Fatma, Shifu Aggarwal, Rupesh Dash, Rajeeb Swain, Punit Prasad, INSACOG Consortium, Ajay Parida	https://www.gisaid.org/	May, 2021
hCoV-19/India/OR-ILSGS01190/2021	betacoronavirus	EPI_ISL_2341770	April, 2021	Asia	India	Odisha	Asia	India	Odisha	genome	29757	Human	21-30	Male	B.1.153	G	S.C.B. Medical College and Hospital, Cuttack	Institute of Life Sciences - INSACOG	Sunil K. Raghav, Safal Walia, Arup Ghosh, Atimukta Jha, Amol M. Kanampalliwar, Omprakash Shiriwas, Sana Fatma, Shifu Aggarwal, Rupesh Dash, Rajeeb Swain, Punit Prasad, INSACOG Consortium, Ajay Parida	https://www.gisaid.org/	May, 2021
hCoV-19/India/OR-ILSGS01265/2021	betacoronavirus	EPI_ISL_2341772	April, 2021	Asia	India	Odisha	Asia	India	Odisha	genome	29804	Human	21-30	Male	B.1	G	Institute of Life Sciences, Bhubaneswar	Institute of Life Sciences - INSACOG	Sunil K. Raghav, Safal Walia, Arup Ghosh, Atimukta Jha, Amol M. Kanampalliwar, Omprakash Shiriwas, Sana Fatma, Shifu Aggarwal, Rupesh Dash, Rajeeb Swain, Punit Prasad, INSACOG Consortium, Ajay Parida	https://www.gisaid.org/	May, 2021
hCoV-19/India/OR-ILSGS01215/2021	betacoronavirus	EPI_ISL_2341774	April, 2021	Asia	India	Odisha	Asia	India	Odisha	genome	29816	Human	41-50	Male	B.1.617.2	G	S.C.B. Medical College and Hospital, Cuttack	Institute of Life Sciences - INSACOG	Sunil K. Raghav, Safal Walia, Arup Ghosh, Atimukta Jha, Amol M. Kanampalliwar, Omprakash Shiriwas, Sana Fatma, Shifu Aggarwal, Rupesh Dash, Rajeeb Swain, Punit Prasad, INSACOG Consortium, Ajay Parida	https://www.gisaid.org/	May, 2021
hCoV-19/India/OR-ILSGS01260/2021	betacoronavirus	EPI_ISL_2341775	April, 2021	Asia	India	Odisha	Asia	India	Odisha	genome	29817	Human	61-70	Male	B.1.617.1	G	Institute of Life Sciences, Bhubaneswar	Institute of Life Sciences - INSACOG	Sunil K. Raghav, Safal Walia, Arup Ghosh, Atimukta Jha, Amol M. Kanampalliwar, Omprakash Shiriwas, Sana Fatma, Shifu Aggarwal, Rupesh Dash, Rajeeb Swain, Punit Prasad, INSACOG Consortium, Ajay Parida	https://www.gisaid.org/	May, 2021
hCoV-19/India/OR-ILSGS01171/2021	betacoronavirus	EPI_ISL_2341780	April, 2021	Asia	India	Odisha	Asia	India	Odisha	genome	29792	Human	31-40	Male	B.1	G	FM Medical College, Balasore	Institute of Life Sciences - INSACOG	Sunil K. Raghav, Safal Walia, Arup Ghosh, Atimukta Jha, Amol M. Kanampalliwar, Omprakash Shiriwas, Sana Fatma, Shifu Aggarwal, Rupesh Dash, Rajeeb Swain, Punit Prasad, INSACOG Consortium, Ajay Parida	https://www.gisaid.org/	May, 2021
hCoV-19/India/OR-ILSGS01257/2021	betacoronavirus	EPI_ISL_2341783	April, 2021	Asia	India	Odisha	Asia	India	Odisha	genome	29807	Human	31-40	Male	B.1.617.2	G	Institute of Life Sciences, Bhubaneswar	Institute of Life Sciences - INSACOG	Sunil K. Raghav, Safal Walia, Arup Ghosh, Atimukta Jha, Amol M. Kanampalliwar, Omprakash Shiriwas, Sana Fatma, Shifu Aggarwal, Rupesh Dash, Rajeeb Swain, Punit Prasad, INSACOG Consortium, Ajay Parida	https://www.gisaid.org/	May, 2021
hCoV-19/India/OR-ILSGS01244/2021	betacoronavirus	EPI_ISL_2341785	April, 2021	Asia	India	Odisha	Asia	India	Odisha	genome	29814	Human	71-80	Male	B.1.617.2	G	Institute of Life Sciences, Bhubaneswar	Institute of Life Sciences - INSACOG	Sunil K. Raghav, Safal Walia, Arup Ghosh, Atimukta Jha, Amol M. Kanampalliwar, Omprakash Shiriwas, Sana Fatma, Shifu Aggarwal, Rupesh Dash, Rajeeb Swain, Punit Prasad, INSACOG Consortium, Ajay Parida	https://www.gisaid.org/	May, 2021
hCoV-19/India/OR-ILSGS01148/2021	betacoronavirus	EPI_ISL_2341788	April, 2021	Asia	India	Odisha	Asia	India	Odisha	genome	29785	Human	Unknown	unknown	B.1.617.2	G	Capital Hospital, Bhubaneswar	Institute of Life Sciences - INSACOG	Sunil K. Raghav, Safal Walia, Arup Ghosh, Atimukta Jha, Amol M. Kanampalliwar, Omprakash Shiriwas, Sana Fatma, Shifu Aggarwal, Rupesh Dash, Rajeeb Swain, Punit Prasad, INSACOG Consortium, Ajay Parida	https://www.gisaid.org/	May, 2021
hCoV-19/India/OR-ILSGS01175/2021	betacoronavirus	EPI_ISL_2341792	April, 2021	Asia	India	Odisha	Asia	India	Odisha	genome	29650	Human	31-40	Male	B.1	G	FM Medical College, Balasore	Institute of Life Sciences - INSACOG	Sunil K. Raghav, Safal Walia, Arup Ghosh, Atimukta Jha, Amol M. Kanampalliwar, Omprakash Shiriwas, Sana Fatma, Shifu Aggarwal, Rupesh Dash, Rajeeb Swain, Punit Prasad, INSACOG Consortium, Ajay Parida	https://www.gisaid.org/	May, 2021
hCoV-19/India/OR-ILSGS01214/2021	betacoronavirus	EPI_ISL_2341794	April, 2021	Asia	India	Odisha	Asia	India	Odisha	genome	29648	Human	31-40	Male	None	G	S.C.B. Medical College and Hospital, Cuttack	Institute of Life Sciences - INSACOG	Sunil K. Raghav, Safal Walia, Arup Ghosh, Atimukta Jha, Amol M. Kanampalliwar, Omprakash Shiriwas, Sana Fatma, Shifu Aggarwal, Rupesh Dash, Rajeeb Swain, Punit Prasad, INSACOG Consortium, Ajay Parida	https://www.gisaid.org/	May, 2021
hCoV-19/India/OR-ILSGS01213/2021	betacoronavirus	EPI_ISL_2341795	April, 2021	Asia	India	Odisha	Asia	India	Odisha	genome	29648	Human	31-40	Male	B.1.617.2	G	S.C.B. Medical College and Hospital, Cuttack	Institute of Life Sciences - INSACOG	Sunil K. Raghav, Safal Walia, Arup Ghosh, Atimukta Jha, Amol M. Kanampalliwar, Omprakash Shiriwas, Sana Fatma, Shifu Aggarwal, Rupesh Dash, Rajeeb Swain, Punit Prasad, INSACOG Consortium, Ajay Parida	https://www.gisaid.org/	May, 2021
hCoV-19/India/OR-ILSGS01194/2021	betacoronavirus	EPI_ISL_2341796	April, 2021	Asia	India	Odisha	Asia	India	Odisha	genome	29531	Human	41-50	Male	B.1.617.1	G	S.C.B. Medical College and Hospital, Cuttack	Institute of Life Sciences - INSACOG	Sunil K. Raghav, Safal Walia, Arup Ghosh, Atimukta Jha, Amol M. Kanampalliwar, Omprakash Shiriwas, Sana Fatma, Shifu Aggarwal, Rupesh Dash, Rajeeb Swain, Punit Prasad, INSACOG Consortium, Ajay Parida	https://www.gisaid.org/	May, 2021
hCoV-19/India/OR-ILSGS01201/2021	betacoronavirus	EPI_ISL_2341797	April, 2021	Asia	India	Odisha	Asia	India	Odisha	genome	29648	Human	61-70	Female	B.1	G	S.C.B. Medical College and Hospital, Cuttack	Institute of Life Sciences - INSACOG	Sunil K. Raghav, Safal Walia, Arup Ghosh, Atimukta Jha, Amol M. Kanampalliwar, Omprakash Shiriwas, Sana Fatma, Shifu Aggarwal, Rupesh Dash, Rajeeb Swain, Punit Prasad, INSACOG Consortium, Ajay Parida	https://www.gisaid.org/	May, 2021
hCoV-19/India/OR-ILSGS01130/2021	betacoronavirus	EPI_ISL_2341799	April, 2021	Asia	India	Odisha	Asia	India	Odisha	genome	29648	Human	31-40	Male	B.1	G	S.C.B. Medical College and Hospital, Cuttack	Institute of Life Sciences - INSACOG	Sunil K. Raghav, Safal Walia, Arup Ghosh, Atimukta Jha, Amol M. Kanampalliwar, Omprakash Shiriwas, Sana Fatma, Shifu Aggarwal, Rupesh Dash, Rajeeb Swain, Punit Prasad, INSACOG Consortium, Ajay Parida	https://www.gisaid.org/	May, 2021
hCoV-19/India/OR-ILSGS02286/2021	betacoronavirus	EPI_ISL_2342150	April, 2021	Asia	India	Odisha	Asia	India	Odisha	genome	28359	Human	51-60	Male	None	G	District Head Quarters Hospital, Nayagarh	Institute of Life Sciences - INSACOG	Sunil K. Raghav, Safal Walia, Arup Ghosh, Atimukta Jha, Amol M. Kanampalliwar, Omprakash Shiriwas, Sana Fatma, Shifu Aggarwal, Rupesh Dash, Rajeeb Swain, Punit Prasad, INSACOG Consortium, Ajay Parida	https://www.gisaid.org/	May, 2021
hCoV-19/India/OR-ILSGS02351/2021	betacoronavirus	EPI_ISL_2342151	April, 2021	Asia	India	Odisha	Asia	India	Odisha	genome	28966	Human	51-60	Female	None	G	Institute of Life Sciences, Bhubaneswar	Institute of Life Sciences - INSACOG	Sunil K. Raghav, Safal Walia, Arup Ghosh, Atimukta Jha, Amol M. Kanampalliwar, Omprakash Shiriwas, Sana Fatma, Shifu Aggarwal, Rupesh Dash, Rajeeb Swain, Punit Prasad, INSACOG Consortium, Ajay Parida	https://www.gisaid.org/	May, 2021
hCoV-19/India/JH-ILSGS01962/2021	betacoronavirus	EPI_ISL_2342152	April, 2021	Asia	India	Jharkhand	Asia	India	Jharkhand	genome	29522	Human	31-40	Female	None	G	Sheikh Bhikhari Medical College, Hazaribag	Institute of Life Sciences - INSACOG	Sunil K. Raghav, Safal Walia, Arup Ghosh, Atimukta Jha, Amol M. Kanampalliwar, Omprakash Shiriwas, Sana Fatma, Shifu Aggarwal, Rupesh Dash, Rajeeb Swain, Punit Prasad, INSACOG Consortium, Ajay Parida	https://www.gisaid.org/	May, 2021
hCoV-19/India/JH-ILSGS01837/2021	betacoronavirus	EPI_ISL_2342153	April, 2021	Asia	India	Jharkhand	Asia	India	Jharkhand	genome	28723	Human	41-50	Male	None	G	Rajendra Institute of Medical Sciences, Ranchi	Institute of Life Sciences - INSACOG	Sunil K. Raghav, Safal Walia, Arup Ghosh, Atimukta Jha, Amol M. Kanampalliwar, Omprakash Shiriwas, Sana Fatma, Shifu Aggarwal, Rupesh Dash, Rajeeb Swain, Punit Prasad, INSACOG Consortium, Ajay Parida	https://www.gisaid.org/	May, 2021
hCoV-19/India/JH-ILSGS02113/2021	betacoronavirus	EPI_ISL_2342154	April, 2021	Asia	India	Jharkhand	Asia	India	Jharkhand	genome	29503	Human	11-20	Male	None	G	Tata Main Hospital, Jharkhand	Institute of Life Sciences - INSACOG	Sunil K. Raghav, Safal Walia, Arup Ghosh, Atimukta Jha, Amol M. Kanampalliwar, Omprakash Shiriwas, Sana Fatma, Shifu Aggarwal, Rupesh Dash, Rajeeb Swain, Punit Prasad, INSACOG Consortium, Ajay Parida	https://www.gisaid.org/	May, 2021
hCoV-19/India/JH-ILSGS01826/2021	betacoronavirus	EPI_ISL_2342155	April, 2021	Asia	India	Jharkhand	Asia	India	Jharkhand	genome	29097	Human	51-60	Male	None	G	Rajendra Institute of Medical Sciences, Ranchi	Institute of Life Sciences - INSACOG	Sunil K. Raghav, Safal Walia, Arup Ghosh, Atimukta Jha, Amol M. Kanampalliwar, Omprakash Shiriwas, Sana Fatma, Shifu Aggarwal, Rupesh Dash, Rajeeb Swain, Punit Prasad, INSACOG Consortium, Ajay Parida	https://www.gisaid.org/	May, 2021
hCoV-19/India/OR-ILSGS02295/2021	betacoronavirus	EPI_ISL_2342156	April, 2021	Asia	India	Odisha	Asia	India	Odisha	genome	28344	Human	51-60	Female	None	G	Old District Headquarter Hospital, Jharsuguda	Institute of Life Sciences - INSACOG	Sunil K. Raghav, Safal Walia, Arup Ghosh, Atimukta Jha, Amol M. Kanampalliwar, Omprakash Shiriwas, Sana Fatma, Shifu Aggarwal, Rupesh Dash, Rajeeb Swain, Punit Prasad, INSACOG Consortium, Ajay Parida	https://www.gisaid.org/	May, 2021
hCoV-19/India/JH-ILSGS02066/2021	betacoronavirus	EPI_ISL_2342157	April, 2021	Asia	India	Jharkhand	Asia	India	Jharkhand	genome	28731	Human	51-60	Male	None	G	Tata Main Hospital, Jharkhand	Institute of Life Sciences - INSACOG	Sunil K. Raghav, Safal Walia, Arup Ghosh, Atimukta Jha, Amol M. Kanampalliwar, Omprakash Shiriwas, Sana Fatma, Shifu Aggarwal, Rupesh Dash, Rajeeb Swain, Punit Prasad, INSACOG Consortium, Ajay Parida	https://www.gisaid.org/	May, 2021
hCoV-19/India/JH-ILSGS01825/2021	betacoronavirus	EPI_ISL_2342158	April, 2021	Asia	India	Jharkhand	Asia	India	Jharkhand	genome	28357	Human	31-40	Male	None	G	Rajendra Institute of Medical Sciences, Ranchi	Institute of Life Sciences - INSACOG	Sunil K. Raghav, Safal Walia, Arup Ghosh, Atimukta Jha, Amol M. Kanampalliwar, Omprakash Shiriwas, Sana Fatma, Shifu Aggarwal, Rupesh Dash, Rajeeb Swain, Punit Prasad, INSACOG Consortium, Ajay Parida	https://www.gisaid.org/	May, 2021
hCoV-19/India/JH-ILSGS02073/2021	betacoronavirus	EPI_ISL_2342159	April, 2021	Asia	India	Jharkhand	Asia	India	Jharkhand	genome	28732	Human	31-40	Female	None	G	Tata Main Hospital, Jharkhand	Institute of Life Sciences - INSACOG	Sunil K. Raghav, Safal Walia, Arup Ghosh, Atimukta Jha, Amol M. Kanampalliwar, Omprakash Shiriwas, Sana Fatma, Shifu Aggarwal, Rupesh Dash, Rajeeb Swain, Punit Prasad, INSACOG Consortium, Ajay Parida	https://www.gisaid.org/	May, 2021
hCoV-19/India/JH-ILSGS02086/2021	betacoronavirus	EPI_ISL_2342160	April, 2021	Asia	India	Jharkhand	Asia	India	Jharkhand	genome	28723	Human	51-60	Male	None	G	Tata Main Hospital, Jharkhand	Institute of Life Sciences - INSACOG	Sunil K. Raghav, Safal Walia, Arup Ghosh, Atimukta Jha, Amol M. Kanampalliwar, Omprakash Shiriwas, Sana Fatma, Shifu Aggarwal, Rupesh Dash, Rajeeb Swain, Punit Prasad, INSACOG Consortium, Ajay Parida	https://www.gisaid.org/	May, 2021
hCoV-19/India/JH-ILSGS02150/2021	betacoronavirus	EPI_ISL_2342161	April, 2021	Asia	India	Jharkhand	Asia	India	Jharkhand	genome	28937	Human	11-20	Male	None	G	Itki Aarogyashala, Ranchi	Institute of Life Sciences - INSACOG	Sunil K. Raghav, Safal Walia, Arup Ghosh, Atimukta Jha, Amol M. Kanampalliwar, Omprakash Shiriwas, Sana Fatma, Shifu Aggarwal, Rupesh Dash, Rajeeb Swain, Punit Prasad, INSACOG Consortium, Ajay Parida	https://www.gisaid.org/	May, 2021
hCoV-19/India/JH-ILSGS01821/2021	betacoronavirus	EPI_ISL_2342162	April, 2021	Asia	India	Jharkhand	Asia	India	Jharkhand	genome	29522	Human	31-40	Female	None	G	Rajendra Institute of Medical Sciences, Ranchi	Institute of Life Sciences - INSACOG	Sunil K. Raghav, Safal Walia, Arup Ghosh, Atimukta Jha, Amol M. Kanampalliwar, Omprakash Shiriwas, Sana Fatma, Shifu Aggarwal, Rupesh Dash, Rajeeb Swain, Punit Prasad, INSACOG Consortium, Ajay Parida	https://www.gisaid.org/	May, 2021
hCoV-19/India/OR-ILSGS02120/2021	betacoronavirus	EPI_ISL_2342163	April, 2021	Asia	India	Odisha	Asia	India	Odisha	genome	29524	Human	61-70	Male	None	G	Chief District Medical Office, Cuttack	Institute of Life Sciences - INSACOG	Sunil K. Raghav, Safal Walia, Arup Ghosh, Atimukta Jha, Amol M. Kanampalliwar, Omprakash Shiriwas, Sana Fatma, Shifu Aggarwal, Rupesh Dash, Rajeeb Swain, Punit Prasad, INSACOG Consortium, Ajay Parida	https://www.gisaid.org/	May, 2021
hCoV-19/India/JH-ILSGS02072/2021	betacoronavirus	EPI_ISL_2342164	April, 2021	Asia	India	Jharkhand	Asia	India	Jharkhand	genome	28731	Human	81-90	Female	None	G	Tata Main Hospital, Jharkhand	Institute of Life Sciences - INSACOG	Sunil K. Raghav, Safal Walia, Arup Ghosh, Atimukta Jha, Amol M. Kanampalliwar, Omprakash Shiriwas, Sana Fatma, Shifu Aggarwal, Rupesh Dash, Rajeeb Swain, Punit Prasad, INSACOG Consortium, Ajay Parida	https://www.gisaid.org/	May, 2021
hCoV-19/India/JH-ILSGS02081/2021	betacoronavirus	EPI_ISL_2342165	April, 2021	Asia	India	Jharkhand	Asia	India	Jharkhand	genome	28725	Human	21-30	Male	None	G	Tata Main Hospital, Jharkhand	Institute of Life Sciences - INSACOG	Sunil K. Raghav, Safal Walia, Arup Ghosh, Atimukta Jha, Amol M. Kanampalliwar, Omprakash Shiriwas, Sana Fatma, Shifu Aggarwal, Rupesh Dash, Rajeeb Swain, Punit Prasad, INSACOG Consortium, Ajay Parida	https://www.gisaid.org/	May, 2021
hCoV-19/India/OR-ILSGS02290/2021	betacoronavirus	EPI_ISL_2342166	April, 2021	Asia	India	Odisha	Asia	India	Odisha	genome	28956	Human	21-30	Male	None	G	District Headquarters Hospital, Deogarh	Institute of Life Sciences - INSACOG	Sunil K. Raghav, Safal Walia, Arup Ghosh, Atimukta Jha, Amol M. Kanampalliwar, Omprakash Shiriwas, Sana Fatma, Shifu Aggarwal, Rupesh Dash, Rajeeb Swain, Punit Prasad, INSACOG Consortium, Ajay Parida	https://www.gisaid.org/	May, 2021
hCoV-19/India/OR-ILSGS02319/2021	betacoronavirus	EPI_ISL_2342167	April, 2021	Asia	India	Odisha	Asia	India	Odisha	genome	29012	Human	31-40	Male	None	G	Old District Headquarter Hospital, Jharsuguda	Institute of Life Sciences - INSACOG	Sunil K. Raghav, Safal Walia, Arup Ghosh, Atimukta Jha, Amol M. Kanampalliwar, Omprakash Shiriwas, Sana Fatma, Shifu Aggarwal, Rupesh Dash, Rajeeb Swain, Punit Prasad, INSACOG Consortium, Ajay Parida	https://www.gisaid.org/	May, 2021
hCoV-19/India/JH-ILSGS01822/2021	betacoronavirus	EPI_ISL_2342168	April, 2021	Asia	India	Jharkhand	Asia	India	Jharkhand	genome	29583	Human	31-40	Male	None	G	Rajendra Institute of Medical Sciences, Ranchi	Institute of Life Sciences - INSACOG	Sunil K. Raghav, Safal Walia, Arup Ghosh, Atimukta Jha, Amol M. Kanampalliwar, Omprakash Shiriwas, Sana Fatma, Shifu Aggarwal, Rupesh Dash, Rajeeb Swain, Punit Prasad, INSACOG Consortium, Ajay Parida	https://www.gisaid.org/	May, 2021
hCoV-19/India/JH-ILSGS01819/2021	betacoronavirus	EPI_ISL_2342169	April, 2021	Asia	India	Jharkhand	Asia	India	Jharkhand	genome	28357	Human	31-40	Male	None	G	Rajendra Institute of Medical Sciences, Ranchi	Institute of Life Sciences - INSACOG	Sunil K. Raghav, Safal Walia, Arup Ghosh, Atimukta Jha, Amol M. Kanampalliwar, Omprakash Shiriwas, Sana Fatma, Shifu Aggarwal, Rupesh Dash, Rajeeb Swain, Punit Prasad, INSACOG Consortium, Ajay Parida	https://www.gisaid.org/	May, 2021
hCoV-19/India/OR-ILSGS02310/2021	betacoronavirus	EPI_ISL_2342170	April, 2021	Asia	India	Odisha	Asia	India	Odisha	genome	28956	Human	51-60	Male	None	G	Old District Headquarter Hospital, Jharsuguda	Institute of Life Sciences - INSACOG	Sunil K. Raghav, Safal Walia, Arup Ghosh, Atimukta Jha, Amol M. Kanampalliwar, Omprakash Shiriwas, Sana Fatma, Shifu Aggarwal, Rupesh Dash, Rajeeb Swain, Punit Prasad, INSACOG Consortium, Ajay Parida	https://www.gisaid.org/	May, 2021
hCoV-19/India/OR-ILSGS02360/2021	betacoronavirus	EPI_ISL_2342171	April, 2021	Asia	India	Odisha	Asia	India	Odisha	genome	28956	Human	61-70	Male	None	G	Institute of Life Sciences, Bhubaneswar	Institute of Life Sciences - INSACOG	Sunil K. Raghav, Safal Walia, Arup Ghosh, Atimukta Jha, Amol M. Kanampalliwar, Omprakash Shiriwas, Sana Fatma, Shifu Aggarwal, Rupesh Dash, Rajeeb Swain, Punit Prasad, INSACOG Consortium, Ajay Parida	https://www.gisaid.org/	May, 2021
hCoV-19/India/OR-ILSGS02118/2021	betacoronavirus	EPI_ISL_2342172	April, 2021	Asia	India	Odisha	Asia	India	Odisha	genome	29528	Human	51-60	Male	None	G	Chief District Medical Office, Cuttack	Institute of Life Sciences - INSACOG	Sunil K. Raghav, Safal Walia, Arup Ghosh, Atimukta Jha, Amol M. Kanampalliwar, Omprakash Shiriwas, Sana Fatma, Shifu Aggarwal, Rupesh Dash, Rajeeb Swain, Punit Prasad, INSACOG Consortium, Ajay Parida	https://www.gisaid.org/	May, 2021
hCoV-19/India/JH-ILSGS01842/2021	betacoronavirus	EPI_ISL_2342173	April, 2021	Asia	India	Jharkhand	Asia	India	Jharkhand	genome	28357	Human	21-30	Male	None	G	Rajendra Institute of Medical Sciences, Ranchi	Institute of Life Sciences - INSACOG	Sunil K. Raghav, Safal Walia, Arup Ghosh, Atimukta Jha, Amol M. Kanampalliwar, Omprakash Shiriwas, Sana Fatma, Shifu Aggarwal, Rupesh Dash, Rajeeb Swain, Punit Prasad, INSACOG Consortium, Ajay Parida	https://www.gisaid.org/	May, 2021
hCoV-19/India/OR-ILSGS02119/2021	betacoronavirus	EPI_ISL_2342174	April, 2021	Asia	India	Odisha	Asia	India	Odisha	genome	29524	Human	11-20	Male	None	G	Chief District Medical Office, Cuttack	Institute of Life Sciences - INSACOG	Sunil K. Raghav, Safal Walia, Arup Ghosh, Atimukta Jha, Amol M. Kanampalliwar, Omprakash Shiriwas, Sana Fatma, Shifu Aggarwal, Rupesh Dash, Rajeeb Swain, Punit Prasad, INSACOG Consortium, Ajay Parida	https://www.gisaid.org/	May, 2021
hCoV-19/India/JH-ILSGS02163/2021	betacoronavirus	EPI_ISL_2342175	April, 2021	Asia	India	Jharkhand	Asia	India	Jharkhand	genome	28948	Human	21-30	Male	None	G	Itki Aarogyashala, Ranchi	Institute of Life Sciences - INSACOG	Sunil K. Raghav, Safal Walia, Arup Ghosh, Atimukta Jha, Amol M. Kanampalliwar, Omprakash Shiriwas, Sana Fatma, Shifu Aggarwal, Rupesh Dash, Rajeeb Swain, Punit Prasad, INSACOG Consortium, Ajay Parida	https://www.gisaid.org/	May, 2021
hCoV-19/India/OR-ILSGS02359/2021	betacoronavirus	EPI_ISL_2342176	April, 2021	Asia	India	Odisha	Asia	India	Odisha	genome	28953	Human	1-10	Male	None	G	Institute of Life Sciences, Bhubaneswar	Institute of Life Sciences - INSACOG	Sunil K. Raghav, Safal Walia, Arup Ghosh, Atimukta Jha, Amol M. Kanampalliwar, Omprakash Shiriwas, Sana Fatma, Shifu Aggarwal, Rupesh Dash, Rajeeb Swain, Punit Prasad, INSACOG Consortium, Ajay Parida	https://www.gisaid.org/	May, 2021
hCoV-19/India/JH-ILSGS02164/2021	betacoronavirus	EPI_ISL_2342177	April, 2021	Asia	India	Jharkhand	Asia	India	Jharkhand	genome	28958	Human	61-70	Male	None	G	Itki Aarogyashala, Ranchi	Institute of Life Sciences - INSACOG	Sunil K. Raghav, Safal Walia, Arup Ghosh, Atimukta Jha, Amol M. Kanampalliwar, Omprakash Shiriwas, Sana Fatma, Shifu Aggarwal, Rupesh Dash, Rajeeb Swain, Punit Prasad, INSACOG Consortium, Ajay Parida	https://www.gisaid.org/	May, 2021
hCoV-19/India/JH-ILSGS01805/2021	betacoronavirus	EPI_ISL_2342178	April, 2021	Asia	India	Jharkhand	Asia	India	Jharkhand	genome	28964	Human	41-50	Female	None	G	Rajendra Institute of Medical Sciences, Ranchi	Institute of Life Sciences - INSACOG	Sunil K. Raghav, Safal Walia, Arup Ghosh, Atimukta Jha, Amol M. Kanampalliwar, Omprakash Shiriwas, Sana Fatma, Shifu Aggarwal, Rupesh Dash, Rajeeb Swain, Punit Prasad, INSACOG Consortium, Ajay Parida	https://www.gisaid.org/	May, 2021
hCoV-19/India/JH-ILSGS01918/2021	betacoronavirus	EPI_ISL_2342179	April, 2021	Asia	India	Jharkhand	Asia	India	Jharkhand	genome	29647	Human	21-30	Male	None	G	Sheikh Bhikhari Medical College, Hazaribag	Institute of Life Sciences - INSACOG	Sunil K. Raghav, Safal Walia, Arup Ghosh, Atimukta Jha, Amol M. Kanampalliwar, Omprakash Shiriwas, Sana Fatma, Shifu Aggarwal, Rupesh Dash, Rajeeb Swain, Punit Prasad, INSACOG Consortium, Ajay Parida	https://www.gisaid.org/	May, 2021
hCoV-19/India/JH-ILSGS02057/2021	betacoronavirus	EPI_ISL_2342180	April, 2021	Asia	India	Jharkhand	Asia	India	Jharkhand	genome	29526	Human	31-40	Male	None	G	Tata Main Hospital, Jharkhand	Institute of Life Sciences - INSACOG	Sunil K. Raghav, Safal Walia, Arup Ghosh, Atimukta Jha, Amol M. Kanampalliwar, Omprakash Shiriwas, Sana Fatma, Shifu Aggarwal, Rupesh Dash, Rajeeb Swain, Punit Prasad, INSACOG Consortium, Ajay Parida	https://www.gisaid.org/	May, 2021
hCoV-19/India/OR-ILSGS01896/2021	betacoronavirus	EPI_ISL_2342181	April, 2021	Asia	India	Odisha	Asia	India	Odisha	genome	29010	Human	21-30	Male	None	G	District Headquarter Hospital, Puri	Institute of Life Sciences - INSACOG	Sunil K. Raghav, Safal Walia, Arup Ghosh, Atimukta Jha, Amol M. Kanampalliwar, Omprakash Shiriwas, Sana Fatma, Shifu Aggarwal, Rupesh Dash, Rajeeb Swain, Punit Prasad, INSACOG Consortium, Ajay Parida	https://www.gisaid.org/	May, 2021
hCoV-19/India/OR-ILSGS02362/2021	betacoronavirus	EPI_ISL_2342182	April, 2021	Asia	India	Odisha	Asia	India	Odisha	genome	28958	Human	21-30	Female	None	G	Institute of Life Sciences, Bhubaneswar	Institute of Life Sciences - INSACOG	Sunil K. Raghav, Safal Walia, Arup Ghosh, Atimukta Jha, Amol M. Kanampalliwar, Omprakash Shiriwas, Sana Fatma, Shifu Aggarwal, Rupesh Dash, Rajeeb Swain, Punit Prasad, INSACOG Consortium, Ajay Parida	https://www.gisaid.org/	May, 2021
hCoV-19/India/OR-ILSGS02272/2021	betacoronavirus	EPI_ISL_2342183	April, 2021	Asia	India	Odisha	Asia	India	Odisha	genome	29525	Human	51-60	Male	None	G	District Head Quarters Hospital, Nayagarh	Institute of Life Sciences - INSACOG	Sunil K. Raghav, Safal Walia, Arup Ghosh, Atimukta Jha, Amol M. Kanampalliwar, Omprakash Shiriwas, Sana Fatma, Shifu Aggarwal, Rupesh Dash, Rajeeb Swain, Punit Prasad, INSACOG Consortium, Ajay Parida	https://www.gisaid.org/	May, 2021
hCoV-19/India/JH-ILSGS02024/2021	betacoronavirus	EPI_ISL_2342184	April, 2021	Asia	India	Jharkhand	Asia	India	Jharkhand	genome	29647	Human	21-30	Male	None	G	Tata Main Hospital, Jharkhand	Institute of Life Sciences - INSACOG	Sunil K. Raghav, Safal Walia, Arup Ghosh, Atimukta Jha, Amol M. Kanampalliwar, Omprakash Shiriwas, Sana Fatma, Shifu Aggarwal, Rupesh Dash, Rajeeb Swain, Punit Prasad, INSACOG Consortium, Ajay Parida	https://www.gisaid.org/	May, 2021
hCoV-19/India/OR-ILSGS02329/2021	betacoronavirus	EPI_ISL_2342185	April, 2021	Asia	India	Odisha	Asia	India	Odisha	genome	28956	Human	31-40	Male	None	G	Old District Headquarter Hospital, Jharsuguda	Institute of Life Sciences - INSACOG	Sunil K. Raghav, Safal Walia, Arup Ghosh, Atimukta Jha, Amol M. Kanampalliwar, Omprakash Shiriwas, Sana Fatma, Shifu Aggarwal, Rupesh Dash, Rajeeb Swain, Punit Prasad, INSACOG Consortium, Ajay Parida	https://www.gisaid.org/	May, 2021
hCoV-19/India/OR-ILSGS02315/2021	betacoronavirus	EPI_ISL_2342186	April, 2021	Asia	India	Odisha	Asia	India	Odisha	genome	28357	Human	21-30	Male	None	G	Old District Headquarter Hospital, Jharsuguda	Institute of Life Sciences - INSACOG	Sunil K. Raghav, Safal Walia, Arup Ghosh, Atimukta Jha, Amol M. Kanampalliwar, Omprakash Shiriwas, Sana Fatma, Shifu Aggarwal, Rupesh Dash, Rajeeb Swain, Punit Prasad, INSACOG Consortium, Ajay Parida	https://www.gisaid.org/	May, 2021
hCoV-19/India/JH-ILSGS01829/2021	betacoronavirus	EPI_ISL_2342187	April, 2021	Asia	India	Jharkhand	Asia	India	Jharkhand	genome	28958	Human	31-40	Female	None	G	Rajendra Institute of Medical Sciences, Ranchi	Institute of Life Sciences - INSACOG	Sunil K. Raghav, Safal Walia, Arup Ghosh, Atimukta Jha, Amol M. Kanampalliwar, Omprakash Shiriwas, Sana Fatma, Shifu Aggarwal, Rupesh Dash, Rajeeb Swain, Punit Prasad, INSACOG Consortium, Ajay Parida	https://www.gisaid.org/	May, 2021
hCoV-19/India/JH-ILSGS01917/2021	betacoronavirus	EPI_ISL_2342188	April, 2021	Asia	India	Jharkhand	Asia	India	Jharkhand	genome	29496	Human	31-40	Male	None	G	Sheikh Bhikhari Medical College, Hazaribag	Institute of Life Sciences - INSACOG	Sunil K. Raghav, Safal Walia, Arup Ghosh, Atimukta Jha, Amol M. Kanampalliwar, Omprakash Shiriwas, Sana Fatma, Shifu Aggarwal, Rupesh Dash, Rajeeb Swain, Punit Prasad, INSACOG Consortium, Ajay Parida	https://www.gisaid.org/	May, 2021
hCoV-19/India/JH-ILSGS02154/2021	betacoronavirus	EPI_ISL_2342189	April, 2021	Asia	India	Jharkhand	Asia	India	Jharkhand	genome	29570	Human	11-20	Female	None	G	Itki Aarogyashala, Ranchi	Institute of Life Sciences - INSACOG	Sunil K. Raghav, Safal Walia, Arup Ghosh, Atimukta Jha, Amol M. Kanampalliwar, Omprakash Shiriwas, Sana Fatma, Shifu Aggarwal, Rupesh Dash, Rajeeb Swain, Punit Prasad, INSACOG Consortium, Ajay Parida	https://www.gisaid.org/	May, 2021
hCoV-19/India/JH-ILSGS02105/2021	betacoronavirus	EPI_ISL_2342350	April, 2021	Asia	India	Jharkhand	Asia	India	Jharkhand	genome	29818	Human	51-60	Female	B.1.617.2	G	Tata Main Hospital, Jharkhand	Institute of Life Sciences - INSACOG	Sunil K. Raghav, Safal Walia, Arup Ghosh, Atimukta Jha, Amol M. Kanampalliwar, Omprakash Shiriwas, Sana Fatma, Shifu Aggarwal, Rupesh Dash, Rajeeb Swain, Punit Prasad, INSACOG Consortium, Ajay Parida	https://www.gisaid.org/	May, 2021
hCoV-19/India/JH-ILSGS02106/2021	betacoronavirus	EPI_ISL_2342351	April, 2021	Asia	India	Jharkhand	Asia	India	Jharkhand	genome	29814	Human	51-60	Female	B.1.617.2	G	Tata Main Hospital, Jharkhand	Institute of Life Sciences - INSACOG	Sunil K. Raghav, Safal Walia, Arup Ghosh, Atimukta Jha, Amol M. Kanampalliwar, Omprakash Shiriwas, Sana Fatma, Shifu Aggarwal, Rupesh Dash, Rajeeb Swain, Punit Prasad, INSACOG Consortium, Ajay Parida	https://www.gisaid.org/	May, 2021
hCoV-19/India/JH-ILSGS02108/2021	betacoronavirus	EPI_ISL_2342352	April, 2021	Asia	India	Jharkhand	Asia	India	Jharkhand	genome	29813	Human	21-30	Female	B.1.617.2	G	Tata Main Hospital, Jharkhand	Institute of Life Sciences - INSACOG	Sunil K. Raghav, Safal Walia, Arup Ghosh, Atimukta Jha, Amol M. Kanampalliwar, Omprakash Shiriwas, Sana Fatma, Shifu Aggarwal, Rupesh Dash, Rajeeb Swain, Punit Prasad, INSACOG Consortium, Ajay Parida	https://www.gisaid.org/	May, 2021
hCoV-19/India/JH-ILSGS02112/2021	betacoronavirus	EPI_ISL_2342353	April, 2021	Asia	India	Jharkhand	Asia	India	Jharkhand	genome	29813	Human	21-30	Female	B.1.617.2	G	Tata Main Hospital, Jharkhand	Institute of Life Sciences - INSACOG	Sunil K. Raghav, Safal Walia, Arup Ghosh, Atimukta Jha, Amol M. Kanampalliwar, Omprakash Shiriwas, Sana Fatma, Shifu Aggarwal, Rupesh Dash, Rajeeb Swain, Punit Prasad, INSACOG Consortium, Ajay Parida	https://www.gisaid.org/	May, 2021
hCoV-19/India/OR-ILSGS02125/2021	betacoronavirus	EPI_ISL_2342354	April, 2021	Asia	India	Odisha	Asia	India	Odisha	genome	29813	Human	51-60	Female	B.1.617.2	G	Chief District Medical Office, Cuttack	Institute of Life Sciences - INSACOG	Sunil K. Raghav, Safal Walia, Arup Ghosh, Atimukta Jha, Amol M. Kanampalliwar, Omprakash Shiriwas, Sana Fatma, Shifu Aggarwal, Rupesh Dash, Rajeeb Swain, Punit Prasad, INSACOG Consortium, Ajay Parida	https://www.gisaid.org/	May, 2021
hCoV-19/India/JH-ILSGS02130/2021	betacoronavirus	EPI_ISL_2342355	April, 2021	Asia	India	Jharkhand	Asia	India	Jharkhand	genome	29816	Human	21-30	Female	B.1.617.2	G	Itki Aarogyashala, Ranchi	Institute of Life Sciences - INSACOG	Sunil K. Raghav, Safal Walia, Arup Ghosh, Atimukta Jha, Amol M. Kanampalliwar, Omprakash Shiriwas, Sana Fatma, Shifu Aggarwal, Rupesh Dash, Rajeeb Swain, Punit Prasad, INSACOG Consortium, Ajay Parida	https://www.gisaid.org/	May, 2021
hCoV-19/India/JH-ILSGS02168/2021	betacoronavirus	EPI_ISL_2342356	April, 2021	Asia	India	Jharkhand	Asia	India	Jharkhand	genome	29815	Human	21-30	Female	B.1	G	Itki Aarogyashala, Ranchi	Institute of Life Sciences - INSACOG	Sunil K. Raghav, Safal Walia, Arup Ghosh, Atimukta Jha, Amol M. Kanampalliwar, Omprakash Shiriwas, Sana Fatma, Shifu Aggarwal, Rupesh Dash, Rajeeb Swain, Punit Prasad, INSACOG Consortium, Ajay Parida	https://www.gisaid.org/	May, 2021
hCoV-19/India/OR-ILSGS02289/2021	betacoronavirus	EPI_ISL_2342357	April, 2021	Asia	India	Odisha	Asia	India	Odisha	genome	29816	Human	61-70	Male	AY.1	G	District Headquarters Hospital, Deogarh	Institute of Life Sciences - INSACOG	Sunil K. Raghav, Safal Walia, Arup Ghosh, Atimukta Jha, Amol M. Kanampalliwar, Omprakash Shiriwas, Sana Fatma, Shifu Aggarwal, Rupesh Dash, Rajeeb Swain, Punit Prasad, INSACOG Consortium, Ajay Parida	https://www.gisaid.org/	May, 2021
hCoV-19/India/OR-ILSGS02307/2021	betacoronavirus	EPI_ISL_2342358	April, 2021	Asia	India	Odisha	Asia	India	Odisha	genome	29816	Human	61-70	Female	B.1.617.2	G	Old District Headquarter Hospital, Jharsuguda	Institute of Life Sciences - INSACOG	Sunil K. Raghav, Safal Walia, Arup Ghosh, Atimukta Jha, Amol M. Kanampalliwar, Omprakash Shiriwas, Sana Fatma, Shifu Aggarwal, Rupesh Dash, Rajeeb Swain, Punit Prasad, INSACOG Consortium, Ajay Parida	https://www.gisaid.org/	May, 2021
hCoV-19/India/OR-ILSGS02344/2021	betacoronavirus	EPI_ISL_2342359	April, 2021	Asia	India	Odisha	Asia	India	Odisha	genome	29816	Human	51-60	Female	B.1.617.2	G	Institute of Life Sciences, Bhubaneswar	Institute of Life Sciences - INSACOG	Sunil K. Raghav, Safal Walia, Arup Ghosh, Atimukta Jha, Amol M. Kanampalliwar, Omprakash Shiriwas, Sana Fatma, Shifu Aggarwal, Rupesh Dash, Rajeeb Swain, Punit Prasad, INSACOG Consortium, Ajay Parida	https://www.gisaid.org/	May, 2021
hCoV-19/India/OR-ILSGS02349/2021	betacoronavirus	EPI_ISL_2342360	April, 2021	Asia	India	Odisha	Asia	India	Odisha	genome	29814	Human	51-60	Female	B.1.617.2	G	Institute of Life Sciences, Bhubaneswar	Institute of Life Sciences - INSACOG	Sunil K. Raghav, Safal Walia, Arup Ghosh, Atimukta Jha, Amol M. Kanampalliwar, Omprakash Shiriwas, Sana Fatma, Shifu Aggarwal, Rupesh Dash, Rajeeb Swain, Punit Prasad, INSACOG Consortium, Ajay Parida	https://www.gisaid.org/	May, 2021
hCoV-19/India/OR-ILSGS02361/2021	betacoronavirus	EPI_ISL_2342361	April, 2021	Asia	India	Odisha	Asia	India	Odisha	genome	29814	Human	51-60	Female	B.1.617.2	G	Institute of Life Sciences, Bhubaneswar	Institute of Life Sciences - INSACOG	Sunil K. Raghav, Safal Walia, Arup Ghosh, Atimukta Jha, Amol M. Kanampalliwar, Omprakash Shiriwas, Sana Fatma, Shifu Aggarwal, Rupesh Dash, Rajeeb Swain, Punit Prasad, INSACOG Consortium, Ajay Parida	https://www.gisaid.org/	May, 2021
hCoV-19/India/OR-ILSGS02365/2021	betacoronavirus	EPI_ISL_2342362	April, 2021	Asia	India	Odisha	Asia	India	Odisha	genome	29819	Human	41-50	Male	B.1.617.2	G	Institute of Life Sciences, Bhubaneswar	Institute of Life Sciences - INSACOG	Sunil K. Raghav, Safal Walia, Arup Ghosh, Atimukta Jha, Amol M. Kanampalliwar, Omprakash Shiriwas, Sana Fatma, Shifu Aggarwal, Rupesh Dash, Rajeeb Swain, Punit Prasad, INSACOG Consortium, Ajay Parida	https://www.gisaid.org/	May, 2021
hCoV-19/India/OR-ILSGS02368/2021	betacoronavirus	EPI_ISL_2342363	April, 2021	Asia	India	Odisha	Asia	India	Odisha	genome	29818	Human	41-50	Male	B.1.617.2	G	Institute of Life Sciences, Bhubaneswar	Institute of Life Sciences - INSACOG	Sunil K. Raghav, Safal Walia, Arup Ghosh, Atimukta Jha, Amol M. Kanampalliwar, Omprakash Shiriwas, Sana Fatma, Shifu Aggarwal, Rupesh Dash, Rajeeb Swain, Punit Prasad, INSACOG Consortium, Ajay Parida	https://www.gisaid.org/	May, 2021
hCoV-19/India/OR-ILSGS02369/2021	betacoronavirus	EPI_ISL_2342364	April, 2021	Asia	India	Odisha	Asia	India	Odisha	genome	29813	Human	11-20	Male	B.1.617.1	G	Institute of Life Sciences, Bhubaneswar	Institute of Life Sciences - INSACOG	Sunil K. Raghav, Safal Walia, Arup Ghosh, Atimukta Jha, Amol M. Kanampalliwar, Omprakash Shiriwas, Sana Fatma, Shifu Aggarwal, Rupesh Dash, Rajeeb Swain, Punit Prasad, INSACOG Consortium, Ajay Parida	https://www.gisaid.org/	May, 2021
hCoV-19/India/un-SRIHER-SC-1488/2021	betacoronavirus	EPI_ISL_2354498	April, 2021	Asia	India		Asia	India		genome	29807	Human	Unknown	unknown	B.1.1.7	GRY	Medical Bioinformatics, Sri Ramachandra Institute of Higher Education and Research	Medical Bioinformatics, Sri Ramachandra Institute of Higher Education and Research	Sowmya,R.	https://www.gisaid.org/	May, 2021
hCoV-19/India/TG-CCMB-CIA1593/2021	betacoronavirus	EPI_ISL_2373300	April, 2021	Asia	India	Telangana	Asia	India	Telangana	genome	29819	Human	51-60	Male	B.1.617.2	G	CSIR-Centre for Cellular and Molecular Biology	CSIR-Centre for Cellular and Molecular Biology-INSACOG	Ara Sreenivas,Shreekant Verma,Tulasi Nagabandi, Lamuk Zaveri, Amareshwar Vodapalli ,Blessy B John,Viswagithe S L,B Himasri,Valli Nagalakshmi Undamatla,Payel Mukherjee,Sofia Banu,Archana Bharadwaj Siva,Sharath Chandra Thota,Karthik Bharadwaj Tallapaka,Rakesh K Mishra,Divya Tej Sowpati	https://www.gisaid.org/	June, 2021
hCoV-19/India/TG-CCMB-CIA1594/2021	betacoronavirus	EPI_ISL_2373301	April, 2021	Asia	India	Telangana	Asia	India	Telangana	genome	29815	Human	31-40	Male	B.1.617.2	G	CSIR-Centre for Cellular and Molecular Biology	CSIR-Centre for Cellular and Molecular Biology-INSACOG	Ara Sreenivas,Shreekant Verma,Tulasi Nagabandi, Lamuk Zaveri, Amareshwar Vodapalli ,Blessy B John,Viswagithe S L,B Himasri,Valli Nagalakshmi Undamatla,Payel Mukherjee,Sofia Banu,Archana Bharadwaj Siva,Sharath Chandra Thota,Karthik Bharadwaj Tallapaka,Rakesh K Mishra,Divya Tej Sowpati	https://www.gisaid.org/	June, 2021
hCoV-19/India/TG-CCMB-CIA1595/2021	betacoronavirus	EPI_ISL_2373302	April, 2021	Asia	India	Telangana	Asia	India	Telangana	genome	29819	Human	31-40	Male	B.1.617.2	G	CSIR-Centre for Cellular and Molecular Biology	CSIR-Centre for Cellular and Molecular Biology-INSACOG	Ara Sreenivas,Shreekant Verma,Tulasi Nagabandi, Lamuk Zaveri, Amareshwar Vodapalli ,Blessy B John,Viswagithe S L,B Himasri,Valli Nagalakshmi Undamatla,Payel Mukherjee,Sofia Banu,Archana Bharadwaj Siva,Sharath Chandra Thota,Karthik Bharadwaj Tallapaka,Rakesh K Mishra,Divya Tej Sowpati	https://www.gisaid.org/	June, 2021
hCoV-19/India/TG-CCMB-CIA1596/2021	betacoronavirus	EPI_ISL_2373303	April, 2021	Asia	India	Telangana	Asia	India	Telangana	genome	29819	Human	21-30	Female	B.1.617.2	G	CSIR-Centre for Cellular and Molecular Biology	CSIR-Centre for Cellular and Molecular Biology-INSACOG	Ara Sreenivas,Shreekant Verma,Tulasi Nagabandi, Lamuk Zaveri, Amareshwar Vodapalli ,Blessy B John,Viswagithe S L,B Himasri,Valli Nagalakshmi Undamatla,Payel Mukherjee,Sofia Banu,Archana Bharadwaj Siva,Sharath Chandra Thota,Karthik Bharadwaj Tallapaka,Rakesh K Mishra,Divya Tej Sowpati	https://www.gisaid.org/	June, 2021
hCoV-19/India/TG-CCMB-CIA1597/2021	betacoronavirus	EPI_ISL_2373304	April, 2021	Asia	India	Telangana	Asia	India	Telangana	genome	29819	Human	41-50	Female	B.1.617.2	G	CSIR-Centre for Cellular and Molecular Biology	CSIR-Centre for Cellular and Molecular Biology-INSACOG	Ara Sreenivas,Shreekant Verma,Tulasi Nagabandi, Lamuk Zaveri, Amareshwar Vodapalli ,Blessy B John,Viswagithe S L,B Himasri,Valli Nagalakshmi Undamatla,Payel Mukherjee,Sofia Banu,Archana Bharadwaj Siva,Sharath Chandra Thota,Karthik Bharadwaj Tallapaka,Rakesh K Mishra,Divya Tej Sowpati	https://www.gisaid.org/	June, 2021
hCoV-19/India/TG-CCMB-CIA1598/2021	betacoronavirus	EPI_ISL_2373305	April, 2021	Asia	India	Telangana	Asia	India	Telangana	genome	29819	Human	41-50	Female	B.1.617.2	G	CSIR-Centre for Cellular and Molecular Biology	CSIR-Centre for Cellular and Molecular Biology-INSACOG	Ara Sreenivas,Shreekant Verma,Tulasi Nagabandi, Lamuk Zaveri, Amareshwar Vodapalli ,Blessy B John,Viswagithe S L,B Himasri,Valli Nagalakshmi Undamatla,Payel Mukherjee,Sofia Banu,Archana Bharadwaj Siva,Sharath Chandra Thota,Karthik Bharadwaj Tallapaka,Rakesh K Mishra,Divya Tej Sowpati	https://www.gisaid.org/	June, 2021
hCoV-19/India/TG-CCMB-CIA1600/2021	betacoronavirus	EPI_ISL_2373306	April, 2021	Asia	India	Telangana	Asia	India	Telangana	genome	29818	Human	51-60	Male	B.1.617.2	G	CSIR-Centre for Cellular and Molecular Biology	CSIR-Centre for Cellular and Molecular Biology-INSACOG	Ara Sreenivas,Shreekant Verma,Tulasi Nagabandi, Lamuk Zaveri, Amareshwar Vodapalli ,Blessy B John,Viswagithe S L,B Himasri,Valli Nagalakshmi Undamatla,Payel Mukherjee,Sofia Banu,Archana Bharadwaj Siva,Sharath Chandra Thota,Karthik Bharadwaj Tallapaka,Rakesh K Mishra,Divya Tej Sowpati	https://www.gisaid.org/	June, 2021
hCoV-19/India/TG-CCMB-CIA1601/2021	betacoronavirus	EPI_ISL_2373307	April, 2021	Asia	India	Telangana	Asia	India	Telangana	genome	29816	Human	21-30	Male	B.1.1.7	GR	Mapmygenome	CSIR-Centre for Cellular and Molecular Biology-INSACOG	Ara Sreenivas,Shreekant Verma,Tulasi Nagabandi, Lamuk Zaveri, Amareshwar Vodapalli ,Blessy B John,Viswagithe S L,B Himasri,Valli Nagalakshmi Undamatla,Payel Mukherjee,Sofia Banu,Archana Bharadwaj Siva,Sharath Chandra Thota,Karthik Bharadwaj Tallapaka,Rakesh K Mishra,Divya Tej Sowpati	https://www.gisaid.org/	June, 2021
hCoV-19/India/TG-CCMB-CIA1602/2021	betacoronavirus	EPI_ISL_2373308	April, 2021	Asia	India	Telangana	Asia	India	Telangana	genome	29813	Human	41-50	Male	B.1	G	Mapmygenome	CSIR-Centre for Cellular and Molecular Biology-INSACOG	Ara Sreenivas,Shreekant Verma,Tulasi Nagabandi, Lamuk Zaveri, Amareshwar Vodapalli ,Blessy B John,Viswagithe S L,B Himasri,Valli Nagalakshmi Undamatla,Payel Mukherjee,Sofia Banu,Archana Bharadwaj Siva,Sharath Chandra Thota,Karthik Bharadwaj Tallapaka,Rakesh K Mishra,Divya Tej Sowpati	https://www.gisaid.org/	June, 2021
hCoV-19/India/TG-CCMB-CIA1603/2021	betacoronavirus	EPI_ISL_2373309	April, 2021	Asia	India	Telangana	Asia	India	Telangana	genome	29815	Human	41-50	Male	B.1.1.7	G	Mapmygenome	CSIR-Centre for Cellular and Molecular Biology-INSACOG	Ara Sreenivas,Shreekant Verma,Tulasi Nagabandi, Lamuk Zaveri, Amareshwar Vodapalli ,Blessy B John,Viswagithe S L,B Himasri,Valli Nagalakshmi Undamatla,Payel Mukherjee,Sofia Banu,Archana Bharadwaj Siva,Sharath Chandra Thota,Karthik Bharadwaj Tallapaka,Rakesh K Mishra,Divya Tej Sowpati	https://www.gisaid.org/	June, 2021
hCoV-19/India/TG-CCMB-CIA1604/2021	betacoronavirus	EPI_ISL_2373310	April, 2021	Asia	India	Telangana	Asia	India	Telangana	genome	29816	Human	21-30	Male	B.1.351	GH	Mapmygenome	CSIR-Centre for Cellular and Molecular Biology-INSACOG	Ara Sreenivas,Shreekant Verma,Tulasi Nagabandi, Lamuk Zaveri, Amareshwar Vodapalli ,Blessy B John,Viswagithe S L,B Himasri,Valli Nagalakshmi Undamatla,Payel Mukherjee,Sofia Banu,Archana Bharadwaj Siva,Sharath Chandra Thota,Karthik Bharadwaj Tallapaka,Rakesh K Mishra,Divya Tej Sowpati	https://www.gisaid.org/	June, 2021
hCoV-19/India/TG-CCMB-CIA1605/2021	betacoronavirus	EPI_ISL_2373311	April, 2021	Asia	India	Telangana	Asia	India	Telangana	genome	29814	Human	41-50	Male	B.1.617.3	G	Mapmygenome	CSIR-Centre for Cellular and Molecular Biology-INSACOG	Ara Sreenivas,Shreekant Verma,Tulasi Nagabandi, Lamuk Zaveri, Amareshwar Vodapalli ,Blessy B John,Viswagithe S L,B Himasri,Valli Nagalakshmi Undamatla,Payel Mukherjee,Sofia Banu,Archana Bharadwaj Siva,Sharath Chandra Thota,Karthik Bharadwaj Tallapaka,Rakesh K Mishra,Divya Tej Sowpati	https://www.gisaid.org/	June, 2021
hCoV-19/India/TG-CCMB-CIA1606/2021	betacoronavirus	EPI_ISL_2373312	April, 2021	Asia	India	Telangana	Asia	India	Telangana	genome	29815	Human	31-40	Male	B.1.525	G	Mapmygenome	CSIR-Centre for Cellular and Molecular Biology-INSACOG	Ara Sreenivas,Shreekant Verma,Tulasi Nagabandi, Lamuk Zaveri, Amareshwar Vodapalli ,Blessy B John,Viswagithe S L,B Himasri,Valli Nagalakshmi Undamatla,Payel Mukherjee,Sofia Banu,Archana Bharadwaj Siva,Sharath Chandra Thota,Karthik Bharadwaj Tallapaka,Rakesh K Mishra,Divya Tej Sowpati	https://www.gisaid.org/	June, 2021
hCoV-19/India/TG-CCMB-CIA1607/2021	betacoronavirus	EPI_ISL_2373313	April, 2021	Asia	India	Telangana	Asia	India	Telangana	genome	29813	Human	21-30	Male	B.1.1	GR	Mapmygenome	CSIR-Centre for Cellular and Molecular Biology-INSACOG	B Himasri,Valli Nagalakshmi Undamatla,Lamuk Zaveri,Tulasi Nagabandi, Ara Sreenivas,Shreekant Verma, Amareshwar Vodapalli ,Blessy B John,Viswagithe S L,Payel Mukherjee,Sofia Banu,Archana Bharadwaj Siva,Sharath Chandra Thota,Karthik Bharadwaj Tallapaka,Rakesh K Mishra,Divya Tej Sowpati	https://www.gisaid.org/	June, 2021
hCoV-19/India/TG-CCMB-CIA1608/2021	betacoronavirus	EPI_ISL_2373314	April, 2021	Asia	India	Telangana	Asia	India	Telangana	genome	29797	Human	21-30	Male	B.1	G	Mapmygenome	CSIR-Centre for Cellular and Molecular Biology-INSACOG	B Himasri,Valli Nagalakshmi Undamatla,Lamuk Zaveri,Tulasi Nagabandi, Ara Sreenivas,Shreekant Verma, Amareshwar Vodapalli ,Blessy B John,Viswagithe S L,Payel Mukherjee,Sofia Banu,Archana Bharadwaj Siva,Sharath Chandra Thota,Karthik Bharadwaj Tallapaka,Rakesh K Mishra,Divya Tej Sowpati	https://www.gisaid.org/	June, 2021
hCoV-19/India/TG-CCMB-CIA1609/2021	betacoronavirus	EPI_ISL_2373315	April, 2021	Asia	India	Telangana	Asia	India	Telangana	genome	29812	Human	21-30	Male	B.1.1.7	G	Mapmygenome	CSIR-Centre for Cellular and Molecular Biology-INSACOG	B Himasri,Valli Nagalakshmi Undamatla,Lamuk Zaveri,Tulasi Nagabandi, Ara Sreenivas,Shreekant Verma, Amareshwar Vodapalli ,Blessy B John,Viswagithe S L,Payel Mukherjee,Sofia Banu,Archana Bharadwaj Siva,Sharath Chandra Thota,Karthik Bharadwaj Tallapaka,Rakesh K Mishra,Divya Tej Sowpati	https://www.gisaid.org/	June, 2021
hCoV-19/India/TG-CCMB-CIA1610/2021	betacoronavirus	EPI_ISL_2373316	April, 2021	Asia	India	Telangana	Asia	India	Telangana	genome	29813	Human	31-40	Male	B.1	G	Mapmygenome	CSIR-Centre for Cellular and Molecular Biology-INSACOG	B Himasri,Valli Nagalakshmi Undamatla,Lamuk Zaveri,Tulasi Nagabandi, Ara Sreenivas,Shreekant Verma, Amareshwar Vodapalli ,Blessy B John,Viswagithe S L,Payel Mukherjee,Sofia Banu,Archana Bharadwaj Siva,Sharath Chandra Thota,Karthik Bharadwaj Tallapaka,Rakesh K Mishra,Divya Tej Sowpati	https://www.gisaid.org/	June, 2021
hCoV-19/India/TG-CCMB-CIA1611/2021	betacoronavirus	EPI_ISL_2373317	April, 2021	Asia	India	Telangana	Asia	India	Telangana	genome	29816	Human	21-30	Male	B.1.351	GH	Mapmygenome	CSIR-Centre for Cellular and Molecular Biology-INSACOG	B Himasri,Valli Nagalakshmi Undamatla,Lamuk Zaveri,Tulasi Nagabandi, Ara Sreenivas,Shreekant Verma, Amareshwar Vodapalli ,Blessy B John,Viswagithe S L,Payel Mukherjee,Sofia Banu,Archana Bharadwaj Siva,Sharath Chandra Thota,Karthik Bharadwaj Tallapaka,Rakesh K Mishra,Divya Tej Sowpati	https://www.gisaid.org/	June, 2021
hCoV-19/India/TG-CCMB-CIA1612/2021	betacoronavirus	EPI_ISL_2373318	April, 2021	Asia	India	Telangana	Asia	India	Telangana	genome	29798	Human	41-50	Male	B.1	G	Mapmygenome	CSIR-Centre for Cellular and Molecular Biology-INSACOG	B Himasri,Valli Nagalakshmi Undamatla,Lamuk Zaveri,Tulasi Nagabandi, Ara Sreenivas,Shreekant Verma, Amareshwar Vodapalli ,Blessy B John,Viswagithe S L,Payel Mukherjee,Sofia Banu,Archana Bharadwaj Siva,Sharath Chandra Thota,Karthik Bharadwaj Tallapaka,Rakesh K Mishra,Divya Tej Sowpati	https://www.gisaid.org/	June, 2021
hCoV-19/India/TG-CCMB-CIA1613/2021	betacoronavirus	EPI_ISL_2373319	April, 2021	Asia	India	Telangana	Asia	India	Telangana	genome	29813	Human	31-40	Male	B.1.1.7	G	Mapmygenome	CSIR-Centre for Cellular and Molecular Biology-INSACOG	B Himasri,Valli Nagalakshmi Undamatla,Lamuk Zaveri,Tulasi Nagabandi, Ara Sreenivas,Shreekant Verma, Amareshwar Vodapalli ,Blessy B John,Viswagithe S L,Payel Mukherjee,Sofia Banu,Archana Bharadwaj Siva,Sharath Chandra Thota,Karthik Bharadwaj Tallapaka,Rakesh K Mishra,Divya Tej Sowpati	https://www.gisaid.org/	June, 2021
hCoV-19/India/TG-CCMB-CIA1614/2021	betacoronavirus	EPI_ISL_2373320	April, 2021	Asia	India	Telangana	Asia	India	Telangana	genome	29816	Human	31-40	Male	B.1.617.2	G	Mapmygenome	CSIR-Centre for Cellular and Molecular Biology-INSACOG	B Himasri,Valli Nagalakshmi Undamatla,Lamuk Zaveri,Tulasi Nagabandi, Ara Sreenivas,Shreekant Verma, Amareshwar Vodapalli ,Blessy B John,Viswagithe S L,Payel Mukherjee,Sofia Banu,Archana Bharadwaj Siva,Sharath Chandra Thota,Karthik Bharadwaj Tallapaka,Rakesh K Mishra,Divya Tej Sowpati	https://www.gisaid.org/	June, 2021
hCoV-19/India/TG-CCMB-CIA1615/2021	betacoronavirus	EPI_ISL_2373321	April, 2021	Asia	India	Telangana	Asia	India	Telangana	genome	29815	Human	21-30	Male	B.1.351	GH	Mapmygenome	CSIR-Centre for Cellular and Molecular Biology-INSACOG	B Himasri,Valli Nagalakshmi Undamatla,Lamuk Zaveri,Tulasi Nagabandi, Ara Sreenivas,Shreekant Verma, Amareshwar Vodapalli ,Blessy B John,Viswagithe S L,Payel Mukherjee,Sofia Banu,Archana Bharadwaj Siva,Sharath Chandra Thota,Karthik Bharadwaj Tallapaka,Rakesh K Mishra,Divya Tej Sowpati	https://www.gisaid.org/	June, 2021
hCoV-19/India/TG-CCMB-CIA1616/2021	betacoronavirus	EPI_ISL_2373322	April, 2021	Asia	India	Telangana	Asia	India	Telangana	genome	29819	Human	21-30	Male	B.1.351	GH	Mapmygenome	CSIR-Centre for Cellular and Molecular Biology-INSACOG	B Himasri,Valli Nagalakshmi Undamatla,Lamuk Zaveri,Tulasi Nagabandi, Ara Sreenivas,Shreekant Verma, Amareshwar Vodapalli ,Blessy B John,Viswagithe S L,Payel Mukherjee,Sofia Banu,Archana Bharadwaj Siva,Sharath Chandra Thota,Karthik Bharadwaj Tallapaka,Rakesh K Mishra,Divya Tej Sowpati	https://www.gisaid.org/	June, 2021
hCoV-19/India/TG-CCMB-CIA1617/2021	betacoronavirus	EPI_ISL_2373323	April, 2021	Asia	India	Telangana	Asia	India	Telangana	genome	29815	Human	31-40	Male	B.1.617.2	G	Mapmygenome	CSIR-Centre for Cellular and Molecular Biology-INSACOG	B Himasri,Valli Nagalakshmi Undamatla,Lamuk Zaveri,Tulasi Nagabandi, Ara Sreenivas,Shreekant Verma, Amareshwar Vodapalli ,Blessy B John,Viswagithe S L,Payel Mukherjee,Sofia Banu,Archana Bharadwaj Siva,Sharath Chandra Thota,Karthik Bharadwaj Tallapaka,Rakesh K Mishra,Divya Tej Sowpati	https://www.gisaid.org/	June, 2021
hCoV-19/India/TG-CCMB-CIA1618/2021	betacoronavirus	EPI_ISL_2373324	April, 2021	Asia	India	Telangana	Asia	India	Telangana	genome	29819	Human	21-30	Male	B.1.351	GH	Mapmygenome	CSIR-Centre for Cellular and Molecular Biology-INSACOG	B Himasri,Valli Nagalakshmi Undamatla,Lamuk Zaveri,Tulasi Nagabandi, Ara Sreenivas,Shreekant Verma, Amareshwar Vodapalli ,Blessy B John,Viswagithe S L,Payel Mukherjee,Sofia Banu,Archana Bharadwaj Siva,Sharath Chandra Thota,Karthik Bharadwaj Tallapaka,Rakesh K Mishra,Divya Tej Sowpati	https://www.gisaid.org/	June, 2021
hCoV-19/India/TG-CCMB-CIA1619/2021	betacoronavirus	EPI_ISL_2373325	April, 2021	Asia	India	Telangana	Asia	India	Telangana	genome	29813	Human	21-30	Male	B.1.351	GH	Mapmygenome	CSIR-Centre for Cellular and Molecular Biology-INSACOG	B Himasri,Valli Nagalakshmi Undamatla,Lamuk Zaveri,Tulasi Nagabandi, Ara Sreenivas,Shreekant Verma, Amareshwar Vodapalli ,Blessy B John,Viswagithe S L,Payel Mukherjee,Sofia Banu,Archana Bharadwaj Siva,Sharath Chandra Thota,Karthik Bharadwaj Tallapaka,Rakesh K Mishra,Divya Tej Sowpati	https://www.gisaid.org/	June, 2021
hCoV-19/India/TG-CCMB-CIA1620/2021	betacoronavirus	EPI_ISL_2373326	April, 2021	Asia	India	Telangana	Asia	India	Telangana	genome	29813	Human	31-40	Male	B.1	G	Mapmygenome	CSIR-Centre for Cellular and Molecular Biology-INSACOG	B Himasri,Valli Nagalakshmi Undamatla,Lamuk Zaveri,Tulasi Nagabandi, Ara Sreenivas,Shreekant Verma, Amareshwar Vodapalli ,Blessy B John,Viswagithe S L,Payel Mukherjee,Sofia Banu,Archana Bharadwaj Siva,Sharath Chandra Thota,Karthik Bharadwaj Tallapaka,Rakesh K Mishra,Divya Tej Sowpati	https://www.gisaid.org/	June, 2021
hCoV-19/India/TG-CCMB-CIA1621/2021	betacoronavirus	EPI_ISL_2373327	April, 2021	Asia	India	Telangana	Asia	India	Telangana	genome	29812	Human	41-50	Male	B.1.1.7	G	Mapmygenome	CSIR-Centre for Cellular and Molecular Biology-INSACOG	B Himasri,Valli Nagalakshmi Undamatla,Lamuk Zaveri,Tulasi Nagabandi, Ara Sreenivas,Shreekant Verma, Amareshwar Vodapalli ,Blessy B John,Viswagithe S L,Payel Mukherjee,Sofia Banu,Archana Bharadwaj Siva,Sharath Chandra Thota,Karthik Bharadwaj Tallapaka,Rakesh K Mishra,Divya Tej Sowpati	https://www.gisaid.org/	June, 2021
hCoV-19/India/TG-CCMB-CIA1622/2021	betacoronavirus	EPI_ISL_2373328	April, 2021	Asia	India	Telangana	Asia	India	Telangana	genome	29816	Human	41-50	Male	B.1.1.7	GR	Mapmygenome	CSIR-Centre for Cellular and Molecular Biology-INSACOG	Tulasi Nagabandi, Lamuk Zaveri,Ara Sreenivas,Shreekant Verma, Amareshwar Vodapalli ,Blessy B John,Viswagithe S L,B Himasri,Valli Nagalakshmi Undamatla,Payel Mukherjee,Sofia Banu,Archana Bharadwaj Siva,Sharath Chandra Thota,Karthik Bharadwaj Tallapaka,Rakesh K Mishra,Divya Tej Sowpati	https://www.gisaid.org/	June, 2021
hCoV-19/India/TG-CCMB-CIA1623/2021	betacoronavirus	EPI_ISL_2373329	April, 2021	Asia	India	Telangana	Asia	India	Telangana	genome	29816	Human	21-30	Male	B.1.351	GH	Mapmygenome	CSIR-Centre for Cellular and Molecular Biology-INSACOG	Tulasi Nagabandi, Lamuk Zaveri,Ara Sreenivas,Shreekant Verma, Amareshwar Vodapalli ,Blessy B John,Viswagithe S L,B Himasri,Valli Nagalakshmi Undamatla,Payel Mukherjee,Sofia Banu,Archana Bharadwaj Siva,Sharath Chandra Thota,Karthik Bharadwaj Tallapaka,Rakesh K Mishra,Divya Tej Sowpati	https://www.gisaid.org/	June, 2021
hCoV-19/India/TG-CCMB-CIA1624/2021	betacoronavirus	EPI_ISL_2373330	April, 2021	Asia	India	Telangana	Asia	India	Telangana	genome	29799	Human	31-40	Female	B.1	G	Mapmygenome	CSIR-Centre for Cellular and Molecular Biology-INSACOG	Tulasi Nagabandi, Lamuk Zaveri,Ara Sreenivas,Shreekant Verma, Amareshwar Vodapalli ,Blessy B John,Viswagithe S L,B Himasri,Valli Nagalakshmi Undamatla,Payel Mukherjee,Sofia Banu,Archana Bharadwaj Siva,Sharath Chandra Thota,Karthik Bharadwaj Tallapaka,Rakesh K Mishra,Divya Tej Sowpati	https://www.gisaid.org/	June, 2021
hCoV-19/India/TG-CCMB-CIA1625/2021	betacoronavirus	EPI_ISL_2373331	April, 2021	Asia	India	Telangana	Asia	India	Telangana	genome	29815	Human	1-10	Male	B.1.617.2	G	Mapmygenome	CSIR-Centre for Cellular and Molecular Biology-INSACOG	Tulasi Nagabandi, Lamuk Zaveri,Ara Sreenivas,Shreekant Verma, Amareshwar Vodapalli ,Blessy B John,Viswagithe S L,B Himasri,Valli Nagalakshmi Undamatla,Payel Mukherjee,Sofia Banu,Archana Bharadwaj Siva,Sharath Chandra Thota,Karthik Bharadwaj Tallapaka,Rakesh K Mishra,Divya Tej Sowpati	https://www.gisaid.org/	June, 2021
hCoV-19/India/TG-CCMB-CIA1626/2021	betacoronavirus	EPI_ISL_2373332	April, 2021	Asia	India	Telangana	Asia	India	Telangana	genome	29806	Human	21-30	Male	B.1	G	Mapmygenome	CSIR-Centre for Cellular and Molecular Biology-INSACOG	Tulasi Nagabandi, Lamuk Zaveri,Ara Sreenivas,Shreekant Verma, Amareshwar Vodapalli ,Blessy B John,Viswagithe S L,B Himasri,Valli Nagalakshmi Undamatla,Payel Mukherjee,Sofia Banu,Archana Bharadwaj Siva,Sharath Chandra Thota,Karthik Bharadwaj Tallapaka,Rakesh K Mishra,Divya Tej Sowpati	https://www.gisaid.org/	June, 2021
hCoV-19/India/TG-CCMB-CIA1627/2021	betacoronavirus	EPI_ISL_2373333	April, 2021	Asia	India	Telangana	Asia	India	Telangana	genome	29803	Human	41-50	Male	B.1.1.7	G	Mapmygenome	CSIR-Centre for Cellular and Molecular Biology-INSACOG	Tulasi Nagabandi, Lamuk Zaveri,Ara Sreenivas,Shreekant Verma, Amareshwar Vodapalli ,Blessy B John,Viswagithe S L,B Himasri,Valli Nagalakshmi Undamatla,Payel Mukherjee,Sofia Banu,Archana Bharadwaj Siva,Sharath Chandra Thota,Karthik Bharadwaj Tallapaka,Rakesh K Mishra,Divya Tej Sowpati	https://www.gisaid.org/	June, 2021
hCoV-19/India/TG-CCMB-CIA1628/2021	betacoronavirus	EPI_ISL_2373334	April, 2021	Asia	India	Telangana	Asia	India	Telangana	genome	29813	Human	41-50	Male	B.1.1.7	GR	Mapmygenome	CSIR-Centre for Cellular and Molecular Biology-INSACOG	Tulasi Nagabandi, Lamuk Zaveri,Ara Sreenivas,Shreekant Verma, Amareshwar Vodapalli ,Blessy B John,Viswagithe S L,B Himasri,Valli Nagalakshmi Undamatla,Payel Mukherjee,Sofia Banu,Archana Bharadwaj Siva,Sharath Chandra Thota,Karthik Bharadwaj Tallapaka,Rakesh K Mishra,Divya Tej Sowpati	https://www.gisaid.org/	June, 2021
hCoV-19/India/TG-CCMB-CIA1629/2021	betacoronavirus	EPI_ISL_2373335	April, 2021	Asia	India	Telangana	Asia	India	Telangana	genome	29813	Human	31-40	Male	B.1.351.3	GH	Mapmygenome	CSIR-Centre for Cellular and Molecular Biology-INSACOG	Tulasi Nagabandi, Lamuk Zaveri,Ara Sreenivas,Shreekant Verma, Amareshwar Vodapalli ,Blessy B John,Viswagithe S L,B Himasri,Valli Nagalakshmi Undamatla,Payel Mukherjee,Sofia Banu,Archana Bharadwaj Siva,Sharath Chandra Thota,Karthik Bharadwaj Tallapaka,Rakesh K Mishra,Divya Tej Sowpati	https://www.gisaid.org/	June, 2021
hCoV-19/India/TG-CCMB-CIA1666/2021	betacoronavirus	EPI_ISL_2373336	April, 2021	Asia	India	Telangana	Asia	India	Telangana	genome	29756	Human	21-30	Male	B.1.575	G	Mapmygenome	CSIR-Centre for Cellular and Molecular Biology-INSACOG	Tulasi Nagabandi, Lamuk Zaveri,Ara Sreenivas,Shreekant Verma, Amareshwar Vodapalli ,Blessy B John,Viswagithe S L,B Himasri,Valli Nagalakshmi Undamatla,Payel Mukherjee,Sofia Banu,Archana Bharadwaj Siva,Sharath Chandra Thota,Karthik Bharadwaj Tallapaka,Rakesh K Mishra,Divya Tej Sowpati	https://www.gisaid.org/	June, 2021
hCoV-19/India/TG-CCMB-CIA1667/2021	betacoronavirus	EPI_ISL_2373337	April, 2021	Asia	India	Telangana	Asia	India	Telangana	genome	29804	Human	31-40	Male	B.1	G	Mapmygenome	CSIR-Centre for Cellular and Molecular Biology-INSACOG	Tulasi Nagabandi, Lamuk Zaveri,Ara Sreenivas,Shreekant Verma, Amareshwar Vodapalli ,Blessy B John,Viswagithe S L,B Himasri,Valli Nagalakshmi Undamatla,Payel Mukherjee,Sofia Banu,Archana Bharadwaj Siva,Sharath Chandra Thota,Karthik Bharadwaj Tallapaka,Rakesh K Mishra,Divya Tej Sowpati	https://www.gisaid.org/	June, 2021
hCoV-19/India/TG-CCMB-CIA1668/2021	betacoronavirus	EPI_ISL_2373338	April, 2021	Asia	India	Telangana	Asia	India	Telangana	genome	29815	Human	41-50	Male	B.1.351	GH	Mapmygenome	CSIR-Centre for Cellular and Molecular Biology-INSACOG	Tulasi Nagabandi, Lamuk Zaveri,Ara Sreenivas,Shreekant Verma, Amareshwar Vodapalli ,Blessy B John,Viswagithe S L,B Himasri,Valli Nagalakshmi Undamatla,Payel Mukherjee,Sofia Banu,Archana Bharadwaj Siva,Sharath Chandra Thota,Karthik Bharadwaj Tallapaka,Rakesh K Mishra,Divya Tej Sowpati	https://www.gisaid.org/	June, 2021
hCoV-19/India/TG-CCMB-CIA1669/2021	betacoronavirus	EPI_ISL_2373339	April, 2021	Asia	India	Telangana	Asia	India	Telangana	genome	29648	Human	21-30	Male	A	G	Mapmygenome	CSIR-Centre for Cellular and Molecular Biology-INSACOG	Tulasi Nagabandi, Lamuk Zaveri,Ara Sreenivas,Shreekant Verma, Amareshwar Vodapalli ,Blessy B John,Viswagithe S L,B Himasri,Valli Nagalakshmi Undamatla,Payel Mukherjee,Sofia Banu,Archana Bharadwaj Siva,Sharath Chandra Thota,Karthik Bharadwaj Tallapaka,Rakesh K Mishra,Divya Tej Sowpati	https://www.gisaid.org/	June, 2021
hCoV-19/India/TG-CCMB-CIA1673/2021	betacoronavirus	EPI_ISL_2373340	April, 2021	Asia	India	Telangana	Asia	India	Telangana	genome	29812	Human	41-50	Male	B.1.617.2	G	Mapmygenome	CSIR-Centre for Cellular and Molecular Biology-INSACOG	Tulasi Nagabandi, Lamuk Zaveri,Ara Sreenivas,Shreekant Verma, Amareshwar Vodapalli ,Blessy B John,Viswagithe S L,B Himasri,Valli Nagalakshmi Undamatla,Payel Mukherjee,Sofia Banu,Archana Bharadwaj Siva,Sharath Chandra Thota,Karthik Bharadwaj Tallapaka,Rakesh K Mishra,Divya Tej Sowpati	https://www.gisaid.org/	June, 2021
hCoV-19/India/TG-CCMB-CIA1674/2021	betacoronavirus	EPI_ISL_2373341	April, 2021	Asia	India	Telangana	Asia	India	Telangana	genome	29819	Human	51-60	Female	B.1.617.2	G	CSIR-Centre for Cellular and Molecular Biology	CSIR-Centre for Cellular and Molecular Biology-INSACOG	Tulasi Nagabandi, Lamuk Zaveri,Ara Sreenivas,Shreekant Verma, Amareshwar Vodapalli ,Blessy B John,Viswagithe S L,B Himasri,Valli Nagalakshmi Undamatla,Payel Mukherjee,Sofia Banu,Archana Bharadwaj Siva,Sharath Chandra Thota,Karthik Bharadwaj Tallapaka,Rakesh K Mishra,Divya Tej Sowpati	https://www.gisaid.org/	June, 2021
hCoV-19/India/TG-CCMB-CIA1675/2021	betacoronavirus	EPI_ISL_2373342	April, 2021	Asia	India	Telangana	Asia	India	Telangana	genome	29813	Human	21-30	Male	B.1.617.2	G	CSIR-Centre for Cellular and Molecular Biology	CSIR-Centre for Cellular and Molecular Biology-INSACOG	Tulasi Nagabandi, Lamuk Zaveri,Ara Sreenivas,Shreekant Verma, Amareshwar Vodapalli ,Blessy B John,Viswagithe S L,B Himasri,Valli Nagalakshmi Undamatla,Payel Mukherjee,Sofia Banu,Archana Bharadwaj Siva,Sharath Chandra Thota,Karthik Bharadwaj Tallapaka,Rakesh K Mishra,Divya Tej Sowpati	https://www.gisaid.org/	June, 2021
hCoV-19/India/TG-CCMB-CIA1676/2021	betacoronavirus	EPI_ISL_2373343	April, 2021	Asia	India	Telangana	Asia	India	Telangana	genome	29790	Human	21-30	Female	B.1.617.2	G	CSIR-Centre for Cellular and Molecular Biology	CSIR-Centre for Cellular and Molecular Biology-INSACOG	Tulasi Nagabandi, Lamuk Zaveri,Ara Sreenivas,Shreekant Verma, Amareshwar Vodapalli ,Blessy B John,Viswagithe S L,B Himasri,Valli Nagalakshmi Undamatla,Payel Mukherjee,Sofia Banu,Archana Bharadwaj Siva,Sharath Chandra Thota,Karthik Bharadwaj Tallapaka,Rakesh K Mishra,Divya Tej Sowpati	https://www.gisaid.org/	June, 2021
hCoV-19/India/TG-CCMB-CIA1677/2021	betacoronavirus	EPI_ISL_2373344	April, 2021	Asia	India	Telangana	Asia	India	Telangana	genome	29647	Human	41-50	Male	B.1.367	G	CSIR-Centre for Cellular and Molecular Biology	CSIR-Centre for Cellular and Molecular Biology-INSACOG	Tulasi Nagabandi, Lamuk Zaveri,Ara Sreenivas,Shreekant Verma, Amareshwar Vodapalli ,Blessy B John,Viswagithe S L,B Himasri,Valli Nagalakshmi Undamatla,Payel Mukherjee,Sofia Banu,Archana Bharadwaj Siva,Sharath Chandra Thota,Karthik Bharadwaj Tallapaka,Rakesh K Mishra,Divya Tej Sowpati	https://www.gisaid.org/	June, 2021
hCoV-19/India/TG-CCMB-CIA1718/2021	betacoronavirus	EPI_ISL_2373345	April, 2021	Asia	India	Telangana	Asia	India	Telangana	genome	29813	Human	21-30	Male	B.1	G	Mapmygenome	CSIR-Centre for Cellular and Molecular Biology-INSACOG	Tulasi Nagabandi, Lamuk Zaveri,Ara Sreenivas,Shreekant Verma, Amareshwar Vodapalli ,Blessy B John,Viswagithe S L,B Himasri,Valli Nagalakshmi Undamatla,Payel Mukherjee,Sofia Banu,Archana Bharadwaj Siva,Sharath Chandra Thota,Karthik Bharadwaj Tallapaka,Rakesh K Mishra,Divya Tej Sowpati	https://www.gisaid.org/	June, 2021
hCoV-19/India/TG-CCMB-CIA1719/2021	betacoronavirus	EPI_ISL_2373346	April, 2021	Asia	India	Telangana	Asia	India	Telangana	genome	29812	Human	31-40	Male	B.1	GH	Mapmygenome	CSIR-Centre for Cellular and Molecular Biology-INSACOG	Payel Mukherjee,Lamuk Zaveri,Tulasi Nagabandi, Ara Sreenivas,Shreekant Verma, Amareshwar Vodapalli ,Blessy B John,Viswagithe S L,B Himasri,Valli Nagalakshmi Undamatla,Sofia Banu,Archana Bharadwaj Siva,Sharath Chandra Thota,Karthik Bharadwaj Tallapaka,Rakesh K Mishra,Divya Tej Sowpati	https://www.gisaid.org/	June, 2021
hCoV-19/India/TG-CCMB-CIA1720/2021	betacoronavirus	EPI_ISL_2373347	April, 2021	Asia	India	Telangana	Asia	India	Telangana	genome	29795	Human	31-40	Female	B.1	G	Mapmygenome	CSIR-Centre for Cellular and Molecular Biology-INSACOG	Payel Mukherjee,Lamuk Zaveri,Tulasi Nagabandi, Ara Sreenivas,Shreekant Verma, Amareshwar Vodapalli ,Blessy B John,Viswagithe S L,B Himasri,Valli Nagalakshmi Undamatla,Sofia Banu,Archana Bharadwaj Siva,Sharath Chandra Thota,Karthik Bharadwaj Tallapaka,Rakesh K Mishra,Divya Tej Sowpati	https://www.gisaid.org/	June, 2021
hCoV-19/India/TG-CCMB-CIA1721/2021	betacoronavirus	EPI_ISL_2373348	April, 2021	Asia	India	Telangana	Asia	India	Telangana	genome	29802	Human	31-40	Male	B.1	G	CSIR-Centre for Cellular and Molecular Biology	CSIR-Centre for Cellular and Molecular Biology-INSACOG	Payel Mukherjee,Lamuk Zaveri,Tulasi Nagabandi, Ara Sreenivas,Shreekant Verma, Amareshwar Vodapalli ,Blessy B John,Viswagithe S L,B Himasri,Valli Nagalakshmi Undamatla,Sofia Banu,Archana Bharadwaj Siva,Sharath Chandra Thota,Karthik Bharadwaj Tallapaka,Rakesh K Mishra,Divya Tej Sowpati	https://www.gisaid.org/	June, 2021
hCoV-19/India/TG-CCMB-CIA1722/2021	betacoronavirus	EPI_ISL_2373349	April, 2021	Asia	India	Telangana	Asia	India	Telangana	genome	29815	Human	31-40	Male	B.1.617.2	G	CSIR-Centre for Cellular and Molecular Biology	CSIR-Centre for Cellular and Molecular Biology-INSACOG	Payel Mukherjee,Lamuk Zaveri,Tulasi Nagabandi, Ara Sreenivas,Shreekant Verma, Amareshwar Vodapalli ,Blessy B John,Viswagithe S L,B Himasri,Valli Nagalakshmi Undamatla,Sofia Banu,Archana Bharadwaj Siva,Sharath Chandra Thota,Karthik Bharadwaj Tallapaka,Rakesh K Mishra,Divya Tej Sowpati	https://www.gisaid.org/	June, 2021
hCoV-19/India/UP-CCMB-CIA1860/2021	betacoronavirus	EPI_ISL_2373600	April, 2021	Asia	India	Uttar Pradesh	Asia	India	Uttar Pradesh	genome	29803	Human	21-30	Female	B.1	G	Banaras Hindu University	CSIR-Centre for Cellular and Molecular Biology-INSACOG	Royana Singh,Saumya Singh, Manpreet Kaur, Nitish Kumar Singh, Abhay Kumar Yadav, Ajay Kumar Yadav, Ashish, Shani Vishwakarma,B Himasri,Amareshwar Vodapalli ,Blessy B John,Viswagithe S L,Payel Mukherjee,Sofia Banu,Archana Bharadwaj Siva,Sharath Chandra Thota,Gyaneshwer Chaubey,Karthik Bharadwaj Tallapaka,Rakesh K Mishra,Divya Tej Sowpati	https://www.gisaid.org/	June, 2021
hCoV-19/India/UP-CCMB-CIA1861/2021	betacoronavirus	EPI_ISL_2373601	April, 2021	Asia	India	Uttar Pradesh	Asia	India	Uttar Pradesh	genome	29816	Human	31-40	Male	B.1.617.2	G	Banaras Hindu University	CSIR-Centre for Cellular and Molecular Biology-INSACOG	Royana Singh,Saumya Singh, Manpreet Kaur, Nitish Kumar Singh, Abhay Kumar Yadav, Ajay Kumar Yadav, Ashish, Shani Vishwakarma,B Himasri,Amareshwar Vodapalli ,Blessy B John,Viswagithe S L,Payel Mukherjee,Sofia Banu,Archana Bharadwaj Siva,Sharath Chandra Thota,Gyaneshwer Chaubey,Karthik Bharadwaj Tallapaka,Rakesh K Mishra,Divya Tej Sowpati	https://www.gisaid.org/	June, 2021
hCoV-19/India/UP-CCMB-CIA1862/2021	betacoronavirus	EPI_ISL_2373602	April, 2021	Asia	India	Uttar Pradesh	Asia	India	Uttar Pradesh	genome	29813	Human	1-10	Female	B.1	G	Banaras Hindu University	CSIR-Centre for Cellular and Molecular Biology-INSACOG	Royana Singh,Saumya Singh, Manpreet Kaur, Nitish Kumar Singh, Abhay Kumar Yadav, Ajay Kumar Yadav, Ashish, Shani Vishwakarma,B Himasri,Amareshwar Vodapalli ,Blessy B John,Viswagithe S L,Payel Mukherjee,Sofia Banu,Archana Bharadwaj Siva,Sharath Chandra Thota,Gyaneshwer Chaubey,Karthik Bharadwaj Tallapaka,Rakesh K Mishra,Divya Tej Sowpati	https://www.gisaid.org/	June, 2021
hCoV-19/India/UP-CCMB-CIA1863/2021	betacoronavirus	EPI_ISL_2373603	April, 2021	Asia	India	Uttar Pradesh	Asia	India	Uttar Pradesh	genome	29815	Human	31-40	Male	B.1.617.2	G	Banaras Hindu University	CSIR-Centre for Cellular and Molecular Biology-INSACOG	Royana Singh, Saurabh Singh, Jaya Chakraborty, Priyoneel Basu, Chetan Sahni, Deepa Devadas, Saumya Singh, Manpreet Kaur, Nitish Kumar Singh, Abhay Kumar Yadav, Ajay Kumar Yadav, Ashish, Shani Vishwakarma,Payel Mukherjee,Lamuk Zaveri,Tulasi Nagabandi, ,Blessy B John,Viswagithe S L,B Himasri,Sofia Banu,Archana Bharadwaj Siva,Sharath Chandra Thota,Gyaneshwer Chaubey,Karthik Bharadwaj Tallapaka,Rakesh K Mishra,Divya Tej Sowpati	https://www.gisaid.org/	June, 2021
hCoV-19/India/UP-CCMB-CIA1864/2021	betacoronavirus	EPI_ISL_2373604	April, 2021	Asia	India	Uttar Pradesh	Asia	India	Uttar Pradesh	genome	29813	Human	51-60	Male	B.1.575	G	Banaras Hindu University	CSIR-Centre for Cellular and Molecular Biology-INSACOG	Surendra Pratap Mishra, Royana Singh,Shivani Mishra, Shivam Tiwari, Gunjan Rai, Umesh Choudhary, Maneesha Upadhyay,Lamuk Zaveri,Tulasi Nagabandi, Ara Sreenivas,Shreekant Verma, Amareshwar Vodapalli ,Valli Nagalakshmi Undamatla,Payel Mukherjee,Archana Bharadwaj Siva,Sharath Chandra Thota,Gyaneshwer Chaubey,Karthik Bharadwaj Tallapaka,Rakesh K Mishra,Divya Tej Sowpati	https://www.gisaid.org/	June, 2021
hCoV-19/India/UP-CCMB-CIA1865/2021	betacoronavirus	EPI_ISL_2373605	April, 2021	Asia	India	Uttar Pradesh	Asia	India	Uttar Pradesh	genome	29813	Human	51-60	Female	B.1	G	Banaras Hindu University	CSIR-Centre for Cellular and Molecular Biology-INSACOG	Prajjval Pratap Singh ,Yashvant Patel, Royana Singh,Debashruti Das , Abhishek Pathak , Tribhuwan Mohan Mohapatra, Vijay Kumar Shukla,Tulasi Nagabandi, Lamuk Zaveri, Amareshwar Vodapalli ,Blessy B John,Viswagithe S L,Payel Mukherjee,Sofia Banu,Archana Bharadwaj Siva,Sharath Chandra Thota,Gyaneshwer Chaubey,Karthik Bharadwaj Tallapaka,Rakesh K Mishra,Divya Tej Sowpati	https://www.gisaid.org/	June, 2021
hCoV-19/India/UP-CCMB-CIA1866/2021	betacoronavirus	EPI_ISL_2373606	April, 2021	Asia	India	Uttar Pradesh	Asia	India	Uttar Pradesh	genome	29808	Human	31-40	Male	B.1	G	Banaras Hindu University	CSIR-Centre for Cellular and Molecular Biology-INSACOG	Royana Singh,Saumya Singh, Manpreet Kaur, Nitish Kumar Singh, Abhay Kumar Yadav, Ajay Kumar Yadav, Ashish, Shani Vishwakarma,B Himasri,Amareshwar Vodapalli ,Blessy B John,Viswagithe S L,Payel Mukherjee,Sofia Banu,Archana Bharadwaj Siva,Sharath Chandra Thota,Gyaneshwer Chaubey,Karthik Bharadwaj Tallapaka,Rakesh K Mishra,Divya Tej Sowpati	https://www.gisaid.org/	June, 2021
hCoV-19/India/UP-CCMB-CIA1867/2021	betacoronavirus	EPI_ISL_2373607	April, 2021	Asia	India	Uttar Pradesh	Asia	India	Uttar Pradesh	genome	29813	Human	31-40	Male	B.1	G	Banaras Hindu University	CSIR-Centre for Cellular and Molecular Biology-INSACOG	Prajjval Pratap Singh ,Yashvant Patel, Royana Singh,Debashruti Das , Abhishek Pathak , Tribhuwan Mohan Mohapatra, Vijay Kumar Shukla,Tulasi Nagabandi, Lamuk Zaveri, Amareshwar Vodapalli ,Blessy B John,Viswagithe S L,Payel Mukherjee,Sofia Banu,Archana Bharadwaj Siva,Sharath Chandra Thota,Gyaneshwer Chaubey,Karthik Bharadwaj Tallapaka,Rakesh K Mishra,Divya Tej Sowpati	https://www.gisaid.org/	June, 2021
hCoV-19/India/UP-CCMB-CIA1868/2021	betacoronavirus	EPI_ISL_2373608	April, 2021	Asia	India	Uttar Pradesh	Asia	India	Uttar Pradesh	genome	29815	Human	31-40	Male	B.1	G	Banaras Hindu University	CSIR-Centre for Cellular and Molecular Biology-INSACOG	Royana Singh,Saumya Singh, Manpreet Kaur, Nitish Kumar Singh, Abhay Kumar Yadav, Ajay Kumar Yadav, Ashish, Shani Vishwakarma,B Himasri,Amareshwar Vodapalli ,Blessy B John,Viswagithe S L,Payel Mukherjee,Sofia Banu,Archana Bharadwaj Siva,Sharath Chandra Thota,Gyaneshwer Chaubey,Karthik Bharadwaj Tallapaka,Rakesh K Mishra,Divya Tej Sowpati	https://www.gisaid.org/	June, 2021
hCoV-19/India/UP-CCMB-CIA1869/2021	betacoronavirus	EPI_ISL_2373609	April, 2021	Asia	India	Uttar Pradesh	Asia	India	Uttar Pradesh	genome	29813	Human	31-40	Male	B.1	G	Banaras Hindu University	CSIR-Centre for Cellular and Molecular Biology-INSACOG	Royana Singh,Saumya Singh, Manpreet Kaur, Nitish Kumar Singh, Abhay Kumar Yadav, Ajay Kumar Yadav, Ashish, Shani Vishwakarma,B Himasri,Amareshwar Vodapalli ,Blessy B John,Viswagithe S L,Payel Mukherjee,Sofia Banu,Archana Bharadwaj Siva,Sharath Chandra Thota,Gyaneshwer Chaubey,Karthik Bharadwaj Tallapaka,Rakesh K Mishra,Divya Tej Sowpati	https://www.gisaid.org/	June, 2021
hCoV-19/India/UP-CCMB-CIA1870/2021	betacoronavirus	EPI_ISL_2373610	April, 2021	Asia	India	Uttar Pradesh	Asia	India	Uttar Pradesh	genome	29813	Human	21-30	Male	B.1	G	Banaras Hindu University	CSIR-Centre for Cellular and Molecular Biology-INSACOG	Surendra Pratap Mishra, Royana Singh,Shivani Mishra, Shivam Tiwari, Gunjan Rai, Umesh Choudhary, Maneesha Upadhyay,Lamuk Zaveri,Tulasi Nagabandi, Ara Sreenivas,Shreekant Verma, Amareshwar Vodapalli ,Valli Nagalakshmi Undamatla,Payel Mukherjee,Archana Bharadwaj Siva,Sharath Chandra Thota,Gyaneshwer Chaubey,Karthik Bharadwaj Tallapaka,Rakesh K Mishra,Divya Tej Sowpati	https://www.gisaid.org/	June, 2021
hCoV-19/India/UP-CCMB-CIA1871/2021	betacoronavirus	EPI_ISL_2373611	April, 2021	Asia	India	Uttar Pradesh	Asia	India	Uttar Pradesh	genome	29813	Human	21-30	Male	B.1	G	Banaras Hindu University	CSIR-Centre for Cellular and Molecular Biology-INSACOG	Prajjval Pratap Singh ,Yashvant Patel, Royana Singh,Debashruti Das , Abhishek Pathak , Tribhuwan Mohan Mohapatra, Vijay Kumar Shukla,Tulasi Nagabandi, Lamuk Zaveri, Amareshwar Vodapalli ,Blessy B John,Viswagithe S L,Payel Mukherjee,Sofia Banu,Archana Bharadwaj Siva,Sharath Chandra Thota,Gyaneshwer Chaubey,Karthik Bharadwaj Tallapaka,Rakesh K Mishra,Divya Tej Sowpati	https://www.gisaid.org/	June, 2021
hCoV-19/India/UP-CCMB-CIA1872/2021	betacoronavirus	EPI_ISL_2373612	April, 2021	Asia	India	Uttar Pradesh	Asia	India	Uttar Pradesh	genome	29815	Human	41-50	Male	B.1.575	G	Banaras Hindu University	CSIR-Centre for Cellular and Molecular Biology-INSACOG	Royana Singh, Saurabh Singh, Jaya Chakraborty, Priyoneel Basu, Chetan Sahni, Deepa Devadas, Saumya Singh, Manpreet Kaur, Nitish Kumar Singh, Abhay Kumar Yadav, Ajay Kumar Yadav, Ashish, Shani Vishwakarma,Payel Mukherjee,Lamuk Zaveri,Tulasi Nagabandi, ,Blessy B John,Viswagithe S L,B Himasri,Sofia Banu,Archana Bharadwaj Siva,Sharath Chandra Thota,Gyaneshwer Chaubey,Karthik Bharadwaj Tallapaka,Rakesh K Mishra,Divya Tej Sowpati	https://www.gisaid.org/	June, 2021
hCoV-19/India/UP-CCMB-CIA1873/2021	betacoronavirus	EPI_ISL_2373613	April, 2021	Asia	India	Uttar Pradesh	Asia	India	Uttar Pradesh	genome	29815	Human	31-40	Male	B.1	G	Banaras Hindu University	CSIR-Centre for Cellular and Molecular Biology-INSACOG	Surendra Pratap Mishra, Royana Singh,Shivani Mishra, Shivam Tiwari, Gunjan Rai, Umesh Choudhary, Maneesha Upadhyay,Lamuk Zaveri,Tulasi Nagabandi, Ara Sreenivas,Shreekant Verma, Amareshwar Vodapalli ,Valli Nagalakshmi Undamatla,Payel Mukherjee,Archana Bharadwaj Siva,Sharath Chandra Thota,Gyaneshwer Chaubey,Karthik Bharadwaj Tallapaka,Rakesh K Mishra,Divya Tej Sowpati	https://www.gisaid.org/	June, 2021
hCoV-19/India/TG-CCMB-MMG20200200075/2021	betacoronavirus	EPI_ISL_2373618	April, 2021	Asia	India	Telangana	Asia	India	Telangana	genome	29830	Human	31-40	Male	B.1.617.1	G	Mapmygenome	CSIR-Centre for Cellular and Molecular Biology - INSACOG	Lamuk Zaveri, Ara Sreenivas, Onkar Kulkarni, Sofia Banu, Shreekant Verma, Amareshwar Vodapalli , Viswagithe S L, B Himasri, Sharath Chandra Thota, Karthik Bharadwaj Tallapaka, Rakesh K Mishra,Divya Tej Sowpati	https://www.gisaid.org/	June, 2021
hCoV-19/India/TG-CCMB-MMG20200220703/2021	betacoronavirus	EPI_ISL_2373619	April, 2021	Asia	India	Telangana	Asia	India	Telangana	genome	29540	Human	31-40	Male	None	G	Mapmygenome	CSIR-Centre for Cellular and Molecular Biology - INSACOG	Lamuk Zaveri, Ara Sreenivas, Onkar Kulkarni, Sofia Banu, Shreekant Verma, Amareshwar Vodapalli , Viswagithe S L, B Himasri, Sharath Chandra Thota, Karthik Bharadwaj Tallapaka, Rakesh K Mishra,Divya Tej Sowpati	https://www.gisaid.org/	June, 2021
hCoV-19/India/TG-CCMB-MMG20200220147/2021	betacoronavirus	EPI_ISL_2373625	April, 2021	Asia	India	Telangana	Asia	India	Telangana	genome	29830	Human	21-30	Male	None	G	Mapmygenome	CSIR-Centre for Cellular and Molecular Biology - INSACOG	Sofia Banu, Lamuk Zaveri, Ara Sreenivas, Onkar Kulkarni, Shreekant Verma, Amareshwar Vodapalli , Viswagithe S L, B Himasri, Sharath Chandra Thota, Karthik Bharadwaj Tallapaka, Rakesh K Mishra,Divya Tej Sowpati	https://www.gisaid.org/	June, 2021
hCoV-19/India/TG-CCMB-MMG20200219856/2021	betacoronavirus	EPI_ISL_2373628	April, 2021	Asia	India	Telangana	Asia	India	Telangana	genome	29830	Human	21-30	Male	B.1.617.2	G	Mapmygenome	CSIR-Centre for Cellular and Molecular Biology - INSACOG	Onkar Kulkarni, Sofia Banu, Lamuk Zaveri, Ara Sreenivas, Shreekant Verma, Amareshwar Vodapalli , Viswagithe S L, B Himasri, Sharath Chandra Thota, Karthik Bharadwaj Tallapaka, Rakesh K Mishra,Divya Tej Sowpati	https://www.gisaid.org/	June, 2021
hCoV-19/India/TG-CCMB-MMG20200217926/2021	betacoronavirus	EPI_ISL_2373631	April, 2021	Asia	India	Telangana	Asia	India	Telangana	genome	29830	Human	31-40	Female	None	G	Mapmygenome	CSIR-Centre for Cellular and Molecular Biology - INSACOG	Onkar Kulkarni, Sofia Banu, Lamuk Zaveri, Ara Sreenivas, Shreekant Verma, Amareshwar Vodapalli , Viswagithe S L, B Himasri, Sharath Chandra Thota, Karthik Bharadwaj Tallapaka, Rakesh K Mishra,Divya Tej Sowpati	https://www.gisaid.org/	June, 2021
hCoV-19/India/TG-CCMB-MMG20200218057/2021	betacoronavirus	EPI_ISL_2373634	April, 2021	Asia	India	Telangana	Asia	India	Telangana	genome	29830	Human	31-40	Male	B.1	G	Mapmygenome	CSIR-Centre for Cellular and Molecular Biology - INSACOG	Onkar Kulkarni, Sofia Banu, Lamuk Zaveri, Ara Sreenivas, Shreekant Verma, Amareshwar Vodapalli , Viswagithe S L, B Himasri, Sharath Chandra Thota, Karthik Bharadwaj Tallapaka, Rakesh K Mishra,Divya Tej Sowpati	https://www.gisaid.org/	June, 2021
hCoV-19/India/TG-CCMB-MMG20200203866/2021	betacoronavirus	EPI_ISL_2373637	April, 2021	Asia	India	Telangana	Asia	India	Telangana	genome	29830	Human	51-60	Male	B.1	GR	Mapmygenome	CSIR-Centre for Cellular and Molecular Biology - INSACOG	Ara Sreenivas, Onkar Kulkarni, Lamuk Zaveri, Sofia Banu, Shreekant Verma, Amareshwar Vodapalli , Viswagithe S L, B Himasri, Sharath Chandra Thota, Karthik Bharadwaj Tallapaka, Rakesh K Mishra,Divya Tej Sowpati	https://www.gisaid.org/	June, 2021
hCoV-19/India/TG-CCMB-MMG20200220558/2021	betacoronavirus	EPI_ISL_2373642	April, 2021	Asia	India	Telangana	Asia	India	Telangana	genome	29830	Human	11-20	Female	None	O	Mapmygenome	CSIR-Centre for Cellular and Molecular Biology - INSACOG	Ara Sreenivas, Onkar Kulkarni, Lamuk Zaveri, Sofia Banu, Shreekant Verma, Amareshwar Vodapalli , Viswagithe S L, B Himasri, Sharath Chandra Thota, Karthik Bharadwaj Tallapaka, Rakesh K Mishra,Divya Tej Sowpati	https://www.gisaid.org/	June, 2021
hCoV-19/India/TG-CCMB-MMG20200219861/2021	betacoronavirus	EPI_ISL_2373646	April, 2021	Asia	India	Telangana	Asia	India	Telangana	genome	29830	Human	21-30	Male	B.1.617.1	G	Mapmygenome	CSIR-Centre for Cellular and Molecular Biology - INSACOG	Ara Sreenivas, Onkar Kulkarni, Lamuk Zaveri, Sofia Banu, Shreekant Verma, Amareshwar Vodapalli , Viswagithe S L, B Himasri, Sharath Chandra Thota, Karthik Bharadwaj Tallapaka, Rakesh K Mishra,Divya Tej Sowpati	https://www.gisaid.org/	June, 2021
hCoV-19/India/TG-CCMB-MMG20200220593/2021	betacoronavirus	EPI_ISL_2373647	April, 2021	Asia	India	Telangana	Asia	India	Telangana	genome	29830	Human	21-30	Male	B.1.617.1	G	Mapmygenome	CSIR-Centre for Cellular and Molecular Biology - INSACOG	Ara Sreenivas, Onkar Kulkarni, Lamuk Zaveri, Sofia Banu, Shreekant Verma, Amareshwar Vodapalli , Viswagithe S L, B Himasri, Sharath Chandra Thota, Karthik Bharadwaj Tallapaka, Rakesh K Mishra,Divya Tej Sowpati	https://www.gisaid.org/	June, 2021
hCoV-19/India/TN-C_102_S31_R1_001/2021	betacoronavirus	EPI_ISL_2379464	April, 2021	Asia	India	Tamil Nadu	Asia	India	Tamil Nadu	genome	29864	Human	51-60	Male	B.1.617.2	G	Dr S Raju, Director of Public Heath and Preventive Medicine	inStem NCBS - INSACOG	Uma Ramakrishnan Dasaradhi Palakodeti Aswin SaiNarain	https://www.gisaid.org/	June, 2021
hCoV-19/India/TN-C_103_S39_R1_001/2021	betacoronavirus	EPI_ISL_2379465	April, 2021	Asia	India	Tamil Nadu	Asia	India	Tamil Nadu	genome	29841	Human	1-10	Male	B.1.617.2	G	Dr S Raju, Director of Public Heath and Preventive Medicine	inStem NCBS - INSACOG	Uma Ramakrishnan Dasaradhi Palakodeti Aswin SaiNarain	https://www.gisaid.org/	June, 2021
hCoV-19/India/TN-C_105_S55_R1_001/2021	betacoronavirus	EPI_ISL_2379467	April, 2021	Asia	India	Tamil Nadu	Asia	India	Tamil Nadu	genome	29865	Human	21-30	Male	B.1.617.2	G	Dr S Raju, Director of Public Heath and Preventive Medicine	inStem NCBS - INSACOG	Uma Ramakrishnan Dasaradhi Palakodeti Aswin SaiNarain	https://www.gisaid.org/	June, 2021
hCoV-19/India/TN-C_106_S63_R1_001/2021	betacoronavirus	EPI_ISL_2379468	April, 2021	Asia	India	Tamil Nadu	Asia	India	Tamil Nadu	genome	29834	Human	51-60	Male	B.1.617.2	G	Dr S Raju, Director of Public Heath and Preventive Medicine	inStem NCBS - INSACOG	Uma Ramakrishnan Dasaradhi Palakodeti Aswin SaiNarain	https://www.gisaid.org/	June, 2021
hCoV-19/India/TN-C_107_S71_R1_001/2021	betacoronavirus	EPI_ISL_2379469	April, 2021	Asia	India	Tamil Nadu	Asia	India	Tamil Nadu	genome	29892	Human	41-50	Male	B.1.617.2	G	Dr S Raju, Director of Public Heath and Preventive Medicine	inStem NCBS - INSACOG	Uma Ramakrishnan Dasaradhi Palakodeti Aswin SaiNarain	https://www.gisaid.org/	June, 2021
hCoV-19/India/TN-C_108_S79_R1_001/2021	betacoronavirus	EPI_ISL_2379470	April, 2021	Asia	India	Tamil Nadu	Asia	India	Tamil Nadu	genome	29883	Human	41-50	Female	B.1.617.2	G	Dr S Raju, Director of Public Heath and Preventive Medicine	inStem NCBS - INSACOG	Uma Ramakrishnan Dasaradhi Palakodeti Aswin SaiNarain	https://www.gisaid.org/	June, 2021
hCoV-19/India/TN-C_109_S87_R1_001/2021	betacoronavirus	EPI_ISL_2379471	April, 2021	Asia	India	Tamil Nadu	Asia	India	Tamil Nadu	genome	29883	Human	41-50	Male	B.1.617.2	G	Dr S Raju, Director of Public Heath and Preventive Medicine	inStem NCBS - INSACOG	Uma Ramakrishnan Dasaradhi Palakodeti Aswin SaiNarain	https://www.gisaid.org/	June, 2021
hCoV-19/India/TN-C_110_S95_R1_001/2021	betacoronavirus	EPI_ISL_2379472	April, 2021	Asia	India	Tamil Nadu	Asia	India	Tamil Nadu	genome	29901	Human	11-20	Female	B.1.617.2	G	Dr S Raju, Director of Public Heath and Preventive Medicine	inStem NCBS - INSACOG	Uma Ramakrishnan Dasaradhi Palakodeti Aswin SaiNarain	https://www.gisaid.org/	June, 2021
hCoV-19/India/TN-C_111_S8_R1_001/2021	betacoronavirus	EPI_ISL_2379473	April, 2021	Asia	India	Tamil Nadu	Asia	India	Tamil Nadu	genome	29833	Human	11-20	Female	B.1.617.2	G	Dr S Raju, Director of Public Heath and Preventive Medicine	inStem NCBS - INSACOG	Uma Ramakrishnan Dasaradhi Palakodeti Aswin SaiNarain	https://www.gisaid.org/	June, 2021
hCoV-19/India/TN-C_113_S24_R1_001/2021	betacoronavirus	EPI_ISL_2379475	April, 2021	Asia	India	Tamil Nadu	Asia	India	Tamil Nadu	genome	29854	Human	31-40	Male	AY.1	G	Dr S Raju, Director of Public Heath and Preventive Medicine	inStem NCBS - INSACOG	Uma Ramakrishnan Dasaradhi Palakodeti Aswin SaiNarain	https://www.gisaid.org/	June, 2021
hCoV-19/India/TN-C_114_S32_R1_001/2021	betacoronavirus	EPI_ISL_2379476	April, 2021	Asia	India	Tamil Nadu	Asia	India	Tamil Nadu	genome	29798	Human	11-20	Female	B.1.617.2	G	Dr S Raju, Director of Public Heath and Preventive Medicine	inStem NCBS - INSACOG	Uma Ramakrishnan Dasaradhi Palakodeti Aswin SaiNarain	https://www.gisaid.org/	June, 2021
hCoV-19/India/TN-C_115_S40_R1_001/2021	betacoronavirus	EPI_ISL_2379477	April, 2021	Asia	India	Tamil Nadu	Asia	India	Tamil Nadu	genome	29813	Human	21-30	Female	B.1.617.2	G	Dr S Raju, Director of Public Heath and Preventive Medicine	inStem NCBS - INSACOG	Uma Ramakrishnan Dasaradhi Palakodeti Aswin SaiNarain	https://www.gisaid.org/	June, 2021
hCoV-19/India/TN-C_116_S48_R1_001/2021	betacoronavirus	EPI_ISL_2379478	April, 2021	Asia	India	Tamil Nadu	Asia	India	Tamil Nadu	genome	29840	Human	11-20	Female	B.1.617.2	G	Dr S Raju, Director of Public Heath and Preventive Medicine	inStem NCBS - INSACOG	Uma Ramakrishnan Dasaradhi Palakodeti Aswin SaiNarain	https://www.gisaid.org/	June, 2021
hCoV-19/India/TN-C_117_S56_R1_001/2021	betacoronavirus	EPI_ISL_2379479	April, 2021	Asia	India	Tamil Nadu	Asia	India	Tamil Nadu	genome	29892	Human	1-10	Female	B.1.617.2	G	Dr S Raju, Director of Public Heath and Preventive Medicine	inStem NCBS - INSACOG	Uma Ramakrishnan Dasaradhi Palakodeti Aswin SaiNarain	https://www.gisaid.org/	June, 2021
hCoV-19/India/TN-C_70_S60_R1_001/2021	betacoronavirus	EPI_ISL_2379620	April, 2021	Asia	India	Tamil Nadu	Asia	India	Tamil Nadu	genome	29771	Human	31-40	Female	B.1.617.2	G	Dr S Raju, Director of Public Heath and Preventive Medicine	inStem NCBS - INSACOG	Uma Ramakrishnan Dasaradhi Palakodeti Aswin SaiNarain	https://www.gisaid.org/	June, 2021
hCoV-19/India/TN-C_73_S84_R1_001/2021	betacoronavirus	EPI_ISL_2379623	April, 2021	Asia	India	Tamil Nadu	Asia	India	Tamil Nadu	genome	29877	Human	61-70	Male	B.1.617.2	G	Dr S Raju, Director of Public Heath and Preventive Medicine	inStem NCBS - INSACOG	Uma Ramakrishnan Dasaradhi Palakodeti Aswin SaiNarain	https://www.gisaid.org/	June, 2021
hCoV-19/India/TN-C_74_S92_R1_001/2021	betacoronavirus	EPI_ISL_2379624	April, 2021	Asia	India	Tamil Nadu	Asia	India	Tamil Nadu	genome	29896	Human	1-10	Male	B.1.617.2	G	Dr S Raju, Director of Public Heath and Preventive Medicine	inStem NCBS - INSACOG	Uma Ramakrishnan Dasaradhi Palakodeti Aswin SaiNarain	https://www.gisaid.org/	June, 2021
hCoV-19/India/TN-C_90_S30_R1_001/2021	betacoronavirus	EPI_ISL_2379640	April, 2021	Asia	India	Tamil Nadu	Asia	India	Tamil Nadu	genome	29828	Human	1-10	Female	B.1.617.2	G	Dr S Raju, Director of Public Heath and Preventive Medicine	inStem NCBS - INSACOG	Uma Ramakrishnan Dasaradhi Palakodeti Aswin SaiNarain	https://www.gisaid.org/	June, 2021
hCoV-19/India/TN-C_91_S38_R1_001/2021	betacoronavirus	EPI_ISL_2379641	April, 2021	Asia	India	Tamil Nadu	Asia	India	Tamil Nadu	genome	29803	Human	1-10	Male	B.1.617.2	G	Dr S Raju, Director of Public Heath and Preventive Medicine	inStem NCBS - INSACOG	Uma Ramakrishnan Dasaradhi Palakodeti Aswin SaiNarain	https://www.gisaid.org/	June, 2021
hCoV-19/India/TN-C_92_S46_R1_001/2021	betacoronavirus	EPI_ISL_2379642	April, 2021	Asia	India	Tamil Nadu	Asia	India	Tamil Nadu	genome	29882	Human	1-10	Female	B.1.617.2	G	Dr S Raju, Director of Public Heath and Preventive Medicine	inStem NCBS - INSACOG	Uma Ramakrishnan Dasaradhi Palakodeti Aswin SaiNarain	https://www.gisaid.org/	June, 2021
hCoV-19/India/MH-NCCS-2748000344280/2021	betacoronavirus	EPI_ISL_2383000	April, 2021	Asia	India	Maharashtra	Asia	India	Maharashtra	genome	29845	Human	11-20	Male	B.1.36.29	G	National Centre For Cell Science	National Centre For Cell Science-INSACOG	Dhiraj Paul, Shivang P. Bhanushali, Mohak P Gujare, Mitali Inamdar, Manoj Kumar Bhat, Ajay Pillai, INSACOG Consortium team, Yogesh Shouche	https://www.gisaid.org/	June, 2021
hCoV-19/India/MH-NCCS-2748000345603/2021	betacoronavirus	EPI_ISL_2383001	April, 2021	Asia	India	Maharashtra	Asia	India	Maharashtra	genome	29573	Human	41-50	Male	B.1.1.306	GR	National Centre For Cell Science	National Centre For Cell Science-INSACOG	Dhiraj Paul, Shivang P. Bhanushali, Mohak P Gujare, Mitali Inamdar, Manoj Kumar Bhat, Ajay Pillai, INSACOG Consortium team, Yogesh Shouche	https://www.gisaid.org/	June, 2021
hCoV-19/India/MH-NCCS-2748000345750/2021	betacoronavirus	EPI_ISL_2383002	April, 2021	Asia	India	Maharashtra	Asia	India	Maharashtra	genome	29865	Human	51-60	Female	B.1.617.1	G	National Centre For Cell Science	National Centre For Cell Science-INSACOG	Dhiraj Paul, Shivang P. Bhanushali, Mohak P Gujare, Mitali Inamdar, Manoj Kumar Bhat, Ajay Pillai, INSACOG Consortium team, Yogesh Shouche	https://www.gisaid.org/	June, 2021
hCoV-19/India/MH-NCCS-2748000344727/2021	betacoronavirus	EPI_ISL_2383003	April, 2021	Asia	India	Maharashtra	Asia	India	Maharashtra	genome	29865	Human	21-30	Male	B.1.617.2	G	National Centre For Cell Science	National Centre For Cell Science-INSACOG	Dhiraj Paul, Shivang P. Bhanushali, Mohak P Gujare, Mitali Inamdar, Manoj Kumar Bhat, Ajay Pillai, INSACOG Consortium team, Yogesh Shouche	https://www.gisaid.org/	June, 2021
hCoV-19/India/MH-NCCS-2748000331056/2021	betacoronavirus	EPI_ISL_2383004	April, 2021	Asia	India	Maharashtra	Asia	India	Maharashtra	genome	29853	Human	51-60	Male	B.1.617.2	G	National Centre For Cell Science	National Centre For Cell Science-INSACOG	Dhiraj Paul, Shivang P. Bhanushali, Mohak P Gujare, Mitali Inamdar, Manoj Kumar Bhat, Ajay Pillai, INSACOG Consortium team, Yogesh Shouche	https://www.gisaid.org/	June, 2021
hCoV-19/India/MH-NCCS-2748000339435/2021	betacoronavirus	EPI_ISL_2383005	April, 2021	Asia	India	Maharashtra	Asia	India	Maharashtra	genome	29852	Human	31-40	Male	B.1.617.2	G	National Centre For Cell Science	National Centre For Cell Science-INSACOG	Dhiraj Paul, Shivang P. Bhanushali, Mohak P Gujare, Mitali Inamdar, Manoj Kumar Bhat, Ajay Pillai, INSACOG Consortium team, Yogesh Shouche	https://www.gisaid.org/	June, 2021
hCoV-19/India/MH-NCCS-2748000339446/2021	betacoronavirus	EPI_ISL_2383006	April, 2021	Asia	India	Maharashtra	Asia	India	Maharashtra	genome	29851	Human	21-30	Female	B.1.617.1	G	National Centre For Cell Science	National Centre For Cell Science-INSACOG	Dhiraj Paul, Shivang P. Bhanushali, Mohak P Gujare, Mitali Inamdar, Manoj Kumar Bhat, Ajay Pillai, INSACOG Consortium team, Yogesh Shouche	https://www.gisaid.org/	June, 2021
hCoV-19/India/MH-NCCS-2748000341508/2021	betacoronavirus	EPI_ISL_2383007	April, 2021	Asia	India	Maharashtra	Asia	India	Maharashtra	genome	29845	Human	21-30	Female	B.1.36	GH	National Centre For Cell Science	National Centre For Cell Science-INSACOG	Dhiraj Paul, Shivang P. Bhanushali, Mohak P Gujare, Mitali Inamdar, Manoj Kumar Bhat, Ajay Pillai, INSACOG Consortium team, Yogesh Shouche	https://www.gisaid.org/	June, 2021
hCoV-19/India/GJ-GBRC702/2021	betacoronavirus	EPI_ISL_2391477	April, 2021	Asia	India	Gujarat	Asia	India	Gujarat	genome	29789	Human	51-60	Male	B.1.617.2	G	N.H.L Municipal Medical College, Ahmedabad	Gujarat Biotechnology Research Centre	Twinkle Soni,Sonal Sharma ,Zuber Saiyed,Ramesh Pandit,Janvi Raval,Zarna Patel,Nitin Savaliya,Dinesh Kumar,Jayshri Pethani,Umang Mishra,Nitesh Shah,Chaitanya Joshi,Madhvi Joshi	https://www.gisaid.org/	June, 2021
hCoV-19/India/GJ-GBRC703/2021	betacoronavirus	EPI_ISL_2391478	April, 2021	Asia	India	Gujarat	Asia	India	Gujarat	genome	29789	Human	21-30	Male	B.1.617.2	G	N.H.L Municipal Medical College, Ahmedabad	Gujarat Biotechnology Research Centre	Sonal Sharma ,Zuber Saiyed,Ramesh Pandit,Janvi Raval,Zarna Patel,Nitin Savaliya,Dinesh Kumar,Twinkle Soni,Jayshri Pethani,Umang Mishra,Nitesh Shah,Chaitanya Joshi,Madhvi Joshi	https://www.gisaid.org/	June, 2021
hCoV-19/India/GJ-GBRC704a/2021	betacoronavirus	EPI_ISL_2391479	April, 2021	Asia	India	Gujarat	Asia	India	Gujarat	genome	29801	Human	41-50	Male	B.1.617.1	G	N.H.L Municipal Medical College, Ahmedabad	Gujarat Biotechnology Research Centre	Zuber Saiyed,Ramesh Pandit,Janvi Raval,Zarna Patel,Nitin Savaliya,Dinesh Kumar,Twinkle Soni,Sonal Sharma ,Jayshri Pethani,Umang Mishra,Nitesh Shah,Chaitanya Joshi,Madhvi Joshi	https://www.gisaid.org/	June, 2021
hCoV-19/India/GJ-GBRC704b/2021	betacoronavirus	EPI_ISL_2391480	April, 2021	Asia	India	Gujarat	Asia	India	Gujarat	genome	29801	Human	41-50	Male	B.1.617.1	G	N.H.L Municipal Medical College, Ahmedabad	Gujarat Biotechnology Research Centre	Ramesh Pandit,Janvi Raval,Zarna Patel,Nitin Savaliya,Dinesh Kumar,Twinkle Soni,Sonal Sharma ,Zuber Saiyed,Jayshri Pethani,Umang Mishra,Nitesh Shah,Chaitanya Joshi,Madhvi Joshi	https://www.gisaid.org/	June, 2021
hCoV-19/India/GJ-GBRC705a/2021	betacoronavirus	EPI_ISL_2391481	April, 2021	Asia	India	Gujarat	Asia	India	Gujarat	genome	29789	Human	51-60	Female	B.1.617.2	G	N.H.L Municipal Medical College, Ahmedabad	Gujarat Biotechnology Research Centre	Janvi Raval,Zarna Patel,Nitin Savaliya,Dinesh Kumar,Twinkle Soni,Sonal Sharma ,Zuber Saiyed,Ramesh Pandit,Jayshri Pethani,Umang Mishra,Nitesh Shah,Chaitanya Joshi,Madhvi Joshi	https://www.gisaid.org/	June, 2021
hCoV-19/India/GJ-GBRC705b/2021	betacoronavirus	EPI_ISL_2391482	April, 2021	Asia	India	Gujarat	Asia	India	Gujarat	genome	29789	Human	51-60	Female	B.1.617.2	G	N.H.L Municipal Medical College, Ahmedabad	Gujarat Biotechnology Research Centre	Zarna Patel,Nitin Savaliya,Dinesh Kumar,Twinkle Soni,Sonal Sharma ,Zuber Saiyed,Ramesh Pandit,Janvi Raval,Jayshri Pethani,Umang Mishra,Nitesh Shah,Chaitanya Joshi,Madhvi Joshi	https://www.gisaid.org/	June, 2021
hCoV-19/India/GJ-GBRC706a/2021	betacoronavirus	EPI_ISL_2391483	April, 2021	Asia	India	Gujarat	Asia	India	Gujarat	genome	29789	Human	41-50	Male	B.1.617.2	G	N.H.L Municipal Medical College, Ahmedabad	Gujarat Biotechnology Research Centre	Nitin Savaliya,Dinesh Kumar,Twinkle Soni,Sonal Sharma ,Zuber Saiyed,Ramesh Pandit,Janvi Raval,Zarna Patel,Jayshri Pethani,Umang Mishra,Nitesh Shah,Chaitanya Joshi,Madhvi Joshi	https://www.gisaid.org/	June, 2021
hCoV-19/India/GJ-GBRC706b/2021	betacoronavirus	EPI_ISL_2391484	April, 2021	Asia	India	Gujarat	Asia	India	Gujarat	genome	29789	Human	41-50	Male	B.1.617.2	G	N.H.L Municipal Medical College, Ahmedabad	Gujarat Biotechnology Research Centre	Dinesh Kumar,Twinkle Soni,Sonal Sharma ,Zuber Saiyed,Ramesh Pandit,Janvi Raval,Zarna Patel,Nitin Savaliya,Jayshri Pethani,Umang Mishra,Nitesh Shah,Chaitanya Joshi,Madhvi Joshi	https://www.gisaid.org/	June, 2021
hCoV-19/India/GJ-GBRC707/2021	betacoronavirus	EPI_ISL_2391485	April, 2021	Asia	India	Gujarat	Asia	India	Gujarat	genome	29783	Human	71-80	Male	B.1.1.7	GRY	N.H.L Municipal Medical College, Ahmedabad	Gujarat Biotechnology Research Centre	Twinkle Soni,Sonal Sharma ,Zuber Saiyed,Ramesh Pandit,Janvi Raval,Zarna Patel,Nitin Savaliya,Dinesh Kumar,Jayshri Pethani,Umang Mishra,Nitesh Shah,Chaitanya Joshi,Madhvi Joshi	https://www.gisaid.org/	June, 2021
hCoV-19/India/GJ-GBRC708a/2021	betacoronavirus	EPI_ISL_2391486	April, 2021	Asia	India	Gujarat	Asia	India	Gujarat	genome	29789	Human	41-50	Female	B.1.617.2	G	N.H.L Municipal Medical College, Ahmedabad	Gujarat Biotechnology Research Centre	Sonal Sharma ,Zuber Saiyed,Ramesh Pandit,Janvi Raval,Zarna Patel,Nitin Savaliya,Dinesh Kumar,Twinkle Soni,Jayshri Pethani,Umang Mishra,Nitesh Shah,Chaitanya Joshi,Madhvi Joshi	https://www.gisaid.org/	June, 2021
hCoV-19/India/GJ-GBRC708b/2021	betacoronavirus	EPI_ISL_2391487	April, 2021	Asia	India	Gujarat	Asia	India	Gujarat	genome	29789	Human	41-50	Female	B.1.617.2	G	N.H.L Municipal Medical College, Ahmedabad	Gujarat Biotechnology Research Centre	Zuber Saiyed,Ramesh Pandit,Janvi Raval,Zarna Patel,Nitin Savaliya,Dinesh Kumar,Twinkle Soni,Sonal Sharma ,Jayshri Pethani,Umang Mishra,Nitesh Shah,Chaitanya Joshi,Madhvi Joshi	https://www.gisaid.org/	June, 2021
hCoV-19/India/GJ-GBRC711/2021	betacoronavirus	EPI_ISL_2391489	April, 2021	Asia	India	Gujarat	Asia	India	Gujarat	genome	29789	Human	71-80	Male	B.1.617.2	G	GMERS, Government Medical College (GMC), Gotri	Gujarat Biotechnology Research Centre	Zarna Patel,Nitin Savaliya,Dinesh Kumar,Twinkle Soni,Sonal Sharma ,Zuber Saiyed,Ramesh Pandit,Janvi Raval,Bithika Duttaroy,Umang Mishra,Nitesh Shah,Chaitanya Joshi,Madhvi Joshi	https://www.gisaid.org/	June, 2021
hCoV-19/India/GJ-GBRC712a/2021	betacoronavirus	EPI_ISL_2391490	April, 2021	Asia	India	Gujarat	Asia	India	Gujarat	genome	29789	Human	21-30	Male	B.1.617.2	G	GMERS, Government Medical College (GMC), Gotri	Gujarat Biotechnology Research Centre	Nitin Savaliya,Dinesh Kumar,Twinkle Soni,Sonal Sharma ,Zuber Saiyed,Ramesh Pandit,Janvi Raval,Zarna Patel,Bithika Duttaroy,Umang Mishra,Nitesh Shah,Chaitanya Joshi,Madhvi Joshi	https://www.gisaid.org/	June, 2021
hCoV-19/India/GJ-GBRC712b/2021	betacoronavirus	EPI_ISL_2391491	April, 2021	Asia	India	Gujarat	Asia	India	Gujarat	genome	29789	Human	21-30	Male	B.1.617.2	G	GMERS, Government Medical College (GMC), Gotri	Gujarat Biotechnology Research Centre	Dinesh Kumar,Twinkle Soni,Sonal Sharma ,Zuber Saiyed,Ramesh Pandit,Janvi Raval,Zarna Patel,Nitin Savaliya,Bithika Duttaroy,Umang Mishra,Nitesh Shah,Chaitanya Joshi,Madhvi Joshi	https://www.gisaid.org/	June, 2021
hCoV-19/India/GJ-GBRC713a/2021	betacoronavirus	EPI_ISL_2391492	April, 2021	Asia	India	Gujarat	Asia	India	Gujarat	genome	29789	Human	31-40	Male	B.1.617.2	G	GMERS, Government Medical College (GMC), Gotri	Gujarat Biotechnology Research Centre	Twinkle Soni,Sonal Sharma ,Zuber Saiyed,Ramesh Pandit,Janvi Raval,Zarna Patel,Nitin Savaliya,Dinesh Kumar,Bithika Duttaroy,Umang Mishra,Nitesh Shah,Chaitanya Joshi,Madhvi Joshi	https://www.gisaid.org/	June, 2021
hCoV-19/India/GJ-GBRC713b/2021	betacoronavirus	EPI_ISL_2391493	April, 2021	Asia	India	Gujarat	Asia	India	Gujarat	genome	29789	Human	31-40	Male	B.1.617.2	G	GMERS, Government Medical College (GMC), Gotri	Gujarat Biotechnology Research Centre	Sonal Sharma ,Zuber Saiyed,Ramesh Pandit,Janvi Raval,Zarna Patel,Nitin Savaliya,Dinesh Kumar,Twinkle Soni,Bithika Duttaroy,Umang Mishra,Nitesh Shah,Chaitanya Joshi,Madhvi Joshi	https://www.gisaid.org/	June, 2021
hCoV-19/India/GJ-GBRC714a/2021	betacoronavirus	EPI_ISL_2391494	April, 2021	Asia	India	Gujarat	Asia	India	Gujarat	genome	29789	Human	61-70	Male	B.1.617.2	G	GMERS, Government Medical College (GMC), Gotri	Gujarat Biotechnology Research Centre	Zuber Saiyed,Ramesh Pandit,Janvi Raval,Zarna Patel,Nitin Savaliya,Dinesh Kumar,Twinkle Soni,Sonal Sharma ,Bithika Duttaroy,Umang Mishra,Nitesh Shah,Chaitanya Joshi,Madhvi Joshi	https://www.gisaid.org/	June, 2021
hCoV-19/India/GJ-GBRC714b/2021	betacoronavirus	EPI_ISL_2391495	April, 2021	Asia	India	Gujarat	Asia	India	Gujarat	genome	29789	Human	61-70	Male	B.1.617.2	G	GMERS, Government Medical College (GMC), Gotri	Gujarat Biotechnology Research Centre	Ramesh Pandit,Janvi Raval,Zarna Patel,Nitin Savaliya,Dinesh Kumar,Twinkle Soni,Sonal Sharma ,Zuber Saiyed,Bithika Duttaroy,Umang Mishra,Nitesh Shah,Chaitanya Joshi,Madhvi Joshi	https://www.gisaid.org/	June, 2021
hCoV-19/India/GJ-GBRC715/2021	betacoronavirus	EPI_ISL_2391496	April, 2021	Asia	India	Gujarat	Asia	India	Gujarat	genome	29789	Human	31-40	Male	B.1.617.2	G	GMERS, Government Medical College (GMC), Gotri	Gujarat Biotechnology Research Centre	Janvi Raval,Zarna Patel,Nitin Savaliya,Dinesh Kumar,Twinkle Soni,Sonal Sharma ,Zuber Saiyed,Ramesh Pandit,Bithika Duttaroy,Umang Mishra,Nitesh Shah,Chaitanya Joshi,Madhvi Joshi	https://www.gisaid.org/	June, 2021
hCoV-19/India/GJ-GBRC716/2021	betacoronavirus	EPI_ISL_2391497	April, 2021	Asia	India	Gujarat	Asia	India	Gujarat	genome	29789	Human	51-60	Male	B.1.617.2	G	GMERS, Government Medical College (GMC), Gotri	Gujarat Biotechnology Research Centre	Zarna Patel,Nitin Savaliya,Dinesh Kumar,Twinkle Soni,Sonal Sharma ,Zuber Saiyed,Ramesh Pandit,Janvi Raval,Bithika Duttaroy,Umang Mishra,Nitesh Shah,Chaitanya Joshi,Madhvi Joshi	https://www.gisaid.org/	June, 2021
hCoV-19/India/GJ-GBRC717/2021	betacoronavirus	EPI_ISL_2391498	April, 2021	Asia	India	Gujarat	Asia	India	Gujarat	genome	29789	Human	41-50	Male	B.1.617.2	G	GMERS, Government Medical College (GMC), Gotri	Gujarat Biotechnology Research Centre	Nitin Savaliya,Dinesh Kumar,Twinkle Soni,Sonal Sharma ,Zuber Saiyed,Ramesh Pandit,Janvi Raval,Zarna Patel,Bithika Duttaroy,Umang Mishra,Nitesh Shah,Chaitanya Joshi,Madhvi Joshi	https://www.gisaid.org/	June, 2021
hCoV-19/India/GJ-GBRC718a/2021	betacoronavirus	EPI_ISL_2391499	April, 2021	Asia	India	Gujarat	Asia	India	Gujarat	genome	29801	Human	41-50	Female	B.1.617.1	G	GMERS, Government Medical College (GMC), Gotri	Gujarat Biotechnology Research Centre	Dinesh Kumar,Twinkle Soni,Sonal Sharma ,Zuber Saiyed,Ramesh Pandit,Janvi Raval,Zarna Patel,Nitin Savaliya,Bithika Duttaroy,Umang Mishra,Nitesh Shah,Chaitanya Joshi,Madhvi Joshi	https://www.gisaid.org/	June, 2021
hCoV-19/India/TG-CCMB-CIA2488/2021	betacoronavirus	EPI_ISL_2441338	April, 2021	Asia	India	Telangana	Asia	India	Telangana	genome	29623	Human	21-30	Male	None	G	Mapmygenome	CSIR-Centre for Cellular and Molecular Biology-INSACOG	Shreekant Verma, Amareshwar Vodapalli ,Ara Sreenivas,B Himasri,Valli Nagalakshmi Undamatla,Payel Mukherjee, Lamuk Zaveri, Onkar Kulkarni,Tulasi Nagabandi, Sofia Banu, Sumedha Avadhanula, Priya Nurkurthy, Vidhyadhari Methuku, Archana Bharadwaj Siva, Karthik Bharadwaj Tallapaka,Rakesh K Mishra,Divya Tej Sowpati	https://www.gisaid.org/	June, 2021
hCoV-19/India/TG-CCMB-CIA2648/2021	betacoronavirus	EPI_ISL_2441339	April, 2021	Asia	India	Telangana	Asia	India	Telangana	genome	29802	Human	31-40	Male	None	G	Mapmygenome	CSIR-Centre for Cellular and Molecular Biology-INSACOG	Shreekant Verma, Amareshwar Vodapalli ,Ara Sreenivas,B Himasri,Valli Nagalakshmi Undamatla,Payel Mukherjee, Lamuk Zaveri, Onkar Kulkarni,Tulasi Nagabandi, Sofia Banu, Sumedha Avadhanula, Priya Nurkurthy, Vidhyadhari Methuku, Archana Bharadwaj Siva, Karthik Bharadwaj Tallapaka,Rakesh K Mishra,Divya Tej Sowpati	https://www.gisaid.org/	June, 2021
hCoV-19/India/TG-CCMB-CIA2346/2021	betacoronavirus	EPI_ISL_2441340	April, 2021	Asia	India	Telangana	Asia	India	Telangana	genome	29813	Human	31-40	Male	B.1	G	Mapmygenome	CSIR-Centre for Cellular and Molecular Biology-INSACOG	Shreekant Verma, Amareshwar Vodapalli ,Ara Sreenivas,B Himasri,Valli Nagalakshmi Undamatla,Payel Mukherjee, Lamuk Zaveri, Onkar Kulkarni,Tulasi Nagabandi, Sofia Banu, Sumedha Avadhanula, Priya Nurkurthy, Vidhyadhari Methuku, Archana Bharadwaj Siva, Karthik Bharadwaj Tallapaka,Rakesh K Mishra,Divya Tej Sowpati	https://www.gisaid.org/	June, 2021
hCoV-19/India/TG-CCMB-CIA2347/2021	betacoronavirus	EPI_ISL_2441341	April, 2021	Asia	India	Telangana	Asia	India	Telangana	genome	29812	Human	41-50	Male	B.1	G	Mapmygenome	CSIR-Centre for Cellular and Molecular Biology-INSACOG	Shreekant Verma, Amareshwar Vodapalli ,Ara Sreenivas,B Himasri,Valli Nagalakshmi Undamatla,Payel Mukherjee, Lamuk Zaveri, Onkar Kulkarni,Tulasi Nagabandi, Sofia Banu, Sumedha Avadhanula, Priya Nurkurthy, Vidhyadhari Methuku, Archana Bharadwaj Siva, Karthik Bharadwaj Tallapaka,Rakesh K Mishra,Divya Tej Sowpati	https://www.gisaid.org/	June, 2021
hCoV-19/India/TG-CCMB-CIA2357/2021	betacoronavirus	EPI_ISL_2441342	April, 2021	Asia	India	Telangana	Asia	India	Telangana	genome	29813	Human	31-40	Male	B.1.1	G	Mapmygenome	CSIR-Centre for Cellular and Molecular Biology-INSACOG	Shreekant Verma, Amareshwar Vodapalli ,Ara Sreenivas,B Himasri,Valli Nagalakshmi Undamatla,Payel Mukherjee, Lamuk Zaveri, Onkar Kulkarni,Tulasi Nagabandi, Sofia Banu, Sumedha Avadhanula, Priya Nurkurthy, Vidhyadhari Methuku, Archana Bharadwaj Siva, Karthik Bharadwaj Tallapaka,Rakesh K Mishra,Divya Tej Sowpati	https://www.gisaid.org/	June, 2021
hCoV-19/India/TG-CCMB-CIA2352/2021	betacoronavirus	EPI_ISL_2441343	April, 2021	Asia	India	Telangana	Asia	India	Telangana	genome	29814	Human	31-40	Male	B.1	G	Mapmygenome	CSIR-Centre for Cellular and Molecular Biology-INSACOG	Shreekant Verma, Amareshwar Vodapalli ,Ara Sreenivas,B Himasri,Valli Nagalakshmi Undamatla,Payel Mukherjee, Lamuk Zaveri, Onkar Kulkarni,Tulasi Nagabandi, Sofia Banu, Sumedha Avadhanula, Priya Nurkurthy, Vidhyadhari Methuku, Archana Bharadwaj Siva, Karthik Bharadwaj Tallapaka,Rakesh K Mishra,Divya Tej Sowpati	https://www.gisaid.org/	June, 2021
hCoV-19/India/TG-CCMB-CIA2491/2021	betacoronavirus	EPI_ISL_2441344	April, 2021	Asia	India	Telangana	Asia	India	Telangana	genome	29808	Human	41-50	Male	B.1.617.2	G	Mapmygenome	CSIR-Centre for Cellular and Molecular Biology-INSACOG	Shreekant Verma, Amareshwar Vodapalli ,Ara Sreenivas,B Himasri,Valli Nagalakshmi Undamatla,Payel Mukherjee, Lamuk Zaveri, Onkar Kulkarni,Tulasi Nagabandi, Sofia Banu, Sumedha Avadhanula, Priya Nurkurthy, Vidhyadhari Methuku, Archana Bharadwaj Siva, Karthik Bharadwaj Tallapaka,Rakesh K Mishra,Divya Tej Sowpati	https://www.gisaid.org/	June, 2021
hCoV-19/India/TG-CCMB-CIA2490/2021	betacoronavirus	EPI_ISL_2441345	April, 2021	Asia	India	Telangana	Asia	India	Telangana	genome	29807	Human	41-50	Male	B.1.1	G	Mapmygenome	CSIR-Centre for Cellular and Molecular Biology-INSACOG	Shreekant Verma, Amareshwar Vodapalli ,Ara Sreenivas,B Himasri,Valli Nagalakshmi Undamatla,Payel Mukherjee, Lamuk Zaveri, Onkar Kulkarni,Tulasi Nagabandi, Sofia Banu, Sumedha Avadhanula, Priya Nurkurthy, Vidhyadhari Methuku, Archana Bharadwaj Siva, Karthik Bharadwaj Tallapaka,Rakesh K Mishra,Divya Tej Sowpati	https://www.gisaid.org/	June, 2021
hCoV-19/India/TG-CCMB-CIA2345/2021	betacoronavirus	EPI_ISL_2441346	April, 2021	Asia	India	Telangana	Asia	India	Telangana	genome	29804	Human	31-40	Male	B.1.1	G	Mapmygenome	CSIR-Centre for Cellular and Molecular Biology-INSACOG	Shreekant Verma, Amareshwar Vodapalli ,Ara Sreenivas,B Himasri,Valli Nagalakshmi Undamatla,Payel Mukherjee, Lamuk Zaveri, Onkar Kulkarni,Tulasi Nagabandi, Sofia Banu, Sumedha Avadhanula, Priya Nurkurthy, Vidhyadhari Methuku, Archana Bharadwaj Siva, Karthik Bharadwaj Tallapaka,Rakesh K Mishra,Divya Tej Sowpati	https://www.gisaid.org/	June, 2021
hCoV-19/India/TG-CCMB-CIA2348/2021	betacoronavirus	EPI_ISL_2441347	April, 2021	Asia	India	Telangana	Asia	India	Telangana	genome	29798	Human	61-70	Male	B.1	G	Mapmygenome	CSIR-Centre for Cellular and Molecular Biology-INSACOG	Shreekant Verma, Amareshwar Vodapalli ,Ara Sreenivas,B Himasri,Valli Nagalakshmi Undamatla,Payel Mukherjee, Lamuk Zaveri, Onkar Kulkarni,Tulasi Nagabandi, Sofia Banu, Sumedha Avadhanula, Priya Nurkurthy, Vidhyadhari Methuku, Archana Bharadwaj Siva, Karthik Bharadwaj Tallapaka,Rakesh K Mishra,Divya Tej Sowpati	https://www.gisaid.org/	June, 2021
hCoV-19/India/TG-CCMB-CIA2643/2021	betacoronavirus	EPI_ISL_2441348	April, 2021	Asia	India	Telangana	Asia	India	Telangana	genome	29812	Human	21-30	Male	B.1	G	Mapmygenome	CSIR-Centre for Cellular and Molecular Biology-INSACOG	Shreekant Verma, Amareshwar Vodapalli ,Ara Sreenivas,B Himasri,Valli Nagalakshmi Undamatla,Payel Mukherjee, Lamuk Zaveri, Onkar Kulkarni,Tulasi Nagabandi, Sofia Banu, Sumedha Avadhanula, Priya Nurkurthy, Vidhyadhari Methuku, Archana Bharadwaj Siva, Karthik Bharadwaj Tallapaka,Rakesh K Mishra,Divya Tej Sowpati	https://www.gisaid.org/	June, 2021
hCoV-19/India/TG-CCMB-CIA2494/2021	betacoronavirus	EPI_ISL_2441349	April, 2021	Asia	India	Telangana	Asia	India	Telangana	genome	29818	Human	41-50	Female	B.1	G	Mapmygenome	CSIR-Centre for Cellular and Molecular Biology-INSACOG	Amareshwar Vodapalli,Ara Sreenivas,Shreekant Verma, B Himasri,Valli Nagalakshmi Undamatla,Payel Mukherjee, Lamuk Zaveri, Onkar Kulkarni,Tulasi Nagabandi, Sofia Banu, ,Priya Nurkurthy, Vidhyadhari Methuku, Sumedha Avadhanula, Archana Bharadwaj Siva, Karthik Bharadwaj Tallapaka,Rakesh K Mishra,Divya Tej Sowpati	https://www.gisaid.org/	June, 2021
hCoV-19/India/TG-CCMB-CIA2349/2021	betacoronavirus	EPI_ISL_2441350	April, 2021	Asia	India	Telangana	Asia	India	Telangana	genome	29812	Human	21-30	Male	B.1.351	G	Mapmygenome	CSIR-Centre for Cellular and Molecular Biology-INSACOG	Amareshwar Vodapalli,Ara Sreenivas,Shreekant Verma, B Himasri,Valli Nagalakshmi Undamatla,Payel Mukherjee, Lamuk Zaveri, Onkar Kulkarni,Tulasi Nagabandi, Sofia Banu, ,Priya Nurkurthy, Vidhyadhari Methuku, Sumedha Avadhanula, Archana Bharadwaj Siva, Karthik Bharadwaj Tallapaka,Rakesh K Mishra,Divya Tej Sowpati	https://www.gisaid.org/	June, 2021
hCoV-19/India/TG-CCMB-CIA2492/2021	betacoronavirus	EPI_ISL_2441351	April, 2021	Asia	India	Telangana	Asia	India	Telangana	genome	29803	Human	31-40	Male	B.1	G	Mapmygenome	CSIR-Centre for Cellular and Molecular Biology-INSACOG	Amareshwar Vodapalli,Ara Sreenivas,Shreekant Verma, B Himasri,Valli Nagalakshmi Undamatla,Payel Mukherjee, Lamuk Zaveri, Onkar Kulkarni,Tulasi Nagabandi, Sofia Banu, ,Priya Nurkurthy, Vidhyadhari Methuku, Sumedha Avadhanula, Archana Bharadwaj Siva, Karthik Bharadwaj Tallapaka,Rakesh K Mishra,Divya Tej Sowpati	https://www.gisaid.org/	June, 2021
hCoV-19/India/TG-CCMB-CIA2351/2021	betacoronavirus	EPI_ISL_2441352	April, 2021	Asia	India	Telangana	Asia	India	Telangana	genome	29812	Human	51-60	Male	B.1.351	GH	Mapmygenome	CSIR-Centre for Cellular and Molecular Biology-INSACOG	Amareshwar Vodapalli,Ara Sreenivas,Shreekant Verma, B Himasri,Valli Nagalakshmi Undamatla,Payel Mukherjee, Lamuk Zaveri, Onkar Kulkarni,Tulasi Nagabandi, Sofia Banu, ,Priya Nurkurthy, Vidhyadhari Methuku, Sumedha Avadhanula, Archana Bharadwaj Siva, Karthik Bharadwaj Tallapaka,Rakesh K Mishra,Divya Tej Sowpati	https://www.gisaid.org/	June, 2021
hCoV-19/India/TG-CCMB-CIA2646/2021	betacoronavirus	EPI_ISL_2441353	April, 2021	Asia	India	Telangana	Asia	India	Telangana	genome	29807	Human	31-40	Male	B.1.1.7	GR	Mapmygenome	CSIR-Centre for Cellular and Molecular Biology-INSACOG	Amareshwar Vodapalli,Ara Sreenivas,Shreekant Verma, B Himasri,Valli Nagalakshmi Undamatla,Payel Mukherjee, Lamuk Zaveri, Onkar Kulkarni,Tulasi Nagabandi, Sofia Banu, ,Priya Nurkurthy, Vidhyadhari Methuku, Sumedha Avadhanula, Archana Bharadwaj Siva, Karthik Bharadwaj Tallapaka,Rakesh K Mishra,Divya Tej Sowpati	https://www.gisaid.org/	June, 2021
hCoV-19/India/TG-CCMB-CIA2644/2021	betacoronavirus	EPI_ISL_2441354	April, 2021	Asia	India	Telangana	Asia	India	Telangana	genome	29813	Human	31-40	Male	B.1.525	G	Mapmygenome	CSIR-Centre for Cellular and Molecular Biology-INSACOG	Amareshwar Vodapalli,Ara Sreenivas,Shreekant Verma, B Himasri,Valli Nagalakshmi Undamatla,Payel Mukherjee, Lamuk Zaveri, Onkar Kulkarni,Tulasi Nagabandi, Sofia Banu, ,Priya Nurkurthy, Vidhyadhari Methuku, Sumedha Avadhanula, Archana Bharadwaj Siva, Karthik Bharadwaj Tallapaka,Rakesh K Mishra,Divya Tej Sowpati	https://www.gisaid.org/	June, 2021
hCoV-19/India/TG-CCMB-CIA2647/2021	betacoronavirus	EPI_ISL_2441355	April, 2021	Asia	India	Telangana	Asia	India	Telangana	genome	29813	Human	31-40	Male	B.1.617.2	GR	Mapmygenome	CSIR-Centre for Cellular and Molecular Biology-INSACOG	Amareshwar Vodapalli,Ara Sreenivas,Shreekant Verma, B Himasri,Valli Nagalakshmi Undamatla,Payel Mukherjee, Lamuk Zaveri, Onkar Kulkarni,Tulasi Nagabandi, Sofia Banu, ,Priya Nurkurthy, Vidhyadhari Methuku, Sumedha Avadhanula, Archana Bharadwaj Siva, Karthik Bharadwaj Tallapaka,Rakesh K Mishra,Divya Tej Sowpati	https://www.gisaid.org/	June, 2021
hCoV-19/India/TG-CCMB-CIA2356/2021	betacoronavirus	EPI_ISL_2441356	April, 2021	Asia	India	Telangana	Asia	India	Telangana	genome	29812	Human	31-40	Male	B.1.351	G	Mapmygenome	CSIR-Centre for Cellular and Molecular Biology-INSACOG	Amareshwar Vodapalli,Ara Sreenivas,Shreekant Verma, B Himasri,Valli Nagalakshmi Undamatla,Payel Mukherjee, Lamuk Zaveri, Onkar Kulkarni,Tulasi Nagabandi, Sofia Banu, ,Priya Nurkurthy, Vidhyadhari Methuku, Sumedha Avadhanula, Archana Bharadwaj Siva, Karthik Bharadwaj Tallapaka,Rakesh K Mishra,Divya Tej Sowpati	https://www.gisaid.org/	June, 2021
hCoV-19/India/TG-CCMB-CIA2355/2021	betacoronavirus	EPI_ISL_2441357	April, 2021	Asia	India	Telangana	Asia	India	Telangana	genome	29812	Human	31-40	Male	B.1.1.7	GR	Mapmygenome	CSIR-Centre for Cellular and Molecular Biology-INSACOG	Amareshwar Vodapalli,Ara Sreenivas,Shreekant Verma, B Himasri,Valli Nagalakshmi Undamatla,Payel Mukherjee, Lamuk Zaveri, Onkar Kulkarni,Tulasi Nagabandi, Sofia Banu, ,Priya Nurkurthy, Vidhyadhari Methuku, Sumedha Avadhanula, Archana Bharadwaj Siva, Karthik Bharadwaj Tallapaka,Rakesh K Mishra,Divya Tej Sowpati	https://www.gisaid.org/	June, 2021
hCoV-19/India/TG-CCMB-CIA2493/2021	betacoronavirus	EPI_ISL_2441358	April, 2021	Asia	India	Telangana	Asia	India	Telangana	genome	29818	Human	41-50	Male	B.1.617.2	G	Mapmygenome	CSIR-Centre for Cellular and Molecular Biology-INSACOG	Amareshwar Vodapalli,Ara Sreenivas,Shreekant Verma, B Himasri,Valli Nagalakshmi Undamatla,Payel Mukherjee, Lamuk Zaveri, Onkar Kulkarni,Tulasi Nagabandi, Sofia Banu, ,Priya Nurkurthy, Vidhyadhari Methuku, Sumedha Avadhanula, Archana Bharadwaj Siva, Karthik Bharadwaj Tallapaka,Rakesh K Mishra,Divya Tej Sowpati	https://www.gisaid.org/	June, 2021
hCoV-19/India/TG-CCMB-CIA2359/2021	betacoronavirus	EPI_ISL_2441359	April, 2021	Asia	India	Telangana	Asia	India	Telangana	genome	29813	Human	41-50	Male	B.1.351	GH	Mapmygenome	CSIR-Centre for Cellular and Molecular Biology-INSACOG	Amareshwar Vodapalli,Ara Sreenivas,Shreekant Verma, B Himasri,Valli Nagalakshmi Undamatla,Payel Mukherjee, Lamuk Zaveri, Onkar Kulkarni,Tulasi Nagabandi, Sofia Banu, ,Priya Nurkurthy, Vidhyadhari Methuku, Sumedha Avadhanula, Archana Bharadwaj Siva, Karthik Bharadwaj Tallapaka,Rakesh K Mishra,Divya Tej Sowpati	https://www.gisaid.org/	June, 2021
hCoV-19/India/TG-CCMB-CIA2353/2021	betacoronavirus	EPI_ISL_2441360	April, 2021	Asia	India	Telangana	Asia	India	Telangana	genome	29813	Human	41-50	Male	B.1.617.1	G	Mapmygenome	CSIR-Centre for Cellular and Molecular Biology-INSACOG	Amareshwar Vodapalli,Ara Sreenivas,Shreekant Verma, B Himasri,Valli Nagalakshmi Undamatla,Payel Mukherjee, Lamuk Zaveri, Onkar Kulkarni,Tulasi Nagabandi, Sofia Banu, ,Priya Nurkurthy, Vidhyadhari Methuku, Sumedha Avadhanula, Archana Bharadwaj Siva, Karthik Bharadwaj Tallapaka,Rakesh K Mishra,Divya Tej Sowpati	https://www.gisaid.org/	June, 2021
hCoV-19/India/TG-CCMB-CIA2343/2021	betacoronavirus	EPI_ISL_2441361	April, 2021	Asia	India	Telangana	Asia	India	Telangana	genome	29799	Human	31-40	Male	B.1.525	G	Mapmygenome	CSIR-Centre for Cellular and Molecular Biology-INSACOG	Amareshwar Vodapalli,Ara Sreenivas,Shreekant Verma, B Himasri,Valli Nagalakshmi Undamatla,Payel Mukherjee, Lamuk Zaveri, Onkar Kulkarni,Tulasi Nagabandi, Sofia Banu, ,Priya Nurkurthy, Vidhyadhari Methuku, Sumedha Avadhanula, Archana Bharadwaj Siva, Karthik Bharadwaj Tallapaka,Rakesh K Mishra,Divya Tej Sowpati	https://www.gisaid.org/	June, 2021
hCoV-19/India/TG-CCMB-CIA2350/2021	betacoronavirus	EPI_ISL_2441362	April, 2021	Asia	India	Telangana	Asia	India	Telangana	genome	29818	Human	21-30	Male	B.1.351	GH	Mapmygenome	CSIR-Centre for Cellular and Molecular Biology-INSACOG	Amareshwar Vodapalli,Ara Sreenivas,Shreekant Verma, B Himasri,Valli Nagalakshmi Undamatla,Payel Mukherjee, Lamuk Zaveri, Onkar Kulkarni,Tulasi Nagabandi, Sofia Banu, ,Priya Nurkurthy, Vidhyadhari Methuku, Sumedha Avadhanula, Archana Bharadwaj Siva, Karthik Bharadwaj Tallapaka,Rakesh K Mishra,Divya Tej Sowpati	https://www.gisaid.org/	June, 2021
hCoV-19/India/TG-CCMB-CIA2354/2021	betacoronavirus	EPI_ISL_2441363	April, 2021	Asia	India	Telangana	Asia	India	Telangana	genome	29817	Human	41-50	Male	B.1.351.3	GH	Mapmygenome	CSIR-Centre for Cellular and Molecular Biology-INSACOG	Amareshwar Vodapalli,Ara Sreenivas,Shreekant Verma, B Himasri,Valli Nagalakshmi Undamatla,Payel Mukherjee, Lamuk Zaveri, Onkar Kulkarni,Tulasi Nagabandi, Sofia Banu, ,Priya Nurkurthy, Vidhyadhari Methuku, Sumedha Avadhanula, Archana Bharadwaj Siva, Karthik Bharadwaj Tallapaka,Rakesh K Mishra,Divya Tej Sowpati	https://www.gisaid.org/	June, 2021
hCoV-19/India/TG-CCMB-CIA2645/2021	betacoronavirus	EPI_ISL_2441364	April, 2021	Asia	India	Telangana	Asia	India	Telangana	genome	29815	Human	1-10	Male	B.1.1.7	GR	Mapmygenome	CSIR-Centre for Cellular and Molecular Biology-INSACOG	Amareshwar Vodapalli,Ara Sreenivas,Shreekant Verma, B Himasri,Valli Nagalakshmi Undamatla,Payel Mukherjee, Lamuk Zaveri, Onkar Kulkarni,Tulasi Nagabandi, Sofia Banu, ,Priya Nurkurthy, Vidhyadhari Methuku, Sumedha Avadhanula, Archana Bharadwaj Siva, Karthik Bharadwaj Tallapaka,Rakesh K Mishra,Divya Tej Sowpati	https://www.gisaid.org/	June, 2021
hCoV-19/India/TG-CCMB-CIA2344/2021	betacoronavirus	EPI_ISL_2441365	April, 2021	Asia	India	Telangana	Asia	India	Telangana	genome	29816	Human	21-30	Male	B.1.617.2	G	Mapmygenome	CSIR-Centre for Cellular and Molecular Biology-INSACOG	Amareshwar Vodapalli,Ara Sreenivas,Shreekant Verma, B Himasri,Valli Nagalakshmi Undamatla,Payel Mukherjee, Lamuk Zaveri, Onkar Kulkarni,Tulasi Nagabandi, Sofia Banu, ,Priya Nurkurthy, Vidhyadhari Methuku, Sumedha Avadhanula, Archana Bharadwaj Siva, Karthik Bharadwaj Tallapaka,Rakesh K Mishra,Divya Tej Sowpati	https://www.gisaid.org/	June, 2021
hCoV-19/India/TG-CCMB-CIA2358/2021	betacoronavirus	EPI_ISL_2441366	April, 2021	Asia	India	Telangana	Asia	India	Telangana	genome	29818	Human	51-60	Male	B.1.617.2	G	Mapmygenome	CSIR-Centre for Cellular and Molecular Biology-INSACOG	Amareshwar Vodapalli,Ara Sreenivas,Shreekant Verma, B Himasri,Valli Nagalakshmi Undamatla,Payel Mukherjee, Lamuk Zaveri, Onkar Kulkarni,Tulasi Nagabandi, Sofia Banu, ,Priya Nurkurthy, Vidhyadhari Methuku, Sumedha Avadhanula, Archana Bharadwaj Siva, Karthik Bharadwaj Tallapaka,Rakesh K Mishra,Divya Tej Sowpati	https://www.gisaid.org/	June, 2021
hCoV-19/India/MH-NEERI-CIA2540/2021	betacoronavirus	EPI_ISL_2441391	April, 2021	Asia	India	Maharashtra	Asia	India	Maharashtra	genome	29815	Human	71-80	Male	B.1.617.2	G	CSIR-National Environmental Engineering Research Institute	CSIR-Centre for Cellular and Molecular Biology-INSACOG	Payel Mukherjee, Lamuk Zaveri, Onkar Kulkarni,Tulasi Nagabandi, Sofia Banu, Ara Sreenivas,Shreekant Verma, Amareshwar Vodapalli ,B Himasri,Valli Nagalakshmi Undamatla, Sumedha Avadhanula, Vidhyadhari Methuku, Priya Nurkurthy, Archana Bharadwaj Siva, Karthik Bharadwaj Tallapaka,Krishna Khairnar,Rakesh K Mishra,Divya Tej Sowpati	https://www.gisaid.org/	June, 2021
hCoV-19/India/MH-NEERI-CIA2538/2021	betacoronavirus	EPI_ISL_2441392	April, 2021	Asia	India	Maharashtra	Asia	India	Maharashtra	genome	29813	Human	61-70	Female	B.1.617.2	G	CSIR-National Environmental Engineering Research Institute	CSIR-Centre for Cellular and Molecular Biology-INSACOG	Payel Mukherjee, Lamuk Zaveri, Onkar Kulkarni,Tulasi Nagabandi, Sofia Banu, Ara Sreenivas,Shreekant Verma, Amareshwar Vodapalli ,B Himasri,Valli Nagalakshmi Undamatla, Sumedha Avadhanula, Vidhyadhari Methuku, Priya Nurkurthy, Archana Bharadwaj Siva, Karthik Bharadwaj Tallapaka,Krishna Khairnar,Rakesh K Mishra,Divya Tej Sowpati	https://www.gisaid.org/	June, 2021
hCoV-19/India/MH-NEERI-CIA2542/2021	betacoronavirus	EPI_ISL_2441393	April, 2021	Asia	India	Maharashtra	Asia	India	Maharashtra	genome	29814	Human	71-80	Male	B.1.617.1	G	CSIR-National Environmental Engineering Research Institute	CSIR-Centre for Cellular and Molecular Biology-INSACOG	Payel Mukherjee, Lamuk Zaveri, Onkar Kulkarni,Tulasi Nagabandi, Sofia Banu, Ara Sreenivas,Shreekant Verma, Amareshwar Vodapalli ,B Himasri,Valli Nagalakshmi Undamatla, Sumedha Avadhanula, Vidhyadhari Methuku, Priya Nurkurthy, Archana Bharadwaj Siva, Karthik Bharadwaj Tallapaka,Krishna Khairnar,Rakesh K Mishra,Divya Tej Sowpati	https://www.gisaid.org/	June, 2021
hCoV-19/India/MH-NEERI-CIA2541/2021	betacoronavirus	EPI_ISL_2441394	April, 2021	Asia	India	Maharashtra	Asia	India	Maharashtra	genome	29811	Human	41-50	Female	B.1.617.1	G	CSIR-National Environmental Engineering Research Institute	CSIR-Centre for Cellular and Molecular Biology-INSACOG	Payel Mukherjee, Lamuk Zaveri, Onkar Kulkarni,Tulasi Nagabandi, Sofia Banu, Ara Sreenivas,Shreekant Verma, Amareshwar Vodapalli ,B Himasri,Valli Nagalakshmi Undamatla, Sumedha Avadhanula, Vidhyadhari Methuku, Priya Nurkurthy, Archana Bharadwaj Siva, Karthik Bharadwaj Tallapaka,Krishna Khairnar,Rakesh K Mishra,Divya Tej Sowpati	https://www.gisaid.org/	June, 2021
hCoV-19/India/MH-NEERI-CIA2543/2021	betacoronavirus	EPI_ISL_2441395	April, 2021	Asia	India	Maharashtra	Asia	India	Maharashtra	genome	29814	Human	51-60	Male	B.1.617.1	G	CSIR-National Environmental Engineering Research Institute	CSIR-Centre for Cellular and Molecular Biology-INSACOG	Payel Mukherjee, Lamuk Zaveri, Onkar Kulkarni,Tulasi Nagabandi, Sofia Banu, Ara Sreenivas,Shreekant Verma, Amareshwar Vodapalli ,B Himasri,Valli Nagalakshmi Undamatla, Sumedha Avadhanula, Vidhyadhari Methuku, Priya Nurkurthy, Archana Bharadwaj Siva, Karthik Bharadwaj Tallapaka,Krishna Khairnar,Rakesh K Mishra,Divya Tej Sowpati	https://www.gisaid.org/	June, 2021
hCoV-19/India/MH-NEERI-CIA2544/2021	betacoronavirus	EPI_ISL_2441396	April, 2021	Asia	India	Maharashtra	Asia	India	Maharashtra	genome	29815	Human	41-50	Female	B.1.617.2	G	CSIR-National Environmental Engineering Research Institute	CSIR-Centre for Cellular and Molecular Biology-INSACOG	Payel Mukherjee, Lamuk Zaveri, Onkar Kulkarni,Tulasi Nagabandi, Sofia Banu, Ara Sreenivas,Shreekant Verma, Amareshwar Vodapalli ,B Himasri,Valli Nagalakshmi Undamatla, Sumedha Avadhanula, Vidhyadhari Methuku, Priya Nurkurthy, Archana Bharadwaj Siva, Karthik Bharadwaj Tallapaka,Krishna Khairnar,Rakesh K Mishra,Divya Tej Sowpati	https://www.gisaid.org/	June, 2021
hCoV-19/India/MH-NEERI-CIA2545/2021	betacoronavirus	EPI_ISL_2441397	April, 2021	Asia	India	Maharashtra	Asia	India	Maharashtra	genome	29814	Human	41-50	Male	B.1.617.1	G	CSIR-National Environmental Engineering Research Institute	CSIR-Centre for Cellular and Molecular Biology-INSACOG	Payel Mukherjee, Lamuk Zaveri, Onkar Kulkarni,Tulasi Nagabandi, Sofia Banu, Ara Sreenivas,Shreekant Verma, Amareshwar Vodapalli ,B Himasri,Valli Nagalakshmi Undamatla, Sumedha Avadhanula, Vidhyadhari Methuku, Priya Nurkurthy, Archana Bharadwaj Siva, Karthik Bharadwaj Tallapaka,Krishna Khairnar,Rakesh K Mishra,Divya Tej Sowpati	https://www.gisaid.org/	June, 2021
hCoV-19/India/MH-NEERI-CIA2546/2021	betacoronavirus	EPI_ISL_2441398	April, 2021	Asia	India	Maharashtra	Asia	India	Maharashtra	genome	29814	Human	31-40	Female	B.1.617.1	G	CSIR-National Environmental Engineering Research Institute	CSIR-Centre for Cellular and Molecular Biology-INSACOG	Payel Mukherjee, Lamuk Zaveri, Onkar Kulkarni,Tulasi Nagabandi, Sofia Banu, Ara Sreenivas,Shreekant Verma, Amareshwar Vodapalli ,B Himasri,Valli Nagalakshmi Undamatla, Sumedha Avadhanula, Vidhyadhari Methuku, Priya Nurkurthy, Archana Bharadwaj Siva, Karthik Bharadwaj Tallapaka,Krishna Khairnar,Rakesh K Mishra,Divya Tej Sowpati	https://www.gisaid.org/	June, 2021
hCoV-19/India/MH-NEERI-CIA2548/2021	betacoronavirus	EPI_ISL_2441399	April, 2021	Asia	India	Maharashtra	Asia	India	Maharashtra	genome	29814	Human	21-30	Female	B.1.617.1	G	CSIR-National Environmental Engineering Research Institute	CSIR-Centre for Cellular and Molecular Biology-INSACOG	Payel Mukherjee, Lamuk Zaveri, Onkar Kulkarni,Tulasi Nagabandi, Sofia Banu, Ara Sreenivas,Shreekant Verma, Amareshwar Vodapalli ,B Himasri,Valli Nagalakshmi Undamatla, Sumedha Avadhanula, Vidhyadhari Methuku, Priya Nurkurthy, Archana Bharadwaj Siva, Karthik Bharadwaj Tallapaka,Krishna Khairnar,Rakesh K Mishra,Divya Tej Sowpati	https://www.gisaid.org/	June, 2021
hCoV-19/India/MH-NEERI-CIA2547/2021	betacoronavirus	EPI_ISL_2441400	April, 2021	Asia	India	Maharashtra	Asia	India	Maharashtra	genome	29815	Human	31-40	Male	B.1.617.2	G	CSIR-National Environmental Engineering Research Institute	CSIR-Centre for Cellular and Molecular Biology-INSACOG	Payel Mukherjee, Lamuk Zaveri, Onkar Kulkarni,Tulasi Nagabandi, Sofia Banu, Ara Sreenivas,Shreekant Verma, Amareshwar Vodapalli ,B Himasri,Valli Nagalakshmi Undamatla, Sumedha Avadhanula, Vidhyadhari Methuku, Priya Nurkurthy, Archana Bharadwaj Siva, Karthik Bharadwaj Tallapaka,Krishna Khairnar,Rakesh K Mishra,Divya Tej Sowpati	https://www.gisaid.org/	June, 2021
hCoV-19/India/MH-NEERI-CIA2549/2021	betacoronavirus	EPI_ISL_2441401	April, 2021	Asia	India	Maharashtra	Asia	India	Maharashtra	genome	29815	Human	31-40	Male	B.1.617.2	G	CSIR-National Environmental Engineering Research Institute	CSIR-Centre for Cellular and Molecular Biology-INSACOG	Payel Mukherjee, Lamuk Zaveri, Onkar Kulkarni,Tulasi Nagabandi, Sofia Banu, Ara Sreenivas,Shreekant Verma, Amareshwar Vodapalli ,B Himasri,Valli Nagalakshmi Undamatla, Sumedha Avadhanula, Vidhyadhari Methuku, Priya Nurkurthy, Archana Bharadwaj Siva, Karthik Bharadwaj Tallapaka,Krishna Khairnar,Rakesh K Mishra,Divya Tej Sowpati	https://www.gisaid.org/	June, 2021
hCoV-19/India/MH-NEERI-CIA2550/2021	betacoronavirus	EPI_ISL_2441402	April, 2021	Asia	India	Maharashtra	Asia	India	Maharashtra	genome	29815	Human	11-20	Male	B.1.617.2	G	CSIR-National Environmental Engineering Research Institute	CSIR-Centre for Cellular and Molecular Biology-INSACOG	Payel Mukherjee, Lamuk Zaveri, Onkar Kulkarni,Tulasi Nagabandi, Sofia Banu, Ara Sreenivas,Shreekant Verma, Amareshwar Vodapalli ,B Himasri,Valli Nagalakshmi Undamatla, Sumedha Avadhanula, Vidhyadhari Methuku, Priya Nurkurthy, Archana Bharadwaj Siva, Karthik Bharadwaj Tallapaka,Krishna Khairnar,Rakesh K Mishra,Divya Tej Sowpati	https://www.gisaid.org/	June, 2021
hCoV-19/India/MH-NEERI-CIA2551/2021	betacoronavirus	EPI_ISL_2441403	April, 2021	Asia	India	Maharashtra	Asia	India	Maharashtra	genome	29815	Human	21-30	Female	B.1.617.2	G	CSIR-National Environmental Engineering Research Institute	CSIR-Centre for Cellular and Molecular Biology-INSACOG	Payel Mukherjee, Lamuk Zaveri, Onkar Kulkarni,Tulasi Nagabandi, Sofia Banu, Ara Sreenivas,Shreekant Verma, Amareshwar Vodapalli ,B Himasri,Valli Nagalakshmi Undamatla, Sumedha Avadhanula, Vidhyadhari Methuku, Priya Nurkurthy, Archana Bharadwaj Siva, Karthik Bharadwaj Tallapaka,Krishna Khairnar,Rakesh K Mishra,Divya Tej Sowpati	https://www.gisaid.org/	June, 2021
hCoV-19/India/MH-NEERI-CIA2552/2021	betacoronavirus	EPI_ISL_2441404	April, 2021	Asia	India	Maharashtra	Asia	India	Maharashtra	genome	29815	Human	21-30	Male	B.1.617.2	G	CSIR-National Environmental Engineering Research Institute	CSIR-Centre for Cellular and Molecular Biology-INSACOG	Payel Mukherjee, Lamuk Zaveri, Onkar Kulkarni,Tulasi Nagabandi, Sofia Banu, Ara Sreenivas,Shreekant Verma, Amareshwar Vodapalli ,B Himasri,Valli Nagalakshmi Undamatla, Sumedha Avadhanula, Vidhyadhari Methuku, Priya Nurkurthy, Archana Bharadwaj Siva, Karthik Bharadwaj Tallapaka,Krishna Khairnar,Rakesh K Mishra,Divya Tej Sowpati	https://www.gisaid.org/	June, 2021
hCoV-19/India/MH-NEERI-CIA2553/2021	betacoronavirus	EPI_ISL_2441405	April, 2021	Asia	India	Maharashtra	Asia	India	Maharashtra	genome	29815	Human	51-60	Male	B.1.617.2	G	CSIR-National Environmental Engineering Research Institute	CSIR-Centre for Cellular and Molecular Biology-INSACOG	Payel Mukherjee, Lamuk Zaveri, Onkar Kulkarni,Tulasi Nagabandi, Sofia Banu, Ara Sreenivas,Shreekant Verma, Amareshwar Vodapalli ,B Himasri,Valli Nagalakshmi Undamatla, Sumedha Avadhanula, Vidhyadhari Methuku, Priya Nurkurthy, Archana Bharadwaj Siva, Karthik Bharadwaj Tallapaka,Krishna Khairnar,Rakesh K Mishra,Divya Tej Sowpati	https://www.gisaid.org/	June, 2021
hCoV-19/India/MH-NEERI-CIA2554/2021	betacoronavirus	EPI_ISL_2441406	April, 2021	Asia	India	Maharashtra	Asia	India	Maharashtra	genome	29815	Human	21-30	Male	B.1.617.2	G	CSIR-National Environmental Engineering Research Institute	CSIR-Centre for Cellular and Molecular Biology-INSACOG	Payel Mukherjee, Lamuk Zaveri, Onkar Kulkarni,Tulasi Nagabandi, Sofia Banu, Ara Sreenivas,Shreekant Verma, Amareshwar Vodapalli ,B Himasri,Valli Nagalakshmi Undamatla, Sumedha Avadhanula, Vidhyadhari Methuku, Priya Nurkurthy, Archana Bharadwaj Siva, Karthik Bharadwaj Tallapaka,Krishna Khairnar,Rakesh K Mishra,Divya Tej Sowpati	https://www.gisaid.org/	June, 2021
hCoV-19/India/MH-NEERI-CIA2555/2021	betacoronavirus	EPI_ISL_2441407	April, 2021	Asia	India	Maharashtra	Asia	India	Maharashtra	genome	29815	Human	61-70	Male	B.1.617.2	G	CSIR-National Environmental Engineering Research Institute	CSIR-Centre for Cellular and Molecular Biology-INSACOG	Payel Mukherjee, Lamuk Zaveri, Onkar Kulkarni,Tulasi Nagabandi, Sofia Banu, Ara Sreenivas,Shreekant Verma, Amareshwar Vodapalli ,B Himasri,Valli Nagalakshmi Undamatla, Sumedha Avadhanula, Vidhyadhari Methuku, Priya Nurkurthy, Archana Bharadwaj Siva, Karthik Bharadwaj Tallapaka,Krishna Khairnar,Rakesh K Mishra,Divya Tej Sowpati	https://www.gisaid.org/	June, 2021
hCoV-19/India/MH-NEERI-CIA2556/2021	betacoronavirus	EPI_ISL_2441408	April, 2021	Asia	India	Maharashtra	Asia	India	Maharashtra	genome	29798	Human	21-30	Male	B.1.617.2	G	CSIR-National Environmental Engineering Research Institute	CSIR-Centre for Cellular and Molecular Biology-INSACOG	Payel Mukherjee, Lamuk Zaveri, Onkar Kulkarni,Tulasi Nagabandi, Sofia Banu, Ara Sreenivas,Shreekant Verma, Amareshwar Vodapalli ,B Himasri,Valli Nagalakshmi Undamatla, Sumedha Avadhanula, Vidhyadhari Methuku, Priya Nurkurthy, Archana Bharadwaj Siva, Karthik Bharadwaj Tallapaka,Krishna Khairnar,Rakesh K Mishra,Divya Tej Sowpati	https://www.gisaid.org/	June, 2021
hCoV-19/India/KA-NIMH-SEQ-817/2021	betacoronavirus	EPI_ISL_2450328	April, 2021	Asia	India	Karnataka	Asia	India	Karnataka	genome	29871	Human	Unknown	unknown	B.1.617.2	G	NIMHANS	INSACOG-KA, NIMHANS	Chitra Pattabiraman, Anson Kunjumon George,Darshan Sreenivas, Ananthapadmanabha Kotambail, Chetan G K, Gautham Arunachal Udupi, Anita S Desai, V Ravi	https://www.gisaid.org/	June, 2021
hCoV-19/India/KA-NIMH-SEQ-818/2021	betacoronavirus	EPI_ISL_2450329	April, 2021	Asia	India	Karnataka	Asia	India	Karnataka	genome	29871	Human	Unknown	unknown	B.1.617.2	G	NIMHANS	INSACOG-KA, NIMHANS	Chitra Pattabiraman, Anson Kunjumon George,Darshan Sreenivas, Ananthapadmanabha Kotambail, Chetan G K, Gautham Arunachal Udupi, Anita S Desai, V Ravi	https://www.gisaid.org/	June, 2021
hCoV-19/India/KA-NIMH-SEQ-819/2021	betacoronavirus	EPI_ISL_2450330	April, 2021	Asia	India	Karnataka	Asia	India	Karnataka	genome	29876	Human	Unknown	unknown	B.1.617.2	G	RH HOSAHALLI	INSACOG-KA, NIMHANS	Chitra Pattabiraman, Anson Kunjumon George,Darshan Sreenivas, Ananthapadmanabha Kotambail, Chetan G K, Gautham Arunachal Udupi, Anita S Desai, V Ravi	https://www.gisaid.org/	June, 2021
hCoV-19/India/KA-NIMH-SEQ-820/2021	betacoronavirus	EPI_ISL_2450331	April, 2021	Asia	India	Karnataka	Asia	India	Karnataka	genome	29871	Human	Unknown	unknown	B.1.617.2	G	RH HOSAHALLI	INSACOG-KA, NIMHANS	Chitra Pattabiraman, Anson Kunjumon George,Darshan Sreenivas, Ananthapadmanabha Kotambail, Chetan G K, Gautham Arunachal Udupi, Anita S Desai, V Ravi	https://www.gisaid.org/	June, 2021
hCoV-19/India/KA-NIMH-SEQ-821/2021	betacoronavirus	EPI_ISL_2450332	April, 2021	Asia	India	Karnataka	Asia	India	Karnataka	genome	29871	Human	Unknown	unknown	B.1.617.2	G	UPHC GANGONDANAHALLI	INSACOG-KA, NIMHANS	Chitra Pattabiraman, Anson Kunjumon George,Darshan Sreenivas, Ananthapadmanabha Kotambail, Chetan G K, Gautham Arunachal Udupi, Anita S Desai, V Ravi	https://www.gisaid.org/	June, 2021
hCoV-19/India/KA-NIMH-SEQ-822/2021	betacoronavirus	EPI_ISL_2450333	April, 2021	Asia	India	Karnataka	Asia	India	Karnataka	genome	29871	Human	Unknown	unknown	B.1.617.2	G	JJR NAGAR UPHC	INSACOG-KA, NIMHANS	Chitra Pattabiraman, Anson Kunjumon George,Darshan Sreenivas, Ananthapadmanabha Kotambail, Chetan G K, Gautham Arunachal Udupi, Anita S Desai, V Ravi	https://www.gisaid.org/	June, 2021
hCoV-19/India/KA-NIMH-SEQ-823/2021	betacoronavirus	EPI_ISL_2450334	April, 2021	Asia	India	Karnataka	Asia	India	Karnataka	genome	29876	Human	Unknown	unknown	B.1.617.2	G	NIMHANS	INSACOG-KA, NIMHANS	Chitra Pattabiraman, Anson Kunjumon George,Darshan Sreenivas, Ananthapadmanabha Kotambail, Chetan G K, Gautham Arunachal Udupi, Anita S Desai, V Ravi	https://www.gisaid.org/	June, 2021
hCoV-19/India/KA-NIMH-SEQ-824/2021	betacoronavirus	EPI_ISL_2450335	April, 2021	Asia	India	Karnataka	Asia	India	Karnataka	genome	29886	Human	Unknown	unknown	B.1.617.1	G	NIMHANS	INSACOG-KA, NIMHANS	Chitra Pattabiraman, Anson Kunjumon George,Darshan Sreenivas, Ananthapadmanabha Kotambail, Chetan G K, Gautham Arunachal Udupi, Anita S Desai, V Ravi	https://www.gisaid.org/	June, 2021
hCoV-19/India/KA-NIMH-SEQ-825/2021	betacoronavirus	EPI_ISL_2450336	April, 2021	Asia	India	Karnataka	Asia	India	Karnataka	genome	29876	Human	Unknown	unknown	B.1.617.2	G	NIMHANS	INSACOG-KA, NIMHANS	Chitra Pattabiraman, Anson Kunjumon George,Darshan Sreenivas, Ananthapadmanabha Kotambail, Chetan G K, Gautham Arunachal Udupi, Anita S Desai, V Ravi	https://www.gisaid.org/	June, 2021
hCoV-19/India/KA-NIMH-SEQ-826/2021	betacoronavirus	EPI_ISL_2450337	April, 2021	Asia	India	Karnataka	Asia	India	Karnataka	genome	29876	Human	Unknown	unknown	B.1.617.2	G	SANJAY GANDHI INSTITUTE OF TRAUMA AND ORTHOPAEDICS	INSACOG-KA, NIMHANS	Chitra Pattabiraman, Anson Kunjumon George,Darshan Sreenivas, Ananthapadmanabha Kotambail, Chetan G K, Gautham Arunachal Udupi, Anita S Desai, V Ravi	https://www.gisaid.org/	June, 2021
hCoV-19/India/KA-NIMH-SEQ-827/2021	betacoronavirus	EPI_ISL_2450338	April, 2021	Asia	India	Karnataka	Asia	India	Karnataka	genome	29871	Human	Unknown	unknown	B.1.617.2	G	RAILWAY HOSPITAL	INSACOG-KA, NIMHANS	Chitra Pattabiraman, Anson Kunjumon George,Darshan Sreenivas, Ananthapadmanabha Kotambail, Chetan G K, Gautham Arunachal Udupi, Anita S Desai, V Ravi	https://www.gisaid.org/	June, 2021
hCoV-19/India/KA-NIMH-SEQ-828/2021	betacoronavirus	EPI_ISL_2450339	April, 2021	Asia	India	Karnataka	Asia	India	Karnataka	genome	29886	Human	Unknown	unknown	B.1.617.2	G	NIMHANS	INSACOG-KA, NIMHANS	Chitra Pattabiraman, Anson Kunjumon George,Darshan Sreenivas, Ananthapadmanabha Kotambail, Chetan G K, Gautham Arunachal Udupi, Anita S Desai, V Ravi	https://www.gisaid.org/	June, 2021
hCoV-19/India/KA-NIMH-SEQ-829/2021	betacoronavirus	EPI_ISL_2450340	April, 2021	Asia	India	Karnataka	Asia	India	Karnataka	genome	29876	Human	Unknown	unknown	B.1.617.2	G	RAILWAY	INSACOG-KA, NIMHANS	Chitra Pattabiraman, Anson Kunjumon George,Darshan Sreenivas, Ananthapadmanabha Kotambail, Chetan G K, Gautham Arunachal Udupi, Anita S Desai, V Ravi	https://www.gisaid.org/	June, 2021
hCoV-19/India/KA-NIMH-SEQ-831/2021	betacoronavirus	EPI_ISL_2450341	April, 2021	Asia	India	Karnataka	Asia	India	Karnataka	genome	29871	Human	Unknown	unknown	B.1.617.2	G	RAILWAY	INSACOG-KA, NIMHANS	Chitra Pattabiraman, Anson Kunjumon George,Darshan Sreenivas, Ananthapadmanabha Kotambail, Chetan G K, Gautham Arunachal Udupi, Anita S Desai, V Ravi	https://www.gisaid.org/	June, 2021
hCoV-19/India/KA-NIMH-SEQ-832/2021	betacoronavirus	EPI_ISL_2450342	April, 2021	Asia	India	Karnataka	Asia	India	Karnataka	genome	29871	Human	Unknown	unknown	B.1.617.2	G	RAILWAY	INSACOG-KA, NIMHANS	Chitra Pattabiraman, Anson Kunjumon George,Darshan Sreenivas, Ananthapadmanabha Kotambail, Chetan G K, Gautham Arunachal Udupi, Anita S Desai, V Ravi	https://www.gisaid.org/	June, 2021
hCoV-19/India/KA-NIMH-SEQ-833/2021	betacoronavirus	EPI_ISL_2450343	April, 2021	Asia	India	Karnataka	Asia	India	Karnataka	genome	29901	Human	Unknown	unknown	B.1.617.2	G	DSU KOLAR	INSACOG-KA, NIMHANS	Chitra Pattabiraman, Anson Kunjumon George,Darshan Sreenivas, Ananthapadmanabha Kotambail, Chetan G K, Gautham Arunachal Udupi, Anita S Desai, V Ravi	https://www.gisaid.org/	June, 2021
hCoV-19/India/KA-NIMH-SEQ-834/2021	betacoronavirus	EPI_ISL_2450344	April, 2021	Asia	India	Karnataka	Asia	India	Karnataka	genome	29876	Human	Unknown	unknown	B.1.617.2	G	DSU KOLAR	INSACOG-KA, NIMHANS	Chitra Pattabiraman, Anson Kunjumon George,Darshan Sreenivas, Ananthapadmanabha Kotambail, Chetan G K, Gautham Arunachal Udupi, Anita S Desai, V Ravi	https://www.gisaid.org/	June, 2021
hCoV-19/India/KA-NIMH-SEQ-835/2021	betacoronavirus	EPI_ISL_2450345	April, 2021	Asia	India	Karnataka	Asia	India	Karnataka	genome	29876	Human	Unknown	unknown	B.1.617.2	G	DSU KOLAR	INSACOG-KA, NIMHANS	Chitra Pattabiraman, Anson Kunjumon George,Darshan Sreenivas, Ananthapadmanabha Kotambail, Chetan G K, Gautham Arunachal Udupi, Anita S Desai, V Ravi	https://www.gisaid.org/	June, 2021
hCoV-19/India/KA-NIMH-SEQ-836/2021	betacoronavirus	EPI_ISL_2450346	April, 2021	Asia	India	Karnataka	Asia	India	Karnataka	genome	29876	Human	Unknown	unknown	B.1.617.2	G	DSU KOLAR	INSACOG-KA, NIMHANS	Chitra Pattabiraman, Anson Kunjumon George,Darshan Sreenivas, Ananthapadmanabha Kotambail, Chetan G K, Gautham Arunachal Udupi, Anita S Desai, V Ravi	https://www.gisaid.org/	June, 2021
hCoV-19/India/KA-NIMH-SEQ-837/2021	betacoronavirus	EPI_ISL_2450347	April, 2021	Asia	India	Karnataka	Asia	India	Karnataka	genome	29876	Human	Unknown	unknown	B.1.617.2	G	DSU KOLAR	INSACOG-KA, NIMHANS	Chitra Pattabiraman, Anson Kunjumon George,Darshan Sreenivas, Ananthapadmanabha Kotambail, Chetan G K, Gautham Arunachal Udupi, Anita S Desai, V Ravi	https://www.gisaid.org/	June, 2021
hCoV-19/India/KA-NIMH-SEQ-838/2021	betacoronavirus	EPI_ISL_2450348	April, 2021	Asia	India	Karnataka	Asia	India	Karnataka	genome	29876	Human	Unknown	unknown	B.1	G	DSU KOLAR	INSACOG-KA, NIMHANS	Chitra Pattabiraman, Anson Kunjumon George,Darshan Sreenivas, Ananthapadmanabha Kotambail, Chetan G K, Gautham Arunachal Udupi, Anita S Desai, V Ravi	https://www.gisaid.org/	June, 2021
hCoV-19/India/KA-NIMH-SEQ-839/2021	betacoronavirus	EPI_ISL_2450349	April, 2021	Asia	India	Karnataka	Asia	India	Karnataka	genome	29876	Human	Unknown	unknown	B.1.617.2	G	THE KOLAR MOBILE TEAM	INSACOG-KA, NIMHANS	Chitra Pattabiraman, Anson Kunjumon George,Darshan Sreenivas, Ananthapadmanabha Kotambail, Chetan G K, Gautham Arunachal Udupi, Anita S Desai, V Ravi	https://www.gisaid.org/	June, 2021
hCoV-19/India/KA-NIMH-SEQ-840/2021	betacoronavirus	EPI_ISL_2450350	April, 2021	Asia	India	Karnataka	Asia	India	Karnataka	genome	29871	Human	Unknown	unknown	B.1.617.2	G	THE KOLAR MOBILE TEAM	INSACOG-KA, NIMHANS	Chitra Pattabiraman, Anson Kunjumon George,Darshan Sreenivas, Ananthapadmanabha Kotambail, Chetan G K, Gautham Arunachal Udupi, Anita S Desai, V Ravi	https://www.gisaid.org/	June, 2021
hCoV-19/India/KA-NIMH-SEQ-841/2021	betacoronavirus	EPI_ISL_2450351	April, 2021	Asia	India	Karnataka	Asia	India	Karnataka	genome	29892	Human	Unknown	unknown	B.1.617.1	G	THE KOLAR MOBILE TEAM	INSACOG-KA, NIMHANS	Chitra Pattabiraman, Anson Kunjumon George,Darshan Sreenivas, Ananthapadmanabha Kotambail, Chetan G K, Gautham Arunachal Udupi, Anita S Desai, V Ravi	https://www.gisaid.org/	June, 2021
hCoV-19/India/KA-NIMH-SEQ-842/2021	betacoronavirus	EPI_ISL_2450352	April, 2021	Asia	India	Karnataka	Asia	India	Karnataka	genome	29871	Human	Unknown	unknown	B.1.617.2	G	THE KOLAR MOBILE TEAM	INSACOG-KA, NIMHANS	Chitra Pattabiraman, Anson Kunjumon George,Darshan Sreenivas, Ananthapadmanabha Kotambail, Chetan G K, Gautham Arunachal Udupi, Anita S Desai, V Ravi	https://www.gisaid.org/	June, 2021
hCoV-19/India/KA-NIMH-SEQ-843/2021	betacoronavirus	EPI_ISL_2450353	April, 2021	Asia	India	Karnataka	Asia	India	Karnataka	genome	29877	Human	Unknown	unknown	B.1.617.1	G	THE KOLAR MOBILE TEAM	INSACOG-KA, NIMHANS	Chitra Pattabiraman, Anson Kunjumon George,Darshan Sreenivas, Ananthapadmanabha Kotambail, Chetan G K, Gautham Arunachal Udupi, Anita S Desai, V Ravi	https://www.gisaid.org/	June, 2021
hCoV-19/India/CH-NCDC-2809177/2021	betacoronavirus	EPI_ISL_2461000	April, 2021	Asia	India	Chandigarh	Asia	India	Chandigarh	genome	29778	Human	41-50	Male	B.1.1.7	GRY	National Centre for Disease Control (NCDC) Biotechnology Division, Delhi	NCDC Delhi, Biotechnology Division INSACOG	Priyanka Singh, Uma Sharma, Hemlata Lall, Manoj K Singh, Radhakrishnan V. S, Robin Marwal, Mahesh S Dhar, Kalaiarasan Ponnusamy, Meena Datta, Hema Gogia, Preeti Madan, Sandhya Kabra, Sujeet K Singh, Partha Rakshit	https://www.gisaid.org/	June, 2021
hCoV-19/India/CH-NCDC-2809178/2021	betacoronavirus	EPI_ISL_2461001	April, 2021	Asia	India	Chandigarh	Asia	India	Chandigarh	genome	29773	Human	31-40	Male	B.1.617.2	G	National Centre for Disease Control (NCDC) Biotechnology Division, Delhi	NCDC Delhi, Biotechnology Division INSACOG	Priyanka Singh, Uma Sharma, Hemlata Lall, Manoj K Singh, Radhakrishnan V. S, Robin Marwal, Mahesh S Dhar, Kalaiarasan Ponnusamy, Meena Datta, Hema Gogia, Preeti Madan, Sandhya Kabra, Sujeet K Singh, Partha Rakshit	https://www.gisaid.org/	June, 2021
hCoV-19/India/CH-NCDC-2809180/2021	betacoronavirus	EPI_ISL_2461002	April, 2021	Asia	India	Chandigarh	Asia	India	Chandigarh	genome	29782	Human	61-70	Male	B.1.1.7	GRY	National Centre for Disease Control (NCDC) Biotechnology Division, Delhi	NCDC Delhi, Biotechnology Division INSACOG	Priyanka Singh, Uma Sharma, Hemlata Lall, Manoj K Singh, Radhakrishnan V. S, Robin Marwal, Mahesh S Dhar, Kalaiarasan Ponnusamy, Meena Datta, Hema Gogia, Preeti Madan, Sandhya Kabra, Sujeet K Singh, Partha Rakshit	https://www.gisaid.org/	June, 2021
hCoV-19/India/CH-NCDC-2809181/2021	betacoronavirus	EPI_ISL_2461003	April, 2021	Asia	India	Chandigarh	Asia	India	Chandigarh	genome	29772	Human	51-60	Male	B.1.1.7	GRY	National Centre for Disease Control (NCDC) Biotechnology Division, Delhi	NCDC Delhi, Biotechnology Division INSACOG	Priyanka Singh, Uma Sharma, Hemlata Lall, Manoj K Singh, Radhakrishnan V. S, Robin Marwal, Mahesh S Dhar, Kalaiarasan Ponnusamy, Meena Datta, Hema Gogia, Preeti Madan, Sandhya Kabra, Sujeet K Singh, Partha Rakshit	https://www.gisaid.org/	June, 2021
hCoV-19/India/CH-NCDC-2809182/2021	betacoronavirus	EPI_ISL_2461004	April, 2021	Asia	India	Chandigarh	Asia	India	Chandigarh	genome	29793	Human	31-40	Female	B.1.1.7	GRY	National Centre for Disease Control (NCDC) Biotechnology Division, Delhi	NCDC Delhi, Biotechnology Division INSACOG	Priyanka Singh, Uma Sharma, Hemlata Lall, Manoj K Singh, Radhakrishnan V. S, Robin Marwal, Mahesh S Dhar, Kalaiarasan Ponnusamy, Meena Datta, Hema Gogia, Preeti Madan, Sandhya Kabra, Sujeet K Singh, Partha Rakshit	https://www.gisaid.org/	June, 2021
hCoV-19/India/DL-NCDC-2809184/2021	betacoronavirus	EPI_ISL_2461005	April, 2021	Asia	India	Delhi	Asia	India	Delhi	genome	29776	Human	51-60	Female	B.1.617.2	G	National Centre for Disease Control (NCDC) Biotechnology Division, Delhi	NCDC Delhi, Biotechnology Division INSACOG	Priyanka Singh, Uma Sharma, Hemlata Lall, Manoj K Singh, Radhakrishnan V. S, Robin Marwal, Mahesh S Dhar, Kalaiarasan Ponnusamy, Meena Datta, Hema Gogia, Preeti Madan, Sandhya Kabra, Sujeet K Singh, Partha Rakshit	https://www.gisaid.org/	June, 2021
hCoV-19/India/DL-NCDC-2809185/2021	betacoronavirus	EPI_ISL_2461006	April, 2021	Asia	India	Delhi	Asia	India	Delhi	genome	29780	Human	21-30	Male	B.1.1.7	GRY	National Centre for Disease Control (NCDC) Biotechnology Division, Delhi	NCDC Delhi, Biotechnology Division INSACOG	Priyanka Singh, Uma Sharma, Hemlata Lall, Manoj K Singh, Radhakrishnan V. S, Robin Marwal, Mahesh S Dhar, Kalaiarasan Ponnusamy, Meena Datta, Hema Gogia, Preeti Madan, Sandhya Kabra, Sujeet K Singh, Partha Rakshit	https://www.gisaid.org/	June, 2021
hCoV-19/India/DL-NCDC-2809186/2021	betacoronavirus	EPI_ISL_2461007	April, 2021	Asia	India	Delhi	Asia	India	Delhi	genome	29784	Human	21-30	Male	B.1.617.2	G	National Centre for Disease Control (NCDC) Biotechnology Division, Delhi	NCDC Delhi, Biotechnology Division INSACOG	Priyanka Singh, Uma Sharma, Hemlata Lall, Manoj K Singh, Radhakrishnan V. S, Robin Marwal, Mahesh S Dhar, Kalaiarasan Ponnusamy, Meena Datta, Hema Gogia, Preeti Madan, Sandhya Kabra, Sujeet K Singh, Partha Rakshit	https://www.gisaid.org/	June, 2021
hCoV-19/India/DL-NCDC-2509169/2021	betacoronavirus	EPI_ISL_2461490	April, 2021	Asia	India	Delhi	Asia	India	Delhi	genome	29797	Human	31-40	Male	B.1.617.1	G	National Centre for Disease Control (NCDC) Biotechnology Division, Delhi	NCDC Delhi, Biotechnology Division INSACOG	Radhakrishnan V. S, Robin Marwal, Mahesh S Dhar, Kalaiarasan Ponnusamy, Meena Datta, Priyanka Singh, Uma Sharma, Hemlata Lall, Manoj K Singh, Hema Gogia, Preeti Madan, Sandhya Kabra, Sujeet K Singh, Partha Rakshit	https://www.gisaid.org/	June, 2021
hCoV-19/India/DL-NCDC-2509178/2021	betacoronavirus	EPI_ISL_2461491	April, 2021	Asia	India	Delhi	Asia	India	Delhi	genome	29790	Human	51-60	Female	B.1.617.1	G	National Centre for Disease Control (NCDC) Biotechnology Division, Delhi	NCDC Delhi, Biotechnology Division INSACOG	Radhakrishnan V. S, Robin Marwal, Mahesh S Dhar, Kalaiarasan Ponnusamy, Meena Datta, Priyanka Singh, Uma Sharma, Hemlata Lall, Manoj K Singh, Hema Gogia, Preeti Madan, Sandhya Kabra, Sujeet K Singh, Partha Rakshit	https://www.gisaid.org/	June, 2021
hCoV-19/India/DL-NCDC-2509188/2021	betacoronavirus	EPI_ISL_2461492	April, 2021	Asia	India	Delhi	Asia	India	Delhi	genome	29796	Human	31-40	Female	B.1.617.1	G	National Centre for Disease Control (NCDC) Biotechnology Division, Delhi	NCDC Delhi, Biotechnology Division INSACOG	Radhakrishnan V. S, Robin Marwal, Mahesh S Dhar, Kalaiarasan Ponnusamy, Meena Datta, Priyanka Singh, Uma Sharma, Hemlata Lall, Manoj K Singh, Hema Gogia, Preeti Madan, Sandhya Kabra, Sujeet K Singh, Partha Rakshit	https://www.gisaid.org/	June, 2021
hCoV-19/India/MP-NCDC-2509207/2021	betacoronavirus	EPI_ISL_2461493	April, 2021	Asia	India	Madhya Pradesh	Asia	India	Madhya Pradesh	genome	29795	Human	31-40	Male	B.1.617.1	G	National Centre for Disease Control (NCDC) Biotechnology Division, Delhi	NCDC Delhi, Biotechnology Division INSACOG	Radhakrishnan V. S, Robin Marwal, Mahesh S Dhar, Kalaiarasan Ponnusamy, Meena Datta, Priyanka Singh, Uma Sharma, Hemlata Lall, Manoj K Singh, Hema Gogia, Preeti Madan, Sandhya Kabra, Sujeet K Singh, Partha Rakshit	https://www.gisaid.org/	June, 2021
hCoV-19/India/MP-NCDC-2509244/2021	betacoronavirus	EPI_ISL_2461494	April, 2021	Asia	India	Madhya Pradesh	Asia	India	Madhya Pradesh	genome	29786	Human	31-40	Female	B.1.617.1	G	National Centre for Disease Control (NCDC) Biotechnology Division, Delhi	NCDC Delhi, Biotechnology Division INSACOG	Radhakrishnan V. S, Robin Marwal, Mahesh S Dhar, Kalaiarasan Ponnusamy, Meena Datta, Priyanka Singh, Uma Sharma, Hemlata Lall, Manoj K Singh, Hema Gogia, Preeti Madan, Sandhya Kabra, Sujeet K Singh, Partha Rakshit	https://www.gisaid.org/	June, 2021
hCoV-19/India/DL-NCDC-2509262/2021	betacoronavirus	EPI_ISL_2461495	April, 2021	Asia	India	Delhi	Asia	India	Delhi	genome	29794	Human	61-70	Male	B.1.617.1	G	National Centre for Disease Control (NCDC) Biotechnology Division, Delhi	NCDC Delhi, Biotechnology Division INSACOG	Radhakrishnan V. S, Robin Marwal, Mahesh S Dhar, Kalaiarasan Ponnusamy, Meena Datta, Priyanka Singh, Uma Sharma, Hemlata Lall, Manoj K Singh, Hema Gogia, Preeti Madan, Sandhya Kabra, Sujeet K Singh, Partha Rakshit	https://www.gisaid.org/	June, 2021
hCoV-19/India/DL-NCDC-2509296/2021	betacoronavirus	EPI_ISL_2461496	April, 2021	Asia	India	Delhi	Asia	India	Delhi	genome	29797	Human	21-30	Female	B.1.617.2	G	National Centre for Disease Control (NCDC) Biotechnology Division, Delhi	NCDC Delhi, Biotechnology Division INSACOG	Radhakrishnan V. S, Robin Marwal, Mahesh S Dhar, Kalaiarasan Ponnusamy, Meena Datta, Priyanka Singh, Uma Sharma, Hemlata Lall, Manoj K Singh, Hema Gogia, Preeti Madan, Sandhya Kabra, Sujeet K Singh, Partha Rakshit	https://www.gisaid.org/	June, 2021
hCoV-19/India/DL-NCDC-2509309/2021	betacoronavirus	EPI_ISL_2461497	April, 2021	Asia	India	Delhi	Asia	India	Delhi	genome	29797	Human	21-30	Female	B.1.617.1	G	National Centre for Disease Control (NCDC) Biotechnology Division, Delhi	NCDC Delhi, Biotechnology Division INSACOG	Radhakrishnan V. S, Robin Marwal, Mahesh S Dhar, Kalaiarasan Ponnusamy, Meena Datta, Priyanka Singh, Uma Sharma, Hemlata Lall, Manoj K Singh, Hema Gogia, Preeti Madan, Sandhya Kabra, Sujeet K Singh, Partha Rakshit	https://www.gisaid.org/	June, 2021
hCoV-19/India/DL-NCDC-2509310/2021	betacoronavirus	EPI_ISL_2461498	April, 2021	Asia	India	Delhi	Asia	India	Delhi	genome	29793	Human	41-50	Female	B.1.617.1	G	National Centre for Disease Control (NCDC) Biotechnology Division, Delhi	NCDC Delhi, Biotechnology Division INSACOG	Radhakrishnan V. S, Robin Marwal, Mahesh S Dhar, Kalaiarasan Ponnusamy, Meena Datta, Priyanka Singh, Uma Sharma, Hemlata Lall, Manoj K Singh, Hema Gogia, Preeti Madan, Sandhya Kabra, Sujeet K Singh, Partha Rakshit	https://www.gisaid.org/	June, 2021
hCoV-19/India/DL-NCDC-2509311/2021	betacoronavirus	EPI_ISL_2461499	April, 2021	Asia	India	Delhi	Asia	India	Delhi	genome	29798	Human	31-40	Female	B.1.617.1	G	National Centre for Disease Control (NCDC) Biotechnology Division, Delhi	NCDC Delhi, Biotechnology Division INSACOG	Radhakrishnan V. S, Robin Marwal, Mahesh S Dhar, Kalaiarasan Ponnusamy, Meena Datta, Priyanka Singh, Uma Sharma, Hemlata Lall, Manoj K Singh, Hema Gogia, Preeti Madan, Sandhya Kabra, Sujeet K Singh, Partha Rakshit	https://www.gisaid.org/	June, 2021
hCoV-19/India/UK-NCDC-2609321/2021	betacoronavirus	EPI_ISL_2461528	April, 2021	Asia	India	Uttarakhand	Asia	India	Uttarakhand	genome	29784	Human	31-40	Female	B.1.617.2	G	National Centre for Disease Control (NCDC) Biotechnology Division, Delhi	NCDC Delhi, Biotechnology Division INSACOG	Mahesh S Dhar, Kalaiarasan Ponnusamy, Meena Datta, Priyanka Singh, Uma Sharma, Hemlata Lall, Manoj K Singh, Radhakrishnan V. S, Robin Marwal, Hema Gogia, Preeti Madan, Sandhya Kabra, Sujeet K Singh, Partha Rakshit	https://www.gisaid.org/	June, 2021
hCoV-19/India/LEH-NCDC-260975/2021	betacoronavirus	EPI_ISL_2461529	April, 2021	Asia	India	Ladakh	Asia	India	Ladakh	genome	29801	Human	21-30	Male	B.1.617.1	G	National Centre for Disease Control (NCDC) Biotechnology Division, Delhi	NCDC Delhi, Biotechnology Division INSACOG	Robin Marwal, Mahesh S Dhar, Kalaiarasan Ponnusamy, Meena Datta, Priyanka Singh, Uma Sharma, Hemlata Lall, Manoj K Singh, Radhakrishnan V. S, Hema Gogia, Preeti Madan, Sandhya Kabra, Sujeet K Singh, Partha Rakshit	https://www.gisaid.org/	June, 2021
hCoV-19/India/UK-NCDC-2609281/2021	betacoronavirus	EPI_ISL_2461530	April, 2021	Asia	India	Uttarakhand	Asia	India	Uttarakhand	genome	29787	Human	31-40	Female	B.1.617.2	G	National Centre for Disease Control (NCDC) Biotechnology Division, Delhi	NCDC Delhi, Biotechnology Division INSACOG	Mahesh S Dhar, Kalaiarasan Ponnusamy, Meena Datta, Priyanka Singh, Uma Sharma, Hemlata Lall, Manoj K Singh, Radhakrishnan V. S, Robin Marwal, Hema Gogia, Preeti Madan, Sandhya Kabra, Sujeet K Singh, Partha Rakshit	https://www.gisaid.org/	June, 2021
hCoV-19/India/UK-NCDC-2609336/2021	betacoronavirus	EPI_ISL_2461531	April, 2021	Asia	India	Uttarakhand	Asia	India	Uttarakhand	genome	29784	Human	21-30	Male	B.1.617.2	G	National Centre for Disease Control (NCDC) Biotechnology Division, Delhi	NCDC Delhi, Biotechnology Division INSACOG	Mahesh S Dhar, Kalaiarasan Ponnusamy, Meena Datta, Priyanka Singh, Uma Sharma, Hemlata Lall, Manoj K Singh, Radhakrishnan V. S, Robin Marwal, Hema Gogia, Preeti Madan, Sandhya Kabra, Sujeet K Singh, Partha Rakshit	https://www.gisaid.org/	June, 2021
hCoV-19/India/UK-NCDC-2609283/2021	betacoronavirus	EPI_ISL_2461532	April, 2021	Asia	India	Uttarakhand	Asia	India	Uttarakhand	genome	29782	Human	21-30	Male	B.1.617.2	G	National Centre for Disease Control (NCDC) Biotechnology Division, Delhi	NCDC Delhi, Biotechnology Division INSACOG	Mahesh S Dhar, Kalaiarasan Ponnusamy, Meena Datta, Priyanka Singh, Uma Sharma, Hemlata Lall, Manoj K Singh, Radhakrishnan V. S, Robin Marwal, Hema Gogia, Preeti Madan, Sandhya Kabra, Sujeet K Singh, Partha Rakshit	https://www.gisaid.org/	June, 2021
hCoV-19/India/UK-NCDC-2609324/2021	betacoronavirus	EPI_ISL_2461533	April, 2021	Asia	India	Uttarakhand	Asia	India	Uttarakhand	genome	29796	Human	31-40	Male	B.1.617.1	G	National Centre for Disease Control (NCDC) Biotechnology Division, Delhi	NCDC Delhi, Biotechnology Division INSACOG	Mahesh S Dhar, Kalaiarasan Ponnusamy, Meena Datta, Priyanka Singh, Uma Sharma, Hemlata Lall, Manoj K Singh, Radhakrishnan V. S, Robin Marwal, Hema Gogia, Preeti Madan, Sandhya Kabra, Sujeet K Singh, Partha Rakshit	https://www.gisaid.org/	June, 2021
hCoV-19/India/UK-NCDC-2609252/2021	betacoronavirus	EPI_ISL_2461534	April, 2021	Asia	India	Uttarakhand	Asia	India	Uttarakhand	genome	29776	Human	31-40	Male	B.1.617.2	G	National Centre for Disease Control (NCDC) Biotechnology Division, Delhi	NCDC Delhi, Biotechnology Division INSACOG	Robin Marwal, Mahesh S Dhar, Kalaiarasan Ponnusamy, Meena Datta, Priyanka Singh, Uma Sharma, Hemlata Lall, Manoj K Singh, Radhakrishnan V. S, Hema Gogia, Preeti Madan, Sandhya Kabra, Sujeet K Singh, Partha Rakshit	https://www.gisaid.org/	June, 2021
hCoV-19/India/UK-NCDC-2609156/2021	betacoronavirus	EPI_ISL_2461535	April, 2021	Asia	India	Uttarakhand	Asia	India	Uttarakhand	genome	29778	Human	41-50	Male	B.1.617.2	G	National Centre for Disease Control (NCDC) Biotechnology Division, Delhi	NCDC Delhi, Biotechnology Division INSACOG	Robin Marwal, Mahesh S Dhar, Kalaiarasan Ponnusamy, Meena Datta, Priyanka Singh, Uma Sharma, Hemlata Lall, Manoj K Singh, Radhakrishnan V. S, Hema Gogia, Preeti Madan, Sandhya Kabra, Sujeet K Singh, Partha Rakshit	https://www.gisaid.org/	June, 2021
hCoV-19/India/UK-NCDC-2609162/2021	betacoronavirus	EPI_ISL_2461536	April, 2021	Asia	India	Uttarakhand	Asia	India	Uttarakhand	genome	29776	Human	61-70	Male	B.1.617.2	G	National Centre for Disease Control (NCDC) Biotechnology Division, Delhi	NCDC Delhi, Biotechnology Division INSACOG	Robin Marwal, Mahesh S Dhar, Kalaiarasan Ponnusamy, Meena Datta, Priyanka Singh, Uma Sharma, Hemlata Lall, Manoj K Singh, Radhakrishnan V. S, Hema Gogia, Preeti Madan, Sandhya Kabra, Sujeet K Singh, Partha Rakshit	https://www.gisaid.org/	June, 2021
hCoV-19/India/UK-NCDC-2609132/2021	betacoronavirus	EPI_ISL_2461537	April, 2021	Asia	India	Uttarakhand	Asia	India	Uttarakhand	genome	29776	Human	51-60	Female	B.1.617.2	G	National Centre for Disease Control (NCDC) Biotechnology Division, Delhi	NCDC Delhi, Biotechnology Division INSACOG	Robin Marwal, Mahesh S Dhar, Kalaiarasan Ponnusamy, Meena Datta, Priyanka Singh, Uma Sharma, Hemlata Lall, Manoj K Singh, Radhakrishnan V. S, Hema Gogia, Preeti Madan, Sandhya Kabra, Sujeet K Singh, Partha Rakshit	https://www.gisaid.org/	June, 2021
hCoV-19/India/UK-NCDC-2609358/2021	betacoronavirus	EPI_ISL_2461538	April, 2021	Asia	India	Uttarakhand	Asia	India	Uttarakhand	genome	29778	Human	21-30	Male	B.1.617.2	G	National Centre for Disease Control (NCDC) Biotechnology Division, Delhi	NCDC Delhi, Biotechnology Division INSACOG	Mahesh S Dhar, Kalaiarasan Ponnusamy, Meena Datta, Priyanka Singh, Uma Sharma, Hemlata Lall, Manoj K Singh, Radhakrishnan V. S, Robin Marwal, Hema Gogia, Preeti Madan, Sandhya Kabra, Sujeet K Singh, Partha Rakshit	https://www.gisaid.org/	June, 2021
hCoV-19/India/UK-NCDC-2609276/2021	betacoronavirus	EPI_ISL_2461540	April, 2021	Asia	India	Uttarakhand	Asia	India	Uttarakhand	genome	29792	Human	31-40	Male	B.1.617.1	G	National Centre for Disease Control (NCDC) Biotechnology Division, Delhi	NCDC Delhi, Biotechnology Division INSACOG	Mahesh S Dhar, Kalaiarasan Ponnusamy, Meena Datta, Priyanka Singh, Uma Sharma, Hemlata Lall, Manoj K Singh, Radhakrishnan V. S, Robin Marwal, Hema Gogia, Preeti Madan, Sandhya Kabra, Sujeet K Singh, Partha Rakshit	https://www.gisaid.org/	June, 2021
hCoV-19/India/UK-NCDC-2609318/2021	betacoronavirus	EPI_ISL_2461541	April, 2021	Asia	India	Uttarakhand	Asia	India	Uttarakhand	genome	29711	Human	11-20	Male	B.1.617.2	G	National Centre for Disease Control (NCDC) Biotechnology Division, Delhi	NCDC Delhi, Biotechnology Division INSACOG	Mahesh S Dhar, Kalaiarasan Ponnusamy, Meena Datta, Priyanka Singh, Uma Sharma, Hemlata Lall, Manoj K Singh, Radhakrishnan V. S, Robin Marwal, Hema Gogia, Preeti Madan, Sandhya Kabra, Sujeet K Singh, Partha Rakshit	https://www.gisaid.org/	June, 2021
hCoV-19/India/UK-NCDC-2609326/2021	betacoronavirus	EPI_ISL_2461542	April, 2021	Asia	India	Uttarakhand	Asia	India	Uttarakhand	genome	29778	Human	31-40	Male	B.1.617.2	G	National Centre for Disease Control (NCDC) Biotechnology Division, Delhi	NCDC Delhi, Biotechnology Division INSACOG	Mahesh S Dhar, Kalaiarasan Ponnusamy, Meena Datta, Priyanka Singh, Uma Sharma, Hemlata Lall, Manoj K Singh, Radhakrishnan V. S, Robin Marwal, Hema Gogia, Preeti Madan, Sandhya Kabra, Sujeet K Singh, Partha Rakshit	https://www.gisaid.org/	June, 2021
hCoV-19/India/UK-NCDC-260919/2021	betacoronavirus	EPI_ISL_2461543	April, 2021	Asia	India	Uttarakhand	Asia	India	Uttarakhand	genome	29779	Human	11-20	Female	B.1.617.2	G	National Centre for Disease Control (NCDC) Biotechnology Division, Delhi	NCDC Delhi, Biotechnology Division INSACOG	Radhakrishnan V. S, Robin Marwal, Mahesh S Dhar, Kalaiarasan Ponnusamy, Meena Datta, Priyanka Singh, Uma Sharma, Hemlata Lall, Manoj K Singh, Hema Gogia, Preeti Madan, Sandhya Kabra, Sujeet K Singh, Partha Rakshit	https://www.gisaid.org/	June, 2021
hCoV-19/India/UK-NCDC-2609210/2021	betacoronavirus	EPI_ISL_2461544	April, 2021	Asia	India	Uttarakhand	Asia	India	Uttarakhand	genome	29784	Human	51-60	Male	B.1.617.2	G	National Centre for Disease Control (NCDC) Biotechnology Division, Delhi	NCDC Delhi, Biotechnology Division INSACOG	Robin Marwal, Mahesh S Dhar, Kalaiarasan Ponnusamy, Meena Datta, Priyanka Singh, Uma Sharma, Hemlata Lall, Manoj K Singh, Radhakrishnan V. S, Hema Gogia, Preeti Madan, Sandhya Kabra, Sujeet K Singh, Partha Rakshit	https://www.gisaid.org/	June, 2021
hCoV-19/India/UK-NCDC-2609350/2021	betacoronavirus	EPI_ISL_2461545	April, 2021	Asia	India	Uttarakhand	Asia	India	Uttarakhand	genome	29775	Human	71-80	Female	B.1.617.2	G	National Centre for Disease Control (NCDC) Biotechnology Division, Delhi	NCDC Delhi, Biotechnology Division INSACOG	Mahesh S Dhar, Kalaiarasan Ponnusamy, Meena Datta, Priyanka Singh, Uma Sharma, Hemlata Lall, Manoj K Singh, Radhakrishnan V. S, Robin Marwal, Hema Gogia, Preeti Madan, Sandhya Kabra, Sujeet K Singh, Partha Rakshit	https://www.gisaid.org/	June, 2021
hCoV-19/India/UK-NCDC-2609238/2021	betacoronavirus	EPI_ISL_2461546	April, 2021	Asia	India	Uttarakhand	Asia	India	Uttarakhand	genome	29783	Human	71-80	Male	B.1.617.2	G	National Centre for Disease Control (NCDC) Biotechnology Division, Delhi	NCDC Delhi, Biotechnology Division INSACOG	Robin Marwal, Mahesh S Dhar, Kalaiarasan Ponnusamy, Meena Datta, Priyanka Singh, Uma Sharma, Hemlata Lall, Manoj K Singh, Radhakrishnan V. S, Hema Gogia, Preeti Madan, Sandhya Kabra, Sujeet K Singh, Partha Rakshit	https://www.gisaid.org/	June, 2021
hCoV-19/India/UK-NCDC-260915/2021	betacoronavirus	EPI_ISL_2461547	April, 2021	Asia	India	Uttarakhand	Asia	India	Uttarakhand	genome	29785	Human	31-40	Male	B.1.617.2	G	National Centre for Disease Control (NCDC) Biotechnology Division, Delhi	NCDC Delhi, Biotechnology Division INSACOG	Radhakrishnan V. S, Robin Marwal, Mahesh S Dhar, Kalaiarasan Ponnusamy, Meena Datta, Priyanka Singh, Uma Sharma, Hemlata Lall, Manoj K Singh, Hema Gogia, Preeti Madan, Sandhya Kabra, Sujeet K Singh, Partha Rakshit	https://www.gisaid.org/	June, 2021
hCoV-19/India/UK-NCDC-2609197/2021	betacoronavirus	EPI_ISL_2461548	April, 2021	Asia	India	Uttarakhand	Asia	India	Uttarakhand	genome	29776	Human	51-60	Male	B.1.617.2	G	National Centre for Disease Control (NCDC) Biotechnology Division, Delhi	NCDC Delhi, Biotechnology Division INSACOG	Robin Marwal, Mahesh S Dhar, Kalaiarasan Ponnusamy, Meena Datta, Priyanka Singh, Uma Sharma, Hemlata Lall, Manoj K Singh, Radhakrishnan V. S, Hema Gogia, Preeti Madan, Sandhya Kabra, Sujeet K Singh, Partha Rakshit	https://www.gisaid.org/	June, 2021
hCoV-19/India/UK-NCDC-2609304/2021	betacoronavirus	EPI_ISL_2461549	April, 2021	Asia	India	Uttarakhand	Asia	India	Uttarakhand	genome	29782	Human	41-50	Female	B.1.617.2	G	National Centre for Disease Control (NCDC) Biotechnology Division, Delhi	NCDC Delhi, Biotechnology Division INSACOG	Mahesh S Dhar, Kalaiarasan Ponnusamy, Meena Datta, Priyanka Singh, Uma Sharma, Hemlata Lall, Manoj K Singh, Radhakrishnan V. S, Robin Marwal, Hema Gogia, Preeti Madan, Sandhya Kabra, Sujeet K Singh, Partha Rakshit	https://www.gisaid.org/	June, 2021
hCoV-19/India/UK-NCDC-2609310/2021	betacoronavirus	EPI_ISL_2461553	April, 2021	Asia	India	Uttarakhand	Asia	India	Uttarakhand	genome	29787	Human	31-40	Female	B.1.620	G	National Centre for Disease Control (NCDC) Biotechnology Division, Delhi	NCDC Delhi, Biotechnology Division INSACOG	Mahesh S Dhar, Kalaiarasan Ponnusamy, Meena Datta, Priyanka Singh, Uma Sharma, Hemlata Lall, Manoj K Singh, Radhakrishnan V. S, Robin Marwal, Hema Gogia, Preeti Madan, Sandhya Kabra, Sujeet K Singh, Partha Rakshit	https://www.gisaid.org/	June, 2021
hCoV-19/India/UK-NCDC-260956/2021	betacoronavirus	EPI_ISL_2461554	April, 2021	Asia	India	Uttarakhand	Asia	India	Uttarakhand	genome	29778	Human	51-60	Male	B.1.617.2	G	National Centre for Disease Control (NCDC) Biotechnology Division, Delhi	NCDC Delhi, Biotechnology Division INSACOG	Radhakrishnan V. S, Robin Marwal, Mahesh S Dhar, Kalaiarasan Ponnusamy, Meena Datta, Priyanka Singh, Uma Sharma, Hemlata Lall, Manoj K Singh, Hema Gogia, Preeti Madan, Sandhya Kabra, Sujeet K Singh, Partha Rakshit	https://www.gisaid.org/	June, 2021
hCoV-19/India/UK-NCDC-2609237/2021	betacoronavirus	EPI_ISL_2461570	April, 2021	Asia	India	Uttarakhand	Asia	India	Uttarakhand	genome	29784	Human	31-40	Male	B.1.617.2	G	National Centre for Disease Control (NCDC) Biotechnology Division, Delhi	NCDC Delhi, Biotechnology Division INSACOG	Robin Marwal, Mahesh S Dhar, Kalaiarasan Ponnusamy, Meena Datta, Priyanka Singh, Uma Sharma, Hemlata Lall, Manoj K Singh, Radhakrishnan V. S, Hema Gogia, Preeti Madan, Sandhya Kabra, Sujeet K Singh, Partha Rakshit	https://www.gisaid.org/	June, 2021
hCoV-19/India/UK-NCDC-2609244/2021	betacoronavirus	EPI_ISL_2461571	April, 2021	Asia	India	Uttarakhand	Asia	India	Uttarakhand	genome	29778	Human	1-10	Male	B.1.617.2	G	National Centre for Disease Control (NCDC) Biotechnology Division, Delhi	NCDC Delhi, Biotechnology Division INSACOG	Robin Marwal, Mahesh S Dhar, Kalaiarasan Ponnusamy, Meena Datta, Priyanka Singh, Uma Sharma, Hemlata Lall, Manoj K Singh, Radhakrishnan V. S, Hema Gogia, Preeti Madan, Sandhya Kabra, Sujeet K Singh, Partha Rakshit	https://www.gisaid.org/	June, 2021
hCoV-19/India/UK-NCDC-2609305/2021	betacoronavirus	EPI_ISL_2461572	April, 2021	Asia	India	Uttarakhand	Asia	India	Uttarakhand	genome	29791	Human	41-50	Male	B.1.617.2	G	National Centre for Disease Control (NCDC) Biotechnology Division, Delhi	NCDC Delhi, Biotechnology Division INSACOG	Mahesh S Dhar, Kalaiarasan Ponnusamy, Meena Datta, Priyanka Singh, Uma Sharma, Hemlata Lall, Manoj K Singh, Radhakrishnan V. S, Robin Marwal, Hema Gogia, Preeti Madan, Sandhya Kabra, Sujeet K Singh, Partha Rakshit	https://www.gisaid.org/	June, 2021
hCoV-19/India/UK-NCDC-2609328/2021	betacoronavirus	EPI_ISL_2461573	April, 2021	Asia	India	Uttarakhand	Asia	India	Uttarakhand	genome	29784	Human	31-40	Male	B.1.617.2	G	National Centre for Disease Control (NCDC) Biotechnology Division, Delhi	NCDC Delhi, Biotechnology Division INSACOG	Mahesh S Dhar, Kalaiarasan Ponnusamy, Meena Datta, Priyanka Singh, Uma Sharma, Hemlata Lall, Manoj K Singh, Radhakrishnan V. S, Robin Marwal, Hema Gogia, Preeti Madan, Sandhya Kabra, Sujeet K Singh, Partha Rakshit	https://www.gisaid.org/	June, 2021
hCoV-19/India/UK-NCDC-2609231/2021	betacoronavirus	EPI_ISL_2461574	April, 2021	Asia	India	Uttarakhand	Asia	India	Uttarakhand	genome	29778	Human	31-40	Male	B.1.617.2	G	National Centre for Disease Control (NCDC) Biotechnology Division, Delhi	NCDC Delhi, Biotechnology Division INSACOG	Robin Marwal, Mahesh S Dhar, Kalaiarasan Ponnusamy, Meena Datta, Priyanka Singh, Uma Sharma, Hemlata Lall, Manoj K Singh, Radhakrishnan V. S, Hema Gogia, Preeti Madan, Sandhya Kabra, Sujeet K Singh, Partha Rakshit	https://www.gisaid.org/	June, 2021
hCoV-19/India/UK-NCDC-2609221/2021	betacoronavirus	EPI_ISL_2461575	April, 2021	Asia	India	Uttarakhand	Asia	India	Uttarakhand	genome	29774	Human	11-20	Female	B.1.617.2	G	National Centre for Disease Control (NCDC) Biotechnology Division, Delhi	NCDC Delhi, Biotechnology Division INSACOG	Robin Marwal, Mahesh S Dhar, Kalaiarasan Ponnusamy, Meena Datta, Priyanka Singh, Uma Sharma, Hemlata Lall, Manoj K Singh, Radhakrishnan V. S, Hema Gogia, Preeti Madan, Sandhya Kabra, Sujeet K Singh, Partha Rakshit	https://www.gisaid.org/	June, 2021
hCoV-19/India/UK-NCDC-260922/2021	betacoronavirus	EPI_ISL_2461576	April, 2021	Asia	India	Uttarakhand	Asia	India	Uttarakhand	genome	29776	Human	31-40	Male	B.1.617.2	G	National Centre for Disease Control (NCDC) Biotechnology Division, Delhi	NCDC Delhi, Biotechnology Division INSACOG	Radhakrishnan V. S, Robin Marwal, Mahesh S Dhar, Kalaiarasan Ponnusamy, Meena Datta, Priyanka Singh, Uma Sharma, Hemlata Lall, Manoj K Singh, Hema Gogia, Preeti Madan, Sandhya Kabra, Sujeet K Singh, Partha Rakshit	https://www.gisaid.org/	June, 2021
hCoV-19/India/UK-NCDC-2609179/2021	betacoronavirus	EPI_ISL_2461577	April, 2021	Asia	India	Uttarakhand	Asia	India	Uttarakhand	genome	29779	Human	41-50	Female	B.1.617.2	G	National Centre for Disease Control (NCDC) Biotechnology Division, Delhi	NCDC Delhi, Biotechnology Division INSACOG	Robin Marwal, Mahesh S Dhar, Kalaiarasan Ponnusamy, Meena Datta, Priyanka Singh, Uma Sharma, Hemlata Lall, Manoj K Singh, Radhakrishnan V. S, Hema Gogia, Preeti Madan, Sandhya Kabra, Sujeet K Singh, Partha Rakshit	https://www.gisaid.org/	June, 2021
hCoV-19/India/UK-NCDC-2609319/2021	betacoronavirus	EPI_ISL_2461578	April, 2021	Asia	India	Uttarakhand	Asia	India	Uttarakhand	genome	29795	Human	21-30	Female	B.1.617.2	G	National Centre for Disease Control (NCDC) Biotechnology Division, Delhi	NCDC Delhi, Biotechnology Division INSACOG	Mahesh S Dhar, Kalaiarasan Ponnusamy, Meena Datta, Priyanka Singh, Uma Sharma, Hemlata Lall, Manoj K Singh, Radhakrishnan V. S, Robin Marwal, Hema Gogia, Preeti Madan, Sandhya Kabra, Sujeet K Singh, Partha Rakshit	https://www.gisaid.org/	June, 2021
hCoV-19/India/UK-NCDC-260917/2021	betacoronavirus	EPI_ISL_2461579	April, 2021	Asia	India	Uttarakhand	Asia	India	Uttarakhand	genome	29774	Human	31-40	Male	B.1.617.2	G	National Centre for Disease Control (NCDC) Biotechnology Division, Delhi	NCDC Delhi, Biotechnology Division INSACOG	Radhakrishnan V. S, Robin Marwal, Mahesh S Dhar, Kalaiarasan Ponnusamy, Meena Datta, Priyanka Singh, Uma Sharma, Hemlata Lall, Manoj K Singh, Hema Gogia, Preeti Madan, Sandhya Kabra, Sujeet K Singh, Partha Rakshit	https://www.gisaid.org/	June, 2021
hCoV-19/India/UK-NCDC-2609311/2021	betacoronavirus	EPI_ISL_2461580	April, 2021	Asia	India	Uttarakhand	Asia	India	Uttarakhand	genome	29784	Human	61-70	Male	B.1.617.2	G	National Centre for Disease Control (NCDC) Biotechnology Division, Delhi	NCDC Delhi, Biotechnology Division INSACOG	Mahesh S Dhar, Kalaiarasan Ponnusamy, Meena Datta, Priyanka Singh, Uma Sharma, Hemlata Lall, Manoj K Singh, Radhakrishnan V. S, Robin Marwal, Hema Gogia, Preeti Madan, Sandhya Kabra, Sujeet K Singh, Partha Rakshit	https://www.gisaid.org/	June, 2021
hCoV-19/India/UK-NCDC-260972/2021	betacoronavirus	EPI_ISL_2461581	April, 2021	Asia	India	Uttarakhand	Asia	India	Uttarakhand	genome	29784	Human	11-20	Male	B.1.617.2	G	National Centre for Disease Control (NCDC) Biotechnology Division, Delhi	NCDC Delhi, Biotechnology Division INSACOG	Robin Marwal, Mahesh S Dhar, Kalaiarasan Ponnusamy, Meena Datta, Priyanka Singh, Uma Sharma, Hemlata Lall, Manoj K Singh, Radhakrishnan V. S, Hema Gogia, Preeti Madan, Sandhya Kabra, Sujeet K Singh, Partha Rakshit	https://www.gisaid.org/	June, 2021
hCoV-19/India/UK-NCDC-2609262/2021	betacoronavirus	EPI_ISL_2461582	April, 2021	Asia	India	Uttarakhand	Asia	India	Uttarakhand	genome	29793	Human	41-50	Male	B.1.617.2	G	National Centre for Disease Control (NCDC) Biotechnology Division, Delhi	NCDC Delhi, Biotechnology Division INSACOG	Mahesh S Dhar, Kalaiarasan Ponnusamy, Meena Datta, Priyanka Singh, Uma Sharma, Hemlata Lall, Manoj K Singh, Radhakrishnan V. S, Robin Marwal, Hema Gogia, Preeti Madan, Sandhya Kabra, Sujeet K Singh, Partha Rakshit	https://www.gisaid.org/	June, 2021
hCoV-19/India/UK-NCDC-2609270/2021	betacoronavirus	EPI_ISL_2461583	April, 2021	Asia	India	Uttarakhand	Asia	India	Uttarakhand	genome	29793	Human	31-40	Male	B.1.617.2	G	National Centre for Disease Control (NCDC) Biotechnology Division, Delhi	NCDC Delhi, Biotechnology Division INSACOG	Mahesh S Dhar, Kalaiarasan Ponnusamy, Meena Datta, Priyanka Singh, Uma Sharma, Hemlata Lall, Manoj K Singh, Radhakrishnan V. S, Robin Marwal, Hema Gogia, Preeti Madan, Sandhya Kabra, Sujeet K Singh, Partha Rakshit	https://www.gisaid.org/	June, 2021
hCoV-19/India/UK-NCDC-260951/2021	betacoronavirus	EPI_ISL_2461584	April, 2021	Asia	India	Uttarakhand	Asia	India	Uttarakhand	genome	29769	Human	21-30	Male	B.1.617.2	G	National Centre for Disease Control (NCDC) Biotechnology Division, Delhi	NCDC Delhi, Biotechnology Division INSACOG	Radhakrishnan V. S, Robin Marwal, Mahesh S Dhar, Kalaiarasan Ponnusamy, Meena Datta, Priyanka Singh, Uma Sharma, Hemlata Lall, Manoj K Singh, Hema Gogia, Preeti Madan, Sandhya Kabra, Sujeet K Singh, Partha Rakshit	https://www.gisaid.org/	June, 2021
hCoV-19/India/UK-NCDC-2609182/2021	betacoronavirus	EPI_ISL_2461585	April, 2021	Asia	India	Uttarakhand	Asia	India	Uttarakhand	genome	29778	Human	41-50	Female	B.1.617.2	G	National Centre for Disease Control (NCDC) Biotechnology Division, Delhi	NCDC Delhi, Biotechnology Division INSACOG	Robin Marwal, Mahesh S Dhar, Kalaiarasan Ponnusamy, Meena Datta, Priyanka Singh, Uma Sharma, Hemlata Lall, Manoj K Singh, Radhakrishnan V. S, Hema Gogia, Preeti Madan, Sandhya Kabra, Sujeet K Singh, Partha Rakshit	https://www.gisaid.org/	June, 2021
hCoV-19/India/UK-NCDC-2609174/2021	betacoronavirus	EPI_ISL_2461586	April, 2021	Asia	India	Uttarakhand	Asia	India	Uttarakhand	genome	29792	Human	31-40	Male	B.1.617.2	G	National Centre for Disease Control (NCDC) Biotechnology Division, Delhi	NCDC Delhi, Biotechnology Division INSACOG	Robin Marwal, Mahesh S Dhar, Kalaiarasan Ponnusamy, Meena Datta, Priyanka Singh, Uma Sharma, Hemlata Lall, Manoj K Singh, Radhakrishnan V. S, Hema Gogia, Preeti Madan, Sandhya Kabra, Sujeet K Singh, Partha Rakshit	https://www.gisaid.org/	June, 2021
hCoV-19/India/UK-NCDC-260961/2021	betacoronavirus	EPI_ISL_2461587	April, 2021	Asia	India	Uttarakhand	Asia	India	Uttarakhand	genome	29780	Human	21-30	Female	B.1.617.2	G	National Centre for Disease Control (NCDC) Biotechnology Division, Delhi	NCDC Delhi, Biotechnology Division INSACOG	Radhakrishnan V. S, Robin Marwal, Mahesh S Dhar, Kalaiarasan Ponnusamy, Meena Datta, Priyanka Singh, Uma Sharma, Hemlata Lall, Manoj K Singh, Hema Gogia, Preeti Madan, Sandhya Kabra, Sujeet K Singh, Partha Rakshit	https://www.gisaid.org/	June, 2021
hCoV-19/India/UK-NCDC-260969/2021	betacoronavirus	EPI_ISL_2461589	April, 2021	Asia	India	Uttarakhand	Asia	India	Uttarakhand	genome	29778	Human	31-40	Male	B.1.617.2	G	National Centre for Disease Control (NCDC) Biotechnology Division, Delhi	NCDC Delhi, Biotechnology Division INSACOG	Robin Marwal, Mahesh S Dhar, Kalaiarasan Ponnusamy, Meena Datta, Priyanka Singh, Uma Sharma, Hemlata Lall, Manoj K Singh, Radhakrishnan V. S, Hema Gogia, Preeti Madan, Sandhya Kabra, Sujeet K Singh, Partha Rakshit	https://www.gisaid.org/	June, 2021
hCoV-19/India/UK-NCDC-2609177/2021	betacoronavirus	EPI_ISL_2461590	April, 2021	Asia	India	Uttarakhand	Asia	India	Uttarakhand	genome	29774	Human	31-40	Male	B.1.617.2	G	National Centre for Disease Control (NCDC) Biotechnology Division, Delhi	NCDC Delhi, Biotechnology Division INSACOG	Robin Marwal, Mahesh S Dhar, Kalaiarasan Ponnusamy, Meena Datta, Priyanka Singh, Uma Sharma, Hemlata Lall, Manoj K Singh, Radhakrishnan V. S, Hema Gogia, Preeti Madan, Sandhya Kabra, Sujeet K Singh, Partha Rakshit	https://www.gisaid.org/	June, 2021
hCoV-19/India/UK-NCDC-2609226/2021	betacoronavirus	EPI_ISL_2461591	April, 2021	Asia	India	Uttarakhand	Asia	India	Uttarakhand	genome	29773	Human	31-40	Male	B.1.617.2	G	National Centre for Disease Control (NCDC) Biotechnology Division, Delhi	NCDC Delhi, Biotechnology Division INSACOG	Robin Marwal, Mahesh S Dhar, Kalaiarasan Ponnusamy, Meena Datta, Priyanka Singh, Uma Sharma, Hemlata Lall, Manoj K Singh, Radhakrishnan V. S, Hema Gogia, Preeti Madan, Sandhya Kabra, Sujeet K Singh, Partha Rakshit	https://www.gisaid.org/	June, 2021
hCoV-19/India/UK-NCDC-2609253/2021	betacoronavirus	EPI_ISL_2461592	April, 2021	Asia	India	Uttarakhand	Asia	India	Uttarakhand	genome	29778	Human	61-70	Male	B.1.617.2	G	National Centre for Disease Control (NCDC) Biotechnology Division, Delhi	NCDC Delhi, Biotechnology Division INSACOG	Robin Marwal, Mahesh S Dhar, Kalaiarasan Ponnusamy, Meena Datta, Priyanka Singh, Uma Sharma, Hemlata Lall, Manoj K Singh, Radhakrishnan V. S, Hema Gogia, Preeti Madan, Sandhya Kabra, Sujeet K Singh, Partha Rakshit	https://www.gisaid.org/	June, 2021
hCoV-19/India/UK-NCDC-260964/2021	betacoronavirus	EPI_ISL_2461593	April, 2021	Asia	India	Uttarakhand	Asia	India	Uttarakhand	genome	29791	Human	21-30	Male	B.1.617.2	G	National Centre for Disease Control (NCDC) Biotechnology Division, Delhi	NCDC Delhi, Biotechnology Division INSACOG	Robin Marwal, Mahesh S Dhar, Kalaiarasan Ponnusamy, Meena Datta, Priyanka Singh, Uma Sharma, Hemlata Lall, Manoj K Singh, Radhakrishnan V. S, Hema Gogia, Preeti Madan, Sandhya Kabra, Sujeet K Singh, Partha Rakshit	https://www.gisaid.org/	June, 2021
hCoV-19/India/UK-NCDC-2609225/2021	betacoronavirus	EPI_ISL_2461594	April, 2021	Asia	India	Uttarakhand	Asia	India	Uttarakhand	genome	29792	Human	41-50	Male	B.1.617.2	G	National Centre for Disease Control (NCDC) Biotechnology Division, Delhi	NCDC Delhi, Biotechnology Division INSACOG	Robin Marwal, Mahesh S Dhar, Kalaiarasan Ponnusamy, Meena Datta, Priyanka Singh, Uma Sharma, Hemlata Lall, Manoj K Singh, Radhakrishnan V. S, Hema Gogia, Preeti Madan, Sandhya Kabra, Sujeet K Singh, Partha Rakshit	https://www.gisaid.org/	June, 2021
hCoV-19/India/UK-NCDC-2609346/2021	betacoronavirus	EPI_ISL_2461595	April, 2021	Asia	India	Uttarakhand	Asia	India	Uttarakhand	genome	29781	Human	31-40	Male	B.1.617.2	G	National Centre for Disease Control (NCDC) Biotechnology Division, Delhi	NCDC Delhi, Biotechnology Division INSACOG	Mahesh S Dhar, Kalaiarasan Ponnusamy, Meena Datta, Priyanka Singh, Uma Sharma, Hemlata Lall, Manoj K Singh, Radhakrishnan V. S, Robin Marwal, Hema Gogia, Preeti Madan, Sandhya Kabra, Sujeet K Singh, Partha Rakshit	https://www.gisaid.org/	June, 2021
hCoV-19/India/UK-NCDC-2609345/2021	betacoronavirus	EPI_ISL_2461596	April, 2021	Asia	India	Uttarakhand	Asia	India	Uttarakhand	genome	29793	Human	51-60	Female	B.1.617.2	G	National Centre for Disease Control (NCDC) Biotechnology Division, Delhi	NCDC Delhi, Biotechnology Division INSACOG	Mahesh S Dhar, Kalaiarasan Ponnusamy, Meena Datta, Priyanka Singh, Uma Sharma, Hemlata Lall, Manoj K Singh, Radhakrishnan V. S, Robin Marwal, Hema Gogia, Preeti Madan, Sandhya Kabra, Sujeet K Singh, Partha Rakshit	https://www.gisaid.org/	June, 2021
hCoV-19/India/UK-NCDC-2609367/2021	betacoronavirus	EPI_ISL_2461597	April, 2021	Asia	India	Uttarakhand	Asia	India	Uttarakhand	genome	29780	Human	51-60	Female	B.1.617.2	G	National Centre for Disease Control (NCDC) Biotechnology Division, Delhi	NCDC Delhi, Biotechnology Division INSACOG	Mahesh S Dhar, Kalaiarasan Ponnusamy, Meena Datta, Priyanka Singh, Uma Sharma, Hemlata Lall, Manoj K Singh, Radhakrishnan V. S, Robin Marwal, Hema Gogia, Preeti Madan, Sandhya Kabra, Sujeet K Singh, Partha Rakshit	https://www.gisaid.org/	June, 2021
hCoV-19/India/UK-NCDC-2609261/2021	betacoronavirus	EPI_ISL_2461598	April, 2021	Asia	India	Uttarakhand	Asia	India	Uttarakhand	genome	29784	Human	31-40	Male	B.1.617.2	G	National Centre for Disease Control (NCDC) Biotechnology Division, Delhi	NCDC Delhi, Biotechnology Division INSACOG	Mahesh S Dhar, Kalaiarasan Ponnusamy, Meena Datta, Priyanka Singh, Uma Sharma, Hemlata Lall, Manoj K Singh, Radhakrishnan V. S, Robin Marwal, Hema Gogia, Preeti Madan, Sandhya Kabra, Sujeet K Singh, Partha Rakshit	https://www.gisaid.org/	June, 2021
hCoV-19/India/UK-NCDC-2609335/2021	betacoronavirus	EPI_ISL_2461599	April, 2021	Asia	India	Uttarakhand	Asia	India	Uttarakhand	genome	29783	Human	21-30	Female	B.1.617.2	G	National Centre for Disease Control (NCDC) Biotechnology Division, Delhi	NCDC Delhi, Biotechnology Division INSACOG	Mahesh S Dhar, Kalaiarasan Ponnusamy, Meena Datta, Priyanka Singh, Uma Sharma, Hemlata Lall, Manoj K Singh, Radhakrishnan V. S, Robin Marwal, Hema Gogia, Preeti Madan, Sandhya Kabra, Sujeet K Singh, Partha Rakshit	https://www.gisaid.org/	June, 2021
hCoV-19/India/DL-NCDC-26097/2021	betacoronavirus	EPI_ISL_2461704	April, 2021	Asia	India	Delhi	Asia	India	Delhi	genome	29778	Human	31-40	Male	B.1.617.2	G	National Centre for Disease Control (NCDC) Biotechnology Division, Delhi	NCDC Delhi, Biotechnology Division INSACOG	Radhakrishnan V. S, Robin Marwal, Mahesh S Dhar, Kalaiarasan Ponnusamy, Meena Datta, Priyanka Singh, Uma Sharma, Hemlata Lall, Manoj K Singh, Hema Gogia, Preeti Madan, Sandhya Kabra, Sujeet K Singh, Partha Rakshit	https://www.gisaid.org/	June, 2021
hCoV-19/India/DL-NCDC-26098/2021	betacoronavirus	EPI_ISL_2461705	April, 2021	Asia	India	Delhi	Asia	India	Delhi	genome	29793	Human	61-70	Male	B.1.617.2	G	National Centre for Disease Control (NCDC) Biotechnology Division, Delhi	NCDC Delhi, Biotechnology Division INSACOG	Radhakrishnan V. S, Robin Marwal, Mahesh S Dhar, Kalaiarasan Ponnusamy, Meena Datta, Priyanka Singh, Uma Sharma, Hemlata Lall, Manoj K Singh, Hema Gogia, Preeti Madan, Sandhya Kabra, Sujeet K Singh, Partha Rakshit	https://www.gisaid.org/	June, 2021
hCoV-19/India/DL-NCDC-26099/2021	betacoronavirus	EPI_ISL_2461706	April, 2021	Asia	India	Delhi	Asia	India	Delhi	genome	29801	Human	51-60	Male	B.1.617.2	G	National Centre for Disease Control (NCDC) Biotechnology Division, Delhi	NCDC Delhi, Biotechnology Division INSACOG	Radhakrishnan V. S, Robin Marwal, Mahesh S Dhar, Kalaiarasan Ponnusamy, Meena Datta, Priyanka Singh, Uma Sharma, Hemlata Lall, Manoj K Singh, Hema Gogia, Preeti Madan, Sandhya Kabra, Sujeet K Singh, Partha Rakshit	https://www.gisaid.org/	June, 2021
hCoV-19/India/DL-NCDC-260911/2021	betacoronavirus	EPI_ISL_2461707	April, 2021	Asia	India	Delhi	Asia	India	Delhi	genome	29790	Human	31-40	Female	B.1.617.2	G	National Centre for Disease Control (NCDC) Biotechnology Division, Delhi	NCDC Delhi, Biotechnology Division INSACOG	Radhakrishnan V. S, Robin Marwal, Mahesh S Dhar, Kalaiarasan Ponnusamy, Meena Datta, Priyanka Singh, Uma Sharma, Hemlata Lall, Manoj K Singh, Hema Gogia, Preeti Madan, Sandhya Kabra, Sujeet K Singh, Partha Rakshit	https://www.gisaid.org/	June, 2021
hCoV-19/India/DL-NCDC-260914/2021	betacoronavirus	EPI_ISL_2461708	April, 2021	Asia	India	Delhi	Asia	India	Delhi	genome	29808	Human	51-60	Female	B.1.617.2	G	National Centre for Disease Control (NCDC) Biotechnology Division, Delhi	NCDC Delhi, Biotechnology Division INSACOG	Radhakrishnan V. S, Robin Marwal, Mahesh S Dhar, Kalaiarasan Ponnusamy, Meena Datta, Priyanka Singh, Uma Sharma, Hemlata Lall, Manoj K Singh, Hema Gogia, Preeti Madan, Sandhya Kabra, Sujeet K Singh, Partha Rakshit	https://www.gisaid.org/	June, 2021
hCoV-19/India/UK-NCDC-260926/2021	betacoronavirus	EPI_ISL_2461709	April, 2021	Asia	India	Uttarakhand	Asia	India	Uttarakhand	genome	29776	Human	31-40	Male	B.1.617.2	G	National Centre for Disease Control (NCDC) Biotechnology Division, Delhi	NCDC Delhi, Biotechnology Division INSACOG	Radhakrishnan V. S, Robin Marwal, Mahesh S Dhar, Kalaiarasan Ponnusamy, Meena Datta, Priyanka Singh, Uma Sharma, Hemlata Lall, Manoj K Singh, Hema Gogia, Preeti Madan, Sandhya Kabra, Sujeet K Singh, Partha Rakshit	https://www.gisaid.org/	June, 2021
hCoV-19/India/UK-NCDC-260932/2021	betacoronavirus	EPI_ISL_2461710	April, 2021	Asia	India	Uttarakhand	Asia	India	Uttarakhand	genome	29798	Human	21-30	Male	B.1.617.2	G	National Centre for Disease Control (NCDC) Biotechnology Division, Delhi	NCDC Delhi, Biotechnology Division INSACOG	Radhakrishnan V. S, Robin Marwal, Mahesh S Dhar, Kalaiarasan Ponnusamy, Meena Datta, Priyanka Singh, Uma Sharma, Hemlata Lall, Manoj K Singh, Hema Gogia, Preeti Madan, Sandhya Kabra, Sujeet K Singh, Partha Rakshit	https://www.gisaid.org/	June, 2021
hCoV-19/India/UK-NCDC-260935/2021	betacoronavirus	EPI_ISL_2461711	April, 2021	Asia	India	Uttarakhand	Asia	India	Uttarakhand	genome	29781	Human	41-50	Male	B.1.617.2	G	National Centre for Disease Control (NCDC) Biotechnology Division, Delhi	NCDC Delhi, Biotechnology Division INSACOG	Radhakrishnan V. S, Robin Marwal, Mahesh S Dhar, Kalaiarasan Ponnusamy, Meena Datta, Priyanka Singh, Uma Sharma, Hemlata Lall, Manoj K Singh, Hema Gogia, Preeti Madan, Sandhya Kabra, Sujeet K Singh, Partha Rakshit	https://www.gisaid.org/	June, 2021
hCoV-19/India/UK-NCDC-260937/2021	betacoronavirus	EPI_ISL_2461712	April, 2021	Asia	India	Uttarakhand	Asia	India	Uttarakhand	genome	29778	Human	31-40	Male	B.1.617.2	G	National Centre for Disease Control (NCDC) Biotechnology Division, Delhi	NCDC Delhi, Biotechnology Division INSACOG	Radhakrishnan V. S, Robin Marwal, Mahesh S Dhar, Kalaiarasan Ponnusamy, Meena Datta, Priyanka Singh, Uma Sharma, Hemlata Lall, Manoj K Singh, Hema Gogia, Preeti Madan, Sandhya Kabra, Sujeet K Singh, Partha Rakshit	https://www.gisaid.org/	June, 2021
hCoV-19/India/UK-NCDC-260938/2021	betacoronavirus	EPI_ISL_2461713	April, 2021	Asia	India	Uttarakhand	Asia	India	Uttarakhand	genome	29784	Human	41-50	Female	B.1.617.2	G	National Centre for Disease Control (NCDC) Biotechnology Division, Delhi	NCDC Delhi, Biotechnology Division INSACOG	Radhakrishnan V. S, Robin Marwal, Mahesh S Dhar, Kalaiarasan Ponnusamy, Meena Datta, Priyanka Singh, Uma Sharma, Hemlata Lall, Manoj K Singh, Hema Gogia, Preeti Madan, Sandhya Kabra, Sujeet K Singh, Partha Rakshit	https://www.gisaid.org/	June, 2021
hCoV-19/India/UK-NCDC-260939/2021	betacoronavirus	EPI_ISL_2461714	April, 2021	Asia	India	Uttarakhand	Asia	India	Uttarakhand	genome	29769	Human	21-30	Male	B.1.617.2	G	National Centre for Disease Control (NCDC) Biotechnology Division, Delhi	NCDC Delhi, Biotechnology Division INSACOG	Radhakrishnan V. S, Robin Marwal, Mahesh S Dhar, Kalaiarasan Ponnusamy, Meena Datta, Priyanka Singh, Uma Sharma, Hemlata Lall, Manoj K Singh, Hema Gogia, Preeti Madan, Sandhya Kabra, Sujeet K Singh, Partha Rakshit	https://www.gisaid.org/	June, 2021
hCoV-19/India/UK-NCDC-260940/2021	betacoronavirus	EPI_ISL_2461715	April, 2021	Asia	India	Uttarakhand	Asia	India	Uttarakhand	genome	29786	Human	21-30	Male	B.1.617.2	G	National Centre for Disease Control (NCDC) Biotechnology Division, Delhi	NCDC Delhi, Biotechnology Division INSACOG	Radhakrishnan V. S, Robin Marwal, Mahesh S Dhar, Kalaiarasan Ponnusamy, Meena Datta, Priyanka Singh, Uma Sharma, Hemlata Lall, Manoj K Singh, Hema Gogia, Preeti Madan, Sandhya Kabra, Sujeet K Singh, Partha Rakshit	https://www.gisaid.org/	June, 2021
hCoV-19/India/UK-NCDC-260942/2021	betacoronavirus	EPI_ISL_2461716	April, 2021	Asia	India	Uttarakhand	Asia	India	Uttarakhand	genome	29778	Human	11-20	Male	B.1.617.2	G	National Centre for Disease Control (NCDC) Biotechnology Division, Delhi	NCDC Delhi, Biotechnology Division INSACOG	Radhakrishnan V. S, Robin Marwal, Mahesh S Dhar, Kalaiarasan Ponnusamy, Meena Datta, Priyanka Singh, Uma Sharma, Hemlata Lall, Manoj K Singh, Hema Gogia, Preeti Madan, Sandhya Kabra, Sujeet K Singh, Partha Rakshit	https://www.gisaid.org/	June, 2021
hCoV-19/India/UK-NCDC-260943/2021	betacoronavirus	EPI_ISL_2461717	April, 2021	Asia	India	Uttarakhand	Asia	India	Uttarakhand	genome	29785	Human	51-60	Female	B.1.617.2	G	National Centre for Disease Control (NCDC) Biotechnology Division, Delhi	NCDC Delhi, Biotechnology Division INSACOG	Radhakrishnan V. S, Robin Marwal, Mahesh S Dhar, Kalaiarasan Ponnusamy, Meena Datta, Priyanka Singh, Uma Sharma, Hemlata Lall, Manoj K Singh, Hema Gogia, Preeti Madan, Sandhya Kabra, Sujeet K Singh, Partha Rakshit	https://www.gisaid.org/	June, 2021
hCoV-19/India/UK-NCDC-260947/2021	betacoronavirus	EPI_ISL_2461718	April, 2021	Asia	India	Uttarakhand	Asia	India	Uttarakhand	genome	29792	Human	31-40	Male	B.1.617.2	G	National Centre for Disease Control (NCDC) Biotechnology Division, Delhi	NCDC Delhi, Biotechnology Division INSACOG	Radhakrishnan V. S, Robin Marwal, Mahesh S Dhar, Kalaiarasan Ponnusamy, Meena Datta, Priyanka Singh, Uma Sharma, Hemlata Lall, Manoj K Singh, Hema Gogia, Preeti Madan, Sandhya Kabra, Sujeet K Singh, Partha Rakshit	https://www.gisaid.org/	June, 2021
hCoV-19/India/UK-NCDC-260952/2021	betacoronavirus	EPI_ISL_2461719	April, 2021	Asia	India	Uttarakhand	Asia	India	Uttarakhand	genome	29795	Human	51-60	Female	B.1.617.2	G	National Centre for Disease Control (NCDC) Biotechnology Division, Delhi	NCDC Delhi, Biotechnology Division INSACOG	Radhakrishnan V. S, Robin Marwal, Mahesh S Dhar, Kalaiarasan Ponnusamy, Meena Datta, Priyanka Singh, Uma Sharma, Hemlata Lall, Manoj K Singh, Hema Gogia, Preeti Madan, Sandhya Kabra, Sujeet K Singh, Partha Rakshit	https://www.gisaid.org/	June, 2021
hCoV-19/India/UK-NCDC-260953/2021	betacoronavirus	EPI_ISL_2461720	April, 2021	Asia	India	Uttarakhand	Asia	India	Uttarakhand	genome	29784	Human	61-70	Male	B.1.617.2	G	National Centre for Disease Control (NCDC) Biotechnology Division, Delhi	NCDC Delhi, Biotechnology Division INSACOG	Radhakrishnan V. S, Robin Marwal, Mahesh S Dhar, Kalaiarasan Ponnusamy, Meena Datta, Priyanka Singh, Uma Sharma, Hemlata Lall, Manoj K Singh, Hema Gogia, Preeti Madan, Sandhya Kabra, Sujeet K Singh, Partha Rakshit	https://www.gisaid.org/	June, 2021
hCoV-19/India/UK-NCDC-260955/2021	betacoronavirus	EPI_ISL_2461721	April, 2021	Asia	India	Uttarakhand	Asia	India	Uttarakhand	genome	29793	Human	41-50	Male	B.1.617.2	G	National Centre for Disease Control (NCDC) Biotechnology Division, Delhi	NCDC Delhi, Biotechnology Division INSACOG	Radhakrishnan V. S, Robin Marwal, Mahesh S Dhar, Kalaiarasan Ponnusamy, Meena Datta, Priyanka Singh, Uma Sharma, Hemlata Lall, Manoj K Singh, Hema Gogia, Preeti Madan, Sandhya Kabra, Sujeet K Singh, Partha Rakshit	https://www.gisaid.org/	June, 2021
hCoV-19/India/UK-NCDC-260960/2021	betacoronavirus	EPI_ISL_2461722	April, 2021	Asia	India	Uttarakhand	Asia	India	Uttarakhand	genome	29801	Human	51-60	Female	B.1.617.2	G	National Centre for Disease Control (NCDC) Biotechnology Division, Delhi	NCDC Delhi, Biotechnology Division INSACOG	Radhakrishnan V. S, Robin Marwal, Mahesh S Dhar, Kalaiarasan Ponnusamy, Meena Datta, Priyanka Singh, Uma Sharma, Hemlata Lall, Manoj K Singh, Hema Gogia, Preeti Madan, Sandhya Kabra, Sujeet K Singh, Partha Rakshit	https://www.gisaid.org/	June, 2021
hCoV-19/India/UK-NCDC-260971/2021	betacoronavirus	EPI_ISL_2461723	April, 2021	Asia	India	Uttarakhand	Asia	India	Uttarakhand	genome	29792	Human	41-50	Male	B.1.617.2	G	National Centre for Disease Control (NCDC) Biotechnology Division, Delhi	NCDC Delhi, Biotechnology Division INSACOG	Robin Marwal, Mahesh S Dhar, Kalaiarasan Ponnusamy, Meena Datta, Priyanka Singh, Uma Sharma, Hemlata Lall, Manoj K Singh, Radhakrishnan V. S, Hema Gogia, Preeti Madan, Sandhya Kabra, Sujeet K Singh, Partha Rakshit	https://www.gisaid.org/	June, 2021
hCoV-19/India/LEH-NCDC-260974/2021	betacoronavirus	EPI_ISL_2461724	April, 2021	Asia	India	Ladakh	Asia	India	Ladakh	genome	29802	Human	31-40	Male	B.1.617.2	G	National Centre for Disease Control (NCDC) Biotechnology Division, Delhi	NCDC Delhi, Biotechnology Division INSACOG	Robin Marwal, Mahesh S Dhar, Kalaiarasan Ponnusamy, Meena Datta, Priyanka Singh, Uma Sharma, Hemlata Lall, Manoj K Singh, Radhakrishnan V. S, Hema Gogia, Preeti Madan, Sandhya Kabra, Sujeet K Singh, Partha Rakshit	https://www.gisaid.org/	June, 2021
hCoV-19/India/LEH-NCDC-260976/2021	betacoronavirus	EPI_ISL_2461725	April, 2021	Asia	India	Ladakh	Asia	India	Ladakh	genome	29789	Human	21-30	Male	B.1.617.2	G	National Centre for Disease Control (NCDC) Biotechnology Division, Delhi	NCDC Delhi, Biotechnology Division INSACOG	Robin Marwal, Mahesh S Dhar, Kalaiarasan Ponnusamy, Meena Datta, Priyanka Singh, Uma Sharma, Hemlata Lall, Manoj K Singh, Radhakrishnan V. S, Hema Gogia, Preeti Madan, Sandhya Kabra, Sujeet K Singh, Partha Rakshit	https://www.gisaid.org/	June, 2021
hCoV-19/India/PB-NCDC-2709295/2021	betacoronavirus	EPI_ISL_2461801	April, 2021	Asia	India	Punjab	Asia	India	Punjab	genome	29773	Human	51-60	Male	B.1.617.2	G	National Centre for Disease Control (NCDC) Biotechnology Division, Delhi	NCDC Delhi, Biotechnology Division INSACOG	Meena Datta, Priyanka Singh, Uma Sharma, Hemlata Lall, Manoj K Singh, Radhakrishnan V. S, Robin Marwal, Mahesh S Dhar, Kalaiarasan Ponnusamy, Hema Gogia, Preeti Madan, Sandhya Kabra, Sujeet K Singh, Partha Rakshit	https://www.gisaid.org/	June, 2021
hCoV-19/India/PB-NCDC-2709244/2021	betacoronavirus	EPI_ISL_2461802	April, 2021	Asia	India	Punjab	Asia	India	Punjab	genome	29775	Human	31-40	Male	B.1.617.2	G	National Centre for Disease Control (NCDC) Biotechnology Division, Delhi	NCDC Delhi, Biotechnology Division INSACOG	Kalaiarasan Ponnusamy, Meena Datta, Priyanka Singh, Uma Sharma, Hemlata Lall, Manoj K Singh, Radhakrishnan V. S, Robin Marwal, Mahesh S Dhar, Hema Gogia, Preeti Madan, Sandhya Kabra, Sujeet K Singh, Partha Rakshit	https://www.gisaid.org/	June, 2021
hCoV-19/India/PB-NCDC-2709369/2021	betacoronavirus	EPI_ISL_2461803	April, 2021	Asia	India	Punjab	Asia	India	Punjab	genome	29772	Human	61-70	Female	B.1.617.2	G	National Centre for Disease Control (NCDC) Biotechnology Division, Delhi	NCDC Delhi, Biotechnology Division INSACOG	Meena Datta, Priyanka Singh, Uma Sharma, Hemlata Lall, Manoj K Singh, Radhakrishnan V. S, Robin Marwal, Mahesh S Dhar, Kalaiarasan Ponnusamy, Hema Gogia, Preeti Madan, Sandhya Kabra, Sujeet K Singh, Partha Rakshit	https://www.gisaid.org/	June, 2021
hCoV-19/India/PB-NCDC-2709257/2021	betacoronavirus	EPI_ISL_2461804	April, 2021	Asia	India	Punjab	Asia	India	Punjab	genome	29776	Human	21-30	Male	B.1.617.2	G	National Centre for Disease Control (NCDC) Biotechnology Division, Delhi	NCDC Delhi, Biotechnology Division INSACOG	Kalaiarasan Ponnusamy, Meena Datta, Priyanka Singh, Uma Sharma, Hemlata Lall, Manoj K Singh, Radhakrishnan V. S, Robin Marwal, Mahesh S Dhar, Hema Gogia, Preeti Madan, Sandhya Kabra, Sujeet K Singh, Partha Rakshit	https://www.gisaid.org/	June, 2021
hCoV-19/India/PB-NCDC-2709294/2021	betacoronavirus	EPI_ISL_2461805	April, 2021	Asia	India	Punjab	Asia	India	Punjab	genome	29785	Human	41-50	Male	B.1.617.2	G	National Centre for Disease Control (NCDC) Biotechnology Division, Delhi	NCDC Delhi, Biotechnology Division INSACOG	Meena Datta, Priyanka Singh, Uma Sharma, Hemlata Lall, Manoj K Singh, Radhakrishnan V. S, Robin Marwal, Mahesh S Dhar, Kalaiarasan Ponnusamy, Hema Gogia, Preeti Madan, Sandhya Kabra, Sujeet K Singh, Partha Rakshit	https://www.gisaid.org/	June, 2021
hCoV-19/India/PB-NCDC-2709356/2021	betacoronavirus	EPI_ISL_2461806	April, 2021	Asia	India	Punjab	Asia	India	Punjab	genome	29776	Human	71-80	Male	B.1.617.2	G	National Centre for Disease Control (NCDC) Biotechnology Division, Delhi	NCDC Delhi, Biotechnology Division INSACOG	Meena Datta, Priyanka Singh, Uma Sharma, Hemlata Lall, Manoj K Singh, Radhakrishnan V. S, Robin Marwal, Mahesh S Dhar, Kalaiarasan Ponnusamy, Hema Gogia, Preeti Madan, Sandhya Kabra, Sujeet K Singh, Partha Rakshit	https://www.gisaid.org/	June, 2021
hCoV-19/India/PB-NCDC-2709299/2021	betacoronavirus	EPI_ISL_2461807	April, 2021	Asia	India	Punjab	Asia	India	Punjab	genome	29787	Human	21-30	Male	B.1.1.7	GRY	National Centre for Disease Control (NCDC) Biotechnology Division, Delhi	NCDC Delhi, Biotechnology Division INSACOG	Meena Datta, Priyanka Singh, Uma Sharma, Hemlata Lall, Manoj K Singh, Radhakrishnan V. S, Robin Marwal, Mahesh S Dhar, Kalaiarasan Ponnusamy, Hema Gogia, Preeti Madan, Sandhya Kabra, Sujeet K Singh, Partha Rakshit	https://www.gisaid.org/	June, 2021
hCoV-19/India/PB-NCDC-2709242/2021	betacoronavirus	EPI_ISL_2461808	April, 2021	Asia	India	Punjab	Asia	India	Punjab	genome	29787	Human	31-40	Male	B.1.617.2	G	National Centre for Disease Control (NCDC) Biotechnology Division, Delhi	NCDC Delhi, Biotechnology Division INSACOG	Kalaiarasan Ponnusamy, Meena Datta, Priyanka Singh, Uma Sharma, Hemlata Lall, Manoj K Singh, Radhakrishnan V. S, Robin Marwal, Mahesh S Dhar, Hema Gogia, Preeti Madan, Sandhya Kabra, Sujeet K Singh, Partha Rakshit	https://www.gisaid.org/	June, 2021
hCoV-19/India/PB-NCDC-2709264/2021	betacoronavirus	EPI_ISL_2461809	April, 2021	Asia	India	Punjab	Asia	India	Punjab	genome	29794	Human	41-50	Male	B.1.617.2	G	National Centre for Disease Control (NCDC) Biotechnology Division, Delhi	NCDC Delhi, Biotechnology Division INSACOG	Kalaiarasan Ponnusamy, Meena Datta, Priyanka Singh, Uma Sharma, Hemlata Lall, Manoj K Singh, Radhakrishnan V. S, Robin Marwal, Mahesh S Dhar, Hema Gogia, Preeti Madan, Sandhya Kabra, Sujeet K Singh, Partha Rakshit	https://www.gisaid.org/	June, 2021
hCoV-19/India/PB-NCDC-2709278/2021	betacoronavirus	EPI_ISL_2461810	April, 2021	Asia	India	Punjab	Asia	India	Punjab	genome	29791	Human	31-40	Male	B.1.617.2	G	National Centre for Disease Control (NCDC) Biotechnology Division, Delhi	NCDC Delhi, Biotechnology Division INSACOG	Meena Datta, Priyanka Singh, Uma Sharma, Hemlata Lall, Manoj K Singh, Radhakrishnan V. S, Robin Marwal, Mahesh S Dhar, Kalaiarasan Ponnusamy, Hema Gogia, Preeti Madan, Sandhya Kabra, Sujeet K Singh, Partha Rakshit	https://www.gisaid.org/	June, 2021
hCoV-19/India/PB-NCDC-2709209/2021	betacoronavirus	EPI_ISL_2461811	April, 2021	Asia	India	Punjab	Asia	India	Punjab	genome	29773	Human	41-50	Female	B.1.617.2	G	National Centre for Disease Control (NCDC) Biotechnology Division, Delhi	NCDC Delhi, Biotechnology Division INSACOG	Kalaiarasan Ponnusamy, Meena Datta, Priyanka Singh, Uma Sharma, Hemlata Lall, Manoj K Singh, Radhakrishnan V. S, Robin Marwal, Mahesh S Dhar, Hema Gogia, Preeti Madan, Sandhya Kabra, Sujeet K Singh, Partha Rakshit	https://www.gisaid.org/	June, 2021
hCoV-19/India/PB-NCDC-2709368/2021	betacoronavirus	EPI_ISL_2461812	April, 2021	Asia	India	Punjab	Asia	India	Punjab	genome	29785	Human	61-70	Female	B.1.617.2	G	National Centre for Disease Control (NCDC) Biotechnology Division, Delhi	NCDC Delhi, Biotechnology Division INSACOG	Meena Datta, Priyanka Singh, Uma Sharma, Hemlata Lall, Manoj K Singh, Radhakrishnan V. S, Robin Marwal, Mahesh S Dhar, Kalaiarasan Ponnusamy, Hema Gogia, Preeti Madan, Sandhya Kabra, Sujeet K Singh, Partha Rakshit	https://www.gisaid.org/	June, 2021
hCoV-19/India/PB-NCDC-2709270/2021	betacoronavirus	EPI_ISL_2461814	April, 2021	Asia	India	Punjab	Asia	India	Punjab	genome	29785	Human	61-70	Male	B.1.617.2	G	National Centre for Disease Control (NCDC) Biotechnology Division, Delhi	NCDC Delhi, Biotechnology Division INSACOG	Kalaiarasan Ponnusamy, Meena Datta, Priyanka Singh, Uma Sharma, Hemlata Lall, Manoj K Singh, Radhakrishnan V. S, Robin Marwal, Mahesh S Dhar, Hema Gogia, Preeti Madan, Sandhya Kabra, Sujeet K Singh, Partha Rakshit	https://www.gisaid.org/	June, 2021
hCoV-19/India/PB-NCDC-2709272/2021	betacoronavirus	EPI_ISL_2461815	April, 2021	Asia	India	Punjab	Asia	India	Punjab	genome	29790	Human	41-50	Female	B.1.617.2	G	National Centre for Disease Control (NCDC) Biotechnology Division, Delhi	NCDC Delhi, Biotechnology Division INSACOG	Kalaiarasan Ponnusamy, Meena Datta, Priyanka Singh, Uma Sharma, Hemlata Lall, Manoj K Singh, Radhakrishnan V. S, Robin Marwal, Mahesh S Dhar, Hema Gogia, Preeti Madan, Sandhya Kabra, Sujeet K Singh, Partha Rakshit	https://www.gisaid.org/	June, 2021
hCoV-19/India/PB-NCDC-2709292/2021	betacoronavirus	EPI_ISL_2461816	April, 2021	Asia	India	Punjab	Asia	India	Punjab	genome	29774	Human	61-70	Male	B.1.617.2	G	National Centre for Disease Control (NCDC) Biotechnology Division, Delhi	NCDC Delhi, Biotechnology Division INSACOG	Meena Datta, Priyanka Singh, Uma Sharma, Hemlata Lall, Manoj K Singh, Radhakrishnan V. S, Robin Marwal, Mahesh S Dhar, Kalaiarasan Ponnusamy, Hema Gogia, Preeti Madan, Sandhya Kabra, Sujeet K Singh, Partha Rakshit	https://www.gisaid.org/	June, 2021
hCoV-19/India/PB-NCDC-2709312/2021	betacoronavirus	EPI_ISL_2461817	April, 2021	Asia	India	Punjab	Asia	India	Punjab	genome	29774	Human	31-40	Male	B.1.617.2	G	National Centre for Disease Control (NCDC) Biotechnology Division, Delhi	NCDC Delhi, Biotechnology Division INSACOG	Meena Datta, Priyanka Singh, Uma Sharma, Hemlata Lall, Manoj K Singh, Radhakrishnan V. S, Robin Marwal, Mahesh S Dhar, Kalaiarasan Ponnusamy, Hema Gogia, Preeti Madan, Sandhya Kabra, Sujeet K Singh, Partha Rakshit	https://www.gisaid.org/	June, 2021
hCoV-19/India/PB-NCDC-2709271/2021	betacoronavirus	EPI_ISL_2461818	April, 2021	Asia	India	Punjab	Asia	India	Punjab	genome	29770	Human	31-40	Female	B.1.617.2	G	National Centre for Disease Control (NCDC) Biotechnology Division, Delhi	NCDC Delhi, Biotechnology Division INSACOG	Kalaiarasan Ponnusamy, Meena Datta, Priyanka Singh, Uma Sharma, Hemlata Lall, Manoj K Singh, Radhakrishnan V. S, Robin Marwal, Mahesh S Dhar, Hema Gogia, Preeti Madan, Sandhya Kabra, Sujeet K Singh, Partha Rakshit	https://www.gisaid.org/	June, 2021
hCoV-19/India/PB-NCDC-2709302/2021	betacoronavirus	EPI_ISL_2461819	April, 2021	Asia	India	Punjab	Asia	India	Punjab	genome	29778	Human	31-40	Female	B.1.617.2	G	National Centre for Disease Control (NCDC) Biotechnology Division, Delhi	NCDC Delhi, Biotechnology Division INSACOG	Meena Datta, Priyanka Singh, Uma Sharma, Hemlata Lall, Manoj K Singh, Radhakrishnan V. S, Robin Marwal, Mahesh S Dhar, Kalaiarasan Ponnusamy, Hema Gogia, Preeti Madan, Sandhya Kabra, Sujeet K Singh, Partha Rakshit	https://www.gisaid.org/	June, 2021
hCoV-19/India/PB-NCDC-2709380/2021	betacoronavirus	EPI_ISL_2461820	April, 2021	Asia	India	Punjab	Asia	India	Punjab	genome	29782	Human	21-30	Female	B.1.617.2	G	National Centre for Disease Control (NCDC) Biotechnology Division, Delhi	NCDC Delhi, Biotechnology Division INSACOG	Meena Datta, Priyanka Singh, Uma Sharma, Hemlata Lall, Manoj K Singh, Radhakrishnan V. S, Robin Marwal, Mahesh S Dhar, Kalaiarasan Ponnusamy, Hema Gogia, Preeti Madan, Sandhya Kabra, Sujeet K Singh, Partha Rakshit	https://www.gisaid.org/	June, 2021
hCoV-19/India/PB-NCDC-2709282/2021	betacoronavirus	EPI_ISL_2461821	April, 2021	Asia	India	Punjab	Asia	India	Punjab	genome	29776	Human	51-60	Female	B.1.617.2	G	National Centre for Disease Control (NCDC) Biotechnology Division, Delhi	NCDC Delhi, Biotechnology Division INSACOG	Meena Datta, Priyanka Singh, Uma Sharma, Hemlata Lall, Manoj K Singh, Radhakrishnan V. S, Robin Marwal, Mahesh S Dhar, Kalaiarasan Ponnusamy, Hema Gogia, Preeti Madan, Sandhya Kabra, Sujeet K Singh, Partha Rakshit	https://www.gisaid.org/	June, 2021
hCoV-19/India/PB-NCDC-2709224/2021	betacoronavirus	EPI_ISL_2461823	April, 2021	Asia	India	Punjab	Asia	India	Punjab	genome	29780	Human	21-30	Male	B.1.617.2	G	National Centre for Disease Control (NCDC) Biotechnology Division, Delhi	NCDC Delhi, Biotechnology Division INSACOG	Kalaiarasan Ponnusamy, Meena Datta, Priyanka Singh, Uma Sharma, Hemlata Lall, Manoj K Singh, Radhakrishnan V. S, Robin Marwal, Mahesh S Dhar, Hema Gogia, Preeti Madan, Sandhya Kabra, Sujeet K Singh, Partha Rakshit	https://www.gisaid.org/	June, 2021
hCoV-19/India/PB-NCDC-2709308/2021	betacoronavirus	EPI_ISL_2461824	April, 2021	Asia	India	Punjab	Asia	India	Punjab	genome	29774	Human	31-40	Female	B.1.617.2	G	National Centre for Disease Control (NCDC) Biotechnology Division, Delhi	NCDC Delhi, Biotechnology Division INSACOG	Meena Datta, Priyanka Singh, Uma Sharma, Hemlata Lall, Manoj K Singh, Radhakrishnan V. S, Robin Marwal, Mahesh S Dhar, Kalaiarasan Ponnusamy, Hema Gogia, Preeti Madan, Sandhya Kabra, Sujeet K Singh, Partha Rakshit	https://www.gisaid.org/	June, 2021
hCoV-19/India/PB-NCDC-2709249/2021	betacoronavirus	EPI_ISL_2461825	April, 2021	Asia	India	Punjab	Asia	India	Punjab	genome	29769	Human	51-60	Female	B.1.617.2	G	National Centre for Disease Control (NCDC) Biotechnology Division, Delhi	NCDC Delhi, Biotechnology Division INSACOG	Kalaiarasan Ponnusamy, Meena Datta, Priyanka Singh, Uma Sharma, Hemlata Lall, Manoj K Singh, Radhakrishnan V. S, Robin Marwal, Mahesh S Dhar, Hema Gogia, Preeti Madan, Sandhya Kabra, Sujeet K Singh, Partha Rakshit	https://www.gisaid.org/	June, 2021
hCoV-19/India/PB-NCDC-2709232/2021	betacoronavirus	EPI_ISL_2461826	April, 2021	Asia	India	Punjab	Asia	India	Punjab	genome	29784	Human	31-40	Male	B.1.617.2	G	National Centre for Disease Control (NCDC) Biotechnology Division, Delhi	NCDC Delhi, Biotechnology Division INSACOG	Kalaiarasan Ponnusamy, Meena Datta, Priyanka Singh, Uma Sharma, Hemlata Lall, Manoj K Singh, Radhakrishnan V. S, Robin Marwal, Mahesh S Dhar, Hema Gogia, Preeti Madan, Sandhya Kabra, Sujeet K Singh, Partha Rakshit	https://www.gisaid.org/	June, 2021
hCoV-19/India/PB-NCDC-2709357/2021	betacoronavirus	EPI_ISL_2461827	April, 2021	Asia	India	Punjab	Asia	India	Punjab	genome	29777	Human	21-30	Male	B.1.617.2	G	National Centre for Disease Control (NCDC) Biotechnology Division, Delhi	NCDC Delhi, Biotechnology Division INSACOG	Meena Datta, Priyanka Singh, Uma Sharma, Hemlata Lall, Manoj K Singh, Radhakrishnan V. S, Robin Marwal, Mahesh S Dhar, Kalaiarasan Ponnusamy, Hema Gogia, Preeti Madan, Sandhya Kabra, Sujeet K Singh, Partha Rakshit	https://www.gisaid.org/	June, 2021
hCoV-19/India/PB-NCDC-2709360/2021	betacoronavirus	EPI_ISL_2461828	April, 2021	Asia	India	Punjab	Asia	India	Punjab	genome	29778	Human	31-40	Male	B.1.617.2	G	National Centre for Disease Control (NCDC) Biotechnology Division, Delhi	NCDC Delhi, Biotechnology Division INSACOG	Meena Datta, Priyanka Singh, Uma Sharma, Hemlata Lall, Manoj K Singh, Radhakrishnan V. S, Robin Marwal, Mahesh S Dhar, Kalaiarasan Ponnusamy, Hema Gogia, Preeti Madan, Sandhya Kabra, Sujeet K Singh, Partha Rakshit	https://www.gisaid.org/	June, 2021
hCoV-19/India/PB-NCDC-2709248/2021	betacoronavirus	EPI_ISL_2461829	April, 2021	Asia	India	Punjab	Asia	India	Punjab	genome	29784	Human	51-60	Male	B.1.617.2	G	National Centre for Disease Control (NCDC) Biotechnology Division, Delhi	NCDC Delhi, Biotechnology Division INSACOG	Kalaiarasan Ponnusamy, Meena Datta, Priyanka Singh, Uma Sharma, Hemlata Lall, Manoj K Singh, Radhakrishnan V. S, Robin Marwal, Mahesh S Dhar, Hema Gogia, Preeti Madan, Sandhya Kabra, Sujeet K Singh, Partha Rakshit	https://www.gisaid.org/	June, 2021
hCoV-19/India/PB-NCDC-2709373/2021	betacoronavirus	EPI_ISL_2461830	April, 2021	Asia	India	Punjab	Asia	India	Punjab	genome	29789	Human	21-30	Male	B.1.617.2	G	National Centre for Disease Control (NCDC) Biotechnology Division, Delhi	NCDC Delhi, Biotechnology Division INSACOG	Meena Datta, Priyanka Singh, Uma Sharma, Hemlata Lall, Manoj K Singh, Radhakrishnan V. S, Robin Marwal, Mahesh S Dhar, Kalaiarasan Ponnusamy, Hema Gogia, Preeti Madan, Sandhya Kabra, Sujeet K Singh, Partha Rakshit	https://www.gisaid.org/	June, 2021
hCoV-19/India/PB-NCDC-2709286/2021	betacoronavirus	EPI_ISL_2461831	April, 2021	Asia	India	Punjab	Asia	India	Punjab	genome	29784	Human	31-40	Male	B.1.617.2	G	National Centre for Disease Control (NCDC) Biotechnology Division, Delhi	NCDC Delhi, Biotechnology Division INSACOG	Meena Datta, Priyanka Singh, Uma Sharma, Hemlata Lall, Manoj K Singh, Radhakrishnan V. S, Robin Marwal, Mahesh S Dhar, Kalaiarasan Ponnusamy, Hema Gogia, Preeti Madan, Sandhya Kabra, Sujeet K Singh, Partha Rakshit	https://www.gisaid.org/	June, 2021
hCoV-19/India/PB-NCDC-2709371/2021	betacoronavirus	EPI_ISL_2461832	April, 2021	Asia	India	Punjab	Asia	India	Punjab	genome	29785	Human	31-40	Male	B.1.617.2	G	National Centre for Disease Control (NCDC) Biotechnology Division, Delhi	NCDC Delhi, Biotechnology Division INSACOG	Meena Datta, Priyanka Singh, Uma Sharma, Hemlata Lall, Manoj K Singh, Radhakrishnan V. S, Robin Marwal, Mahesh S Dhar, Kalaiarasan Ponnusamy, Hema Gogia, Preeti Madan, Sandhya Kabra, Sujeet K Singh, Partha Rakshit	https://www.gisaid.org/	June, 2021
hCoV-19/India/PB-NCDC-2709198/2021	betacoronavirus	EPI_ISL_2461833	April, 2021	Asia	India	Punjab	Asia	India	Punjab	genome	29784	Human	31-40	Male	B.1.617.2	G	National Centre for Disease Control (NCDC) Biotechnology Division, Delhi	NCDC Delhi, Biotechnology Division INSACOG	Kalaiarasan Ponnusamy, Meena Datta, Priyanka Singh, Uma Sharma, Hemlata Lall, Manoj K Singh, Radhakrishnan V. S, Robin Marwal, Mahesh S Dhar, Hema Gogia, Preeti Madan, Sandhya Kabra, Sujeet K Singh, Partha Rakshit	https://www.gisaid.org/	June, 2021
hCoV-19/India/HP-NCDC-2709177/2021	betacoronavirus	EPI_ISL_2461834	April, 2021	Asia	India	Himachal Pradesh	Asia	India	Himachal Pradesh	genome	29792	Human	21-30	Male	B.1.1.7	GRY	National Centre for Disease Control (NCDC) Biotechnology Division, Delhi	NCDC Delhi, Biotechnology Division INSACOG	Kalaiarasan Ponnusamy, Meena Datta, Priyanka Singh, Uma Sharma, Hemlata Lall, Manoj K Singh, Radhakrishnan V. S, Robin Marwal, Mahesh S Dhar, Hema Gogia, Preeti Madan, Sandhya Kabra, Sujeet K Singh, Partha Rakshit	https://www.gisaid.org/	June, 2021
hCoV-19/India/PB-NCDC-2709233/2021	betacoronavirus	EPI_ISL_2461835	April, 2021	Asia	India	Punjab	Asia	India	Punjab	genome	29769	Human	41-50	Female	B.1.617.2	G	National Centre for Disease Control (NCDC) Biotechnology Division, Delhi	NCDC Delhi, Biotechnology Division INSACOG	Kalaiarasan Ponnusamy, Meena Datta, Priyanka Singh, Uma Sharma, Hemlata Lall, Manoj K Singh, Radhakrishnan V. S, Robin Marwal, Mahesh S Dhar, Hema Gogia, Preeti Madan, Sandhya Kabra, Sujeet K Singh, Partha Rakshit	https://www.gisaid.org/	June, 2021
hCoV-19/India/PB-NCDC-2709325/2021	betacoronavirus	EPI_ISL_2461836	April, 2021	Asia	India	Punjab	Asia	India	Punjab	genome	29776	Human	21-30	Male	B.1.617.2	G	National Centre for Disease Control (NCDC) Biotechnology Division, Delhi	NCDC Delhi, Biotechnology Division INSACOG	Meena Datta, Priyanka Singh, Uma Sharma, Hemlata Lall, Manoj K Singh, Radhakrishnan V. S, Robin Marwal, Mahesh S Dhar, Kalaiarasan Ponnusamy, Hema Gogia, Preeti Madan, Sandhya Kabra, Sujeet K Singh, Partha Rakshit	https://www.gisaid.org/	June, 2021
hCoV-19/India/PB-NCDC-2709273/2021	betacoronavirus	EPI_ISL_2461837	April, 2021	Asia	India	Punjab	Asia	India	Punjab	genome	29763	Human	71-80	Male	B.1.1.7	GRY	National Centre for Disease Control (NCDC) Biotechnology Division, Delhi	NCDC Delhi, Biotechnology Division INSACOG	Kalaiarasan Ponnusamy, Meena Datta, Priyanka Singh, Uma Sharma, Hemlata Lall, Manoj K Singh, Radhakrishnan V. S, Robin Marwal, Mahesh S Dhar, Hema Gogia, Preeti Madan, Sandhya Kabra, Sujeet K Singh, Partha Rakshit	https://www.gisaid.org/	June, 2021
hCoV-19/India/PB-NCDC-2709328/2021	betacoronavirus	EPI_ISL_2461839	April, 2021	Asia	India	Punjab	Asia	India	Punjab	genome	29768	Human	61-70	Female	B.1.1.7	GRY	National Centre for Disease Control (NCDC) Biotechnology Division, Delhi	NCDC Delhi, Biotechnology Division INSACOG	Meena Datta, Priyanka Singh, Uma Sharma, Hemlata Lall, Manoj K Singh, Radhakrishnan V. S, Robin Marwal, Mahesh S Dhar, Kalaiarasan Ponnusamy, Hema Gogia, Preeti Madan, Sandhya Kabra, Sujeet K Singh, Partha Rakshit	https://www.gisaid.org/	June, 2021
hCoV-19/India/HP-NCDC-2709178/2021	betacoronavirus	EPI_ISL_2461843	April, 2021	Asia	India	Himachal Pradesh	Asia	India	Himachal Pradesh	genome	29784	Human	21-30	Male	B.1.1.7	GRY	National Centre for Disease Control (NCDC) Biotechnology Division, Delhi	NCDC Delhi, Biotechnology Division INSACOG	Kalaiarasan Ponnusamy, Meena Datta, Priyanka Singh, Uma Sharma, Hemlata Lall, Manoj K Singh, Radhakrishnan V. S, Robin Marwal, Mahesh S Dhar, Hema Gogia, Preeti Madan, Sandhya Kabra, Sujeet K Singh, Partha Rakshit	https://www.gisaid.org/	June, 2021
hCoV-19/India/PB-NCDC-2709199/2021	betacoronavirus	EPI_ISL_2461844	April, 2021	Asia	India	Punjab	Asia	India	Punjab	genome	29779	Human	51-60	Female	B.1.1.7	GRY	National Centre for Disease Control (NCDC) Biotechnology Division, Delhi	NCDC Delhi, Biotechnology Division INSACOG	Kalaiarasan Ponnusamy, Meena Datta, Priyanka Singh, Uma Sharma, Hemlata Lall, Manoj K Singh, Radhakrishnan V. S, Robin Marwal, Mahesh S Dhar, Hema Gogia, Preeti Madan, Sandhya Kabra, Sujeet K Singh, Partha Rakshit	https://www.gisaid.org/	June, 2021
hCoV-19/India/PB-NCDC-2709208/2021	betacoronavirus	EPI_ISL_2461845	April, 2021	Asia	India	Punjab	Asia	India	Punjab	genome	29778	Human	51-60	Male	B.1.1.7	GRY	National Centre for Disease Control (NCDC) Biotechnology Division, Delhi	NCDC Delhi, Biotechnology Division INSACOG	Kalaiarasan Ponnusamy, Meena Datta, Priyanka Singh, Uma Sharma, Hemlata Lall, Manoj K Singh, Radhakrishnan V. S, Robin Marwal, Mahesh S Dhar, Hema Gogia, Preeti Madan, Sandhya Kabra, Sujeet K Singh, Partha Rakshit	https://www.gisaid.org/	June, 2021
hCoV-19/India/PB-NCDC-2709218/2021	betacoronavirus	EPI_ISL_2461846	April, 2021	Asia	India	Punjab	Asia	India	Punjab	genome	29797	Human	61-70	Female	B.1.1.7	GRY	National Centre for Disease Control (NCDC) Biotechnology Division, Delhi	NCDC Delhi, Biotechnology Division INSACOG	Kalaiarasan Ponnusamy, Meena Datta, Priyanka Singh, Uma Sharma, Hemlata Lall, Manoj K Singh, Radhakrishnan V. S, Robin Marwal, Mahesh S Dhar, Hema Gogia, Preeti Madan, Sandhya Kabra, Sujeet K Singh, Partha Rakshit	https://www.gisaid.org/	June, 2021
hCoV-19/India/PB-NCDC-2709220/2021	betacoronavirus	EPI_ISL_2461847	April, 2021	Asia	India	Punjab	Asia	India	Punjab	genome	29780	Human	71-80	Male	B.1.1.7	GRY	National Centre for Disease Control (NCDC) Biotechnology Division, Delhi	NCDC Delhi, Biotechnology Division INSACOG	Kalaiarasan Ponnusamy, Meena Datta, Priyanka Singh, Uma Sharma, Hemlata Lall, Manoj K Singh, Radhakrishnan V. S, Robin Marwal, Mahesh S Dhar, Hema Gogia, Preeti Madan, Sandhya Kabra, Sujeet K Singh, Partha Rakshit	https://www.gisaid.org/	June, 2021
hCoV-19/India/PB-NCDC-2709254/2021	betacoronavirus	EPI_ISL_2461848	April, 2021	Asia	India	Punjab	Asia	India	Punjab	genome	29789	Human	31-40	Female	B.1.1.7	GRY	National Centre for Disease Control (NCDC) Biotechnology Division, Delhi	NCDC Delhi, Biotechnology Division INSACOG	Kalaiarasan Ponnusamy, Meena Datta, Priyanka Singh, Uma Sharma, Hemlata Lall, Manoj K Singh, Radhakrishnan V. S, Robin Marwal, Mahesh S Dhar, Hema Gogia, Preeti Madan, Sandhya Kabra, Sujeet K Singh, Partha Rakshit	https://www.gisaid.org/	June, 2021
hCoV-19/India/PB-NCDC-2709262/2021	betacoronavirus	EPI_ISL_2461849	April, 2021	Asia	India	Punjab	Asia	India	Punjab	genome	29778	Human	71-80	Male	B.1.1.7	GRY	National Centre for Disease Control (NCDC) Biotechnology Division, Delhi	NCDC Delhi, Biotechnology Division INSACOG	Kalaiarasan Ponnusamy, Meena Datta, Priyanka Singh, Uma Sharma, Hemlata Lall, Manoj K Singh, Radhakrishnan V. S, Robin Marwal, Mahesh S Dhar, Hema Gogia, Preeti Madan, Sandhya Kabra, Sujeet K Singh, Partha Rakshit	https://www.gisaid.org/	June, 2021
hCoV-19/India/PB-NCDC-2709268/2021	betacoronavirus	EPI_ISL_2461850	April, 2021	Asia	India	Punjab	Asia	India	Punjab	genome	29802	Human	61-70	Male	B.1.1.7	GRY	National Centre for Disease Control (NCDC) Biotechnology Division, Delhi	NCDC Delhi, Biotechnology Division INSACOG	Kalaiarasan Ponnusamy, Meena Datta, Priyanka Singh, Uma Sharma, Hemlata Lall, Manoj K Singh, Radhakrishnan V. S, Robin Marwal, Mahesh S Dhar, Hema Gogia, Preeti Madan, Sandhya Kabra, Sujeet K Singh, Partha Rakshit	https://www.gisaid.org/	June, 2021
hCoV-19/India/PB-NCDC-2709291/2021	betacoronavirus	EPI_ISL_2461851	April, 2021	Asia	India	Punjab	Asia	India	Punjab	genome	29776	Human	51-60	Female	B.1.1.7	GRY	National Centre for Disease Control (NCDC) Biotechnology Division, Delhi	NCDC Delhi, Biotechnology Division INSACOG	Meena Datta, Priyanka Singh, Uma Sharma, Hemlata Lall, Manoj K Singh, Radhakrishnan V. S, Robin Marwal, Mahesh S Dhar, Kalaiarasan Ponnusamy, Hema Gogia, Preeti Madan, Sandhya Kabra, Sujeet K Singh, Partha Rakshit	https://www.gisaid.org/	June, 2021
hCoV-19/India/PB-NCDC-2709297/2021	betacoronavirus	EPI_ISL_2461852	April, 2021	Asia	India	Punjab	Asia	India	Punjab	genome	29774	Human	51-60	Male	B.1.1.7	GRY	National Centre for Disease Control (NCDC) Biotechnology Division, Delhi	NCDC Delhi, Biotechnology Division INSACOG	Meena Datta, Priyanka Singh, Uma Sharma, Hemlata Lall, Manoj K Singh, Radhakrishnan V. S, Robin Marwal, Mahesh S Dhar, Kalaiarasan Ponnusamy, Hema Gogia, Preeti Madan, Sandhya Kabra, Sujeet K Singh, Partha Rakshit	https://www.gisaid.org/	June, 2021
hCoV-19/India/PB-NCDC-2709300/2021	betacoronavirus	EPI_ISL_2461853	April, 2021	Asia	India	Punjab	Asia	India	Punjab	genome	29779	Human	31-40	Male	B.1.1.7	GRY	National Centre for Disease Control (NCDC) Biotechnology Division, Delhi	NCDC Delhi, Biotechnology Division INSACOG	Meena Datta, Priyanka Singh, Uma Sharma, Hemlata Lall, Manoj K Singh, Radhakrishnan V. S, Robin Marwal, Mahesh S Dhar, Kalaiarasan Ponnusamy, Hema Gogia, Preeti Madan, Sandhya Kabra, Sujeet K Singh, Partha Rakshit	https://www.gisaid.org/	June, 2021
hCoV-19/India/PB-NCDC-2709301/2021	betacoronavirus	EPI_ISL_2461854	April, 2021	Asia	India	Punjab	Asia	India	Punjab	genome	29782	Human	41-50	Male	B.1.1.7	GRY	National Centre for Disease Control (NCDC) Biotechnology Division, Delhi	NCDC Delhi, Biotechnology Division INSACOG	Meena Datta, Priyanka Singh, Uma Sharma, Hemlata Lall, Manoj K Singh, Radhakrishnan V. S, Robin Marwal, Mahesh S Dhar, Kalaiarasan Ponnusamy, Hema Gogia, Preeti Madan, Sandhya Kabra, Sujeet K Singh, Partha Rakshit	https://www.gisaid.org/	June, 2021
hCoV-19/India/PB-NCDC-2709320/2021	betacoronavirus	EPI_ISL_2461855	April, 2021	Asia	India	Punjab	Asia	India	Punjab	genome	29791	Human	21-30	Female	B.1.1.7	GRY	National Centre for Disease Control (NCDC) Biotechnology Division, Delhi	NCDC Delhi, Biotechnology Division INSACOG	Meena Datta, Priyanka Singh, Uma Sharma, Hemlata Lall, Manoj K Singh, Radhakrishnan V. S, Robin Marwal, Mahesh S Dhar, Kalaiarasan Ponnusamy, Hema Gogia, Preeti Madan, Sandhya Kabra, Sujeet K Singh, Partha Rakshit	https://www.gisaid.org/	June, 2021
hCoV-19/India/PB-NCDC-2709336/2021	betacoronavirus	EPI_ISL_2461856	April, 2021	Asia	India	Punjab	Asia	India	Punjab	genome	29772	Human	41-50	Male	B.1.1.7	GRY	National Centre for Disease Control (NCDC) Biotechnology Division, Delhi	NCDC Delhi, Biotechnology Division INSACOG	Meena Datta, Priyanka Singh, Uma Sharma, Hemlata Lall, Manoj K Singh, Radhakrishnan V. S, Robin Marwal, Mahesh S Dhar, Kalaiarasan Ponnusamy, Hema Gogia, Preeti Madan, Sandhya Kabra, Sujeet K Singh, Partha Rakshit	https://www.gisaid.org/	June, 2021
hCoV-19/India/PB-NCDC-2709339/2021	betacoronavirus	EPI_ISL_2461857	April, 2021	Asia	India	Punjab	Asia	India	Punjab	genome	29783	Human	31-40	Female	B.1.1.7	GRY	National Centre for Disease Control (NCDC) Biotechnology Division, Delhi	NCDC Delhi, Biotechnology Division INSACOG	Meena Datta, Priyanka Singh, Uma Sharma, Hemlata Lall, Manoj K Singh, Radhakrishnan V. S, Robin Marwal, Mahesh S Dhar, Kalaiarasan Ponnusamy, Hema Gogia, Preeti Madan, Sandhya Kabra, Sujeet K Singh, Partha Rakshit	https://www.gisaid.org/	June, 2021
hCoV-19/India/PB-NCDC-2709345/2021	betacoronavirus	EPI_ISL_2461858	April, 2021	Asia	India	Punjab	Asia	India	Punjab	genome	29792	Human	31-40	Female	B.1.1.7	GRY	National Centre for Disease Control (NCDC) Biotechnology Division, Delhi	NCDC Delhi, Biotechnology Division INSACOG	Meena Datta, Priyanka Singh, Uma Sharma, Hemlata Lall, Manoj K Singh, Radhakrishnan V. S, Robin Marwal, Mahesh S Dhar, Kalaiarasan Ponnusamy, Hema Gogia, Preeti Madan, Sandhya Kabra, Sujeet K Singh, Partha Rakshit	https://www.gisaid.org/	June, 2021
hCoV-19/India/PB-NCDC-2709346/2021	betacoronavirus	EPI_ISL_2461859	April, 2021	Asia	India	Punjab	Asia	India	Punjab	genome	29779	Human	31-40	Female	B.1.1.7	GRY	National Centre for Disease Control (NCDC) Biotechnology Division, Delhi	NCDC Delhi, Biotechnology Division INSACOG	Meena Datta, Priyanka Singh, Uma Sharma, Hemlata Lall, Manoj K Singh, Radhakrishnan V. S, Robin Marwal, Mahesh S Dhar, Kalaiarasan Ponnusamy, Hema Gogia, Preeti Madan, Sandhya Kabra, Sujeet K Singh, Partha Rakshit	https://www.gisaid.org/	June, 2021
hCoV-19/India/PB-NCDC-2709347/2021	betacoronavirus	EPI_ISL_2461860	April, 2021	Asia	India	Punjab	Asia	India	Punjab	genome	29772	Human	31-40	Male	B.1.1.7	GRY	National Centre for Disease Control (NCDC) Biotechnology Division, Delhi	NCDC Delhi, Biotechnology Division INSACOG	Meena Datta, Priyanka Singh, Uma Sharma, Hemlata Lall, Manoj K Singh, Radhakrishnan V. S, Robin Marwal, Mahesh S Dhar, Kalaiarasan Ponnusamy, Hema Gogia, Preeti Madan, Sandhya Kabra, Sujeet K Singh, Partha Rakshit	https://www.gisaid.org/	June, 2021
hCoV-19/India/PB-NCDC-2709348/2021	betacoronavirus	EPI_ISL_2461861	April, 2021	Asia	India	Punjab	Asia	India	Punjab	genome	29778	Human	41-50	Male	B.1.1.7	GRY	National Centre for Disease Control (NCDC) Biotechnology Division, Delhi	NCDC Delhi, Biotechnology Division INSACOG	Meena Datta, Priyanka Singh, Uma Sharma, Hemlata Lall, Manoj K Singh, Radhakrishnan V. S, Robin Marwal, Mahesh S Dhar, Kalaiarasan Ponnusamy, Hema Gogia, Preeti Madan, Sandhya Kabra, Sujeet K Singh, Partha Rakshit	https://www.gisaid.org/	June, 2021
hCoV-19/India/PB-NCDC-2709352/2021	betacoronavirus	EPI_ISL_2461862	April, 2021	Asia	India	Punjab	Asia	India	Punjab	genome	29772	Human	41-50	Male	B.1.1.7	GRY	National Centre for Disease Control (NCDC) Biotechnology Division, Delhi	NCDC Delhi, Biotechnology Division INSACOG	Meena Datta, Priyanka Singh, Uma Sharma, Hemlata Lall, Manoj K Singh, Radhakrishnan V. S, Robin Marwal, Mahesh S Dhar, Kalaiarasan Ponnusamy, Hema Gogia, Preeti Madan, Sandhya Kabra, Sujeet K Singh, Partha Rakshit	https://www.gisaid.org/	June, 2021
hCoV-19/India/PB-NCDC-2709354/2021	betacoronavirus	EPI_ISL_2461863	April, 2021	Asia	India	Punjab	Asia	India	Punjab	genome	29769	Human	21-30	Female	B.1.1.7	GRY	National Centre for Disease Control (NCDC) Biotechnology Division, Delhi	NCDC Delhi, Biotechnology Division INSACOG	Meena Datta, Priyanka Singh, Uma Sharma, Hemlata Lall, Manoj K Singh, Radhakrishnan V. S, Robin Marwal, Mahesh S Dhar, Kalaiarasan Ponnusamy, Hema Gogia, Preeti Madan, Sandhya Kabra, Sujeet K Singh, Partha Rakshit	https://www.gisaid.org/	June, 2021
hCoV-19/India/PB-NCDC-2709372/2021	betacoronavirus	EPI_ISL_2461864	April, 2021	Asia	India	Punjab	Asia	India	Punjab	genome	29772	Human	31-40	Female	B.1.1.7	GRY	National Centre for Disease Control (NCDC) Biotechnology Division, Delhi	NCDC Delhi, Biotechnology Division INSACOG	Meena Datta, Priyanka Singh, Uma Sharma, Hemlata Lall, Manoj K Singh, Radhakrishnan V. S, Robin Marwal, Mahesh S Dhar, Kalaiarasan Ponnusamy, Hema Gogia, Preeti Madan, Sandhya Kabra, Sujeet K Singh, Partha Rakshit	https://www.gisaid.org/	June, 2021
hCoV-19/India/PB-NCDC-2709377/2021	betacoronavirus	EPI_ISL_2461865	April, 2021	Asia	India	Punjab	Asia	India	Punjab	genome	29775	Human	41-50	Female	B.1.1.7	GRY	National Centre for Disease Control (NCDC) Biotechnology Division, Delhi	NCDC Delhi, Biotechnology Division INSACOG	Meena Datta, Priyanka Singh, Uma Sharma, Hemlata Lall, Manoj K Singh, Radhakrishnan V. S, Robin Marwal, Mahesh S Dhar, Kalaiarasan Ponnusamy, Hema Gogia, Preeti Madan, Sandhya Kabra, Sujeet K Singh, Partha Rakshit	https://www.gisaid.org/	June, 2021
hCoV-19/India/PB-NCDC-2709381/2021	betacoronavirus	EPI_ISL_2461866	April, 2021	Asia	India	Punjab	Asia	India	Punjab	genome	29769	Human	21-30	Female	B.1.1.7	GRY	National Centre for Disease Control (NCDC) Biotechnology Division, Delhi	NCDC Delhi, Biotechnology Division INSACOG	Meena Datta, Priyanka Singh, Uma Sharma, Hemlata Lall, Manoj K Singh, Radhakrishnan V. S, Robin Marwal, Mahesh S Dhar, Kalaiarasan Ponnusamy, Hema Gogia, Preeti Madan, Sandhya Kabra, Sujeet K Singh, Partha Rakshit	https://www.gisaid.org/	June, 2021
hCoV-19/India/PB-NCDC-2709382/2021	betacoronavirus	EPI_ISL_2461867	April, 2021	Asia	India	Punjab	Asia	India	Punjab	genome	29771	Human	41-50	Female	B.1.1.7	GRY	National Centre for Disease Control (NCDC) Biotechnology Division, Delhi	NCDC Delhi, Biotechnology Division INSACOG	Meena Datta, Priyanka Singh, Uma Sharma, Hemlata Lall, Manoj K Singh, Radhakrishnan V. S, Robin Marwal, Mahesh S Dhar, Kalaiarasan Ponnusamy, Hema Gogia, Preeti Madan, Sandhya Kabra, Sujeet K Singh, Partha Rakshit	https://www.gisaid.org/	June, 2021
hCoV-19/India/HP-NCDC-2709179/2021	betacoronavirus	EPI_ISL_2461885	April, 2021	Asia	India	Himachal Pradesh	Asia	India	Himachal Pradesh	genome	29769	Human	41-50	Female	B.1.1.7	GRY	National Centre for Disease Control (NCDC) Biotechnology Division, Delhi	NCDC Delhi, Biotechnology Division INSACOG	Kalaiarasan Ponnusamy, Meena Datta, Priyanka Singh, Uma Sharma, Hemlata Lall, Manoj K Singh, Radhakrishnan V. S, Robin Marwal, Mahesh S Dhar, Hema Gogia, Preeti Madan, Sandhya Kabra, Sujeet K Singh, Partha Rakshit	https://www.gisaid.org/	June, 2021
hCoV-19/India/PB-NCDC-2709207/2021	betacoronavirus	EPI_ISL_2461886	April, 2021	Asia	India	Punjab	Asia	India	Punjab	genome	29779	Human	41-50	Female	B.1.1.7	GRY	National Centre for Disease Control (NCDC) Biotechnology Division, Delhi	NCDC Delhi, Biotechnology Division INSACOG	Kalaiarasan Ponnusamy, Meena Datta, Priyanka Singh, Uma Sharma, Hemlata Lall, Manoj K Singh, Radhakrishnan V. S, Robin Marwal, Mahesh S Dhar, Hema Gogia, Preeti Madan, Sandhya Kabra, Sujeet K Singh, Partha Rakshit	https://www.gisaid.org/	June, 2021
hCoV-19/India/PB-NCDC-2709210/2021	betacoronavirus	EPI_ISL_2461887	April, 2021	Asia	India	Punjab	Asia	India	Punjab	genome	29775	Human	61-70	Male	B.1.1.7	GRY	National Centre for Disease Control (NCDC) Biotechnology Division, Delhi	NCDC Delhi, Biotechnology Division INSACOG	Kalaiarasan Ponnusamy, Meena Datta, Priyanka Singh, Uma Sharma, Hemlata Lall, Manoj K Singh, Radhakrishnan V. S, Robin Marwal, Mahesh S Dhar, Hema Gogia, Preeti Madan, Sandhya Kabra, Sujeet K Singh, Partha Rakshit	https://www.gisaid.org/	June, 2021
hCoV-19/India/PB-NCDC-2709214/2021	betacoronavirus	EPI_ISL_2461888	April, 2021	Asia	India	Punjab	Asia	India	Punjab	genome	29770	Human	31-40	Female	B.1.1.7	GRY	National Centre for Disease Control (NCDC) Biotechnology Division, Delhi	NCDC Delhi, Biotechnology Division INSACOG	Kalaiarasan Ponnusamy, Meena Datta, Priyanka Singh, Uma Sharma, Hemlata Lall, Manoj K Singh, Radhakrishnan V. S, Robin Marwal, Mahesh S Dhar, Hema Gogia, Preeti Madan, Sandhya Kabra, Sujeet K Singh, Partha Rakshit	https://www.gisaid.org/	June, 2021
hCoV-19/India/PB-NCDC-2709217/2021	betacoronavirus	EPI_ISL_2461889	April, 2021	Asia	India	Punjab	Asia	India	Punjab	genome	29781	Human	21-30	Female	B.1.1.7	GRY	National Centre for Disease Control (NCDC) Biotechnology Division, Delhi	NCDC Delhi, Biotechnology Division INSACOG	Kalaiarasan Ponnusamy, Meena Datta, Priyanka Singh, Uma Sharma, Hemlata Lall, Manoj K Singh, Radhakrishnan V. S, Robin Marwal, Mahesh S Dhar, Hema Gogia, Preeti Madan, Sandhya Kabra, Sujeet K Singh, Partha Rakshit	https://www.gisaid.org/	June, 2021
hCoV-19/India/PB-NCDC-2709225/2021	betacoronavirus	EPI_ISL_2461890	April, 2021	Asia	India	Punjab	Asia	India	Punjab	genome	29770	Human	21-30	Male	B.1.1.7	GRY	National Centre for Disease Control (NCDC) Biotechnology Division, Delhi	NCDC Delhi, Biotechnology Division INSACOG	Kalaiarasan Ponnusamy, Meena Datta, Priyanka Singh, Uma Sharma, Hemlata Lall, Manoj K Singh, Radhakrishnan V. S, Robin Marwal, Mahesh S Dhar, Hema Gogia, Preeti Madan, Sandhya Kabra, Sujeet K Singh, Partha Rakshit	https://www.gisaid.org/	June, 2021
hCoV-19/India/PB-NCDC-2709226/2021	betacoronavirus	EPI_ISL_2461891	April, 2021	Asia	India	Punjab	Asia	India	Punjab	genome	29784	Human	41-50	Male	B.1.1.7	GRY	National Centre for Disease Control (NCDC) Biotechnology Division, Delhi	NCDC Delhi, Biotechnology Division INSACOG	Kalaiarasan Ponnusamy, Meena Datta, Priyanka Singh, Uma Sharma, Hemlata Lall, Manoj K Singh, Radhakrishnan V. S, Robin Marwal, Mahesh S Dhar, Hema Gogia, Preeti Madan, Sandhya Kabra, Sujeet K Singh, Partha Rakshit	https://www.gisaid.org/	June, 2021
hCoV-19/India/PB-NCDC-2709228/2021	betacoronavirus	EPI_ISL_2461892	April, 2021	Asia	India	Punjab	Asia	India	Punjab	genome	29789	Human	21-30	Male	B.1.1.7	GRY	National Centre for Disease Control (NCDC) Biotechnology Division, Delhi	NCDC Delhi, Biotechnology Division INSACOG	Kalaiarasan Ponnusamy, Meena Datta, Priyanka Singh, Uma Sharma, Hemlata Lall, Manoj K Singh, Radhakrishnan V. S, Robin Marwal, Mahesh S Dhar, Hema Gogia, Preeti Madan, Sandhya Kabra, Sujeet K Singh, Partha Rakshit	https://www.gisaid.org/	June, 2021
hCoV-19/India/PB-NCDC-2709236/2021	betacoronavirus	EPI_ISL_2461893	April, 2021	Asia	India	Punjab	Asia	India	Punjab	genome	29779	Human	31-40	Male	B.1.1.7	GRY	National Centre for Disease Control (NCDC) Biotechnology Division, Delhi	NCDC Delhi, Biotechnology Division INSACOG	Kalaiarasan Ponnusamy, Meena Datta, Priyanka Singh, Uma Sharma, Hemlata Lall, Manoj K Singh, Radhakrishnan V. S, Robin Marwal, Mahesh S Dhar, Hema Gogia, Preeti Madan, Sandhya Kabra, Sujeet K Singh, Partha Rakshit	https://www.gisaid.org/	June, 2021
hCoV-19/India/PB-NCDC-2709263/2021	betacoronavirus	EPI_ISL_2461894	April, 2021	Asia	India	Punjab	Asia	India	Punjab	genome	29793	Human	41-50	Male	B.1.1.7	GRY	National Centre for Disease Control (NCDC) Biotechnology Division, Delhi	NCDC Delhi, Biotechnology Division INSACOG	Kalaiarasan Ponnusamy, Meena Datta, Priyanka Singh, Uma Sharma, Hemlata Lall, Manoj K Singh, Radhakrishnan V. S, Robin Marwal, Mahesh S Dhar, Hema Gogia, Preeti Madan, Sandhya Kabra, Sujeet K Singh, Partha Rakshit	https://www.gisaid.org/	June, 2021
hCoV-19/India/PB-NCDC-2709274/2021	betacoronavirus	EPI_ISL_2461895	April, 2021	Asia	India	Punjab	Asia	India	Punjab	genome	29775	Human	31-40	Male	B.1.1.7	GRY	National Centre for Disease Control (NCDC) Biotechnology Division, Delhi	NCDC Delhi, Biotechnology Division INSACOG	Meena Datta, Priyanka Singh, Uma Sharma, Hemlata Lall, Manoj K Singh, Radhakrishnan V. S, Robin Marwal, Mahesh S Dhar, Kalaiarasan Ponnusamy, Hema Gogia, Preeti Madan, Sandhya Kabra, Sujeet K Singh, Partha Rakshit	https://www.gisaid.org/	June, 2021
hCoV-19/India/PB-NCDC-2709277/2021	betacoronavirus	EPI_ISL_2461896	April, 2021	Asia	India	Punjab	Asia	India	Punjab	genome	29788	Human	71-80	Male	B.1.1.7	GRY	National Centre for Disease Control (NCDC) Biotechnology Division, Delhi	NCDC Delhi, Biotechnology Division INSACOG	Meena Datta, Priyanka Singh, Uma Sharma, Hemlata Lall, Manoj K Singh, Radhakrishnan V. S, Robin Marwal, Mahesh S Dhar, Kalaiarasan Ponnusamy, Hema Gogia, Preeti Madan, Sandhya Kabra, Sujeet K Singh, Partha Rakshit	https://www.gisaid.org/	June, 2021
hCoV-19/India/PB-NCDC-2709290/2021	betacoronavirus	EPI_ISL_2461897	April, 2021	Asia	India	Punjab	Asia	India	Punjab	genome	29772	Human	61-70	Male	B.1.1.7	GRY	National Centre for Disease Control (NCDC) Biotechnology Division, Delhi	NCDC Delhi, Biotechnology Division INSACOG	Meena Datta, Priyanka Singh, Uma Sharma, Hemlata Lall, Manoj K Singh, Radhakrishnan V. S, Robin Marwal, Mahesh S Dhar, Kalaiarasan Ponnusamy, Hema Gogia, Preeti Madan, Sandhya Kabra, Sujeet K Singh, Partha Rakshit	https://www.gisaid.org/	June, 2021
hCoV-19/India/PB-NCDC-2709296/2021	betacoronavirus	EPI_ISL_2461898	April, 2021	Asia	India	Punjab	Asia	India	Punjab	genome	29768	Human	31-40	Male	B.1.1.7	GRY	National Centre for Disease Control (NCDC) Biotechnology Division, Delhi	NCDC Delhi, Biotechnology Division INSACOG	Meena Datta, Priyanka Singh, Uma Sharma, Hemlata Lall, Manoj K Singh, Radhakrishnan V. S, Robin Marwal, Mahesh S Dhar, Kalaiarasan Ponnusamy, Hema Gogia, Preeti Madan, Sandhya Kabra, Sujeet K Singh, Partha Rakshit	https://www.gisaid.org/	June, 2021
hCoV-19/India/PB-NCDC-2709303/2021	betacoronavirus	EPI_ISL_2461899	April, 2021	Asia	India	Punjab	Asia	India	Punjab	genome	29763	Human	21-30	Male	B.1.1.7	GRY	National Centre for Disease Control (NCDC) Biotechnology Division, Delhi	NCDC Delhi, Biotechnology Division INSACOG	Meena Datta, Priyanka Singh, Uma Sharma, Hemlata Lall, Manoj K Singh, Radhakrishnan V. S, Robin Marwal, Mahesh S Dhar, Kalaiarasan Ponnusamy, Hema Gogia, Preeti Madan, Sandhya Kabra, Sujeet K Singh, Partha Rakshit	https://www.gisaid.org/	June, 2021
hCoV-19/India/MH-NCCS-21370/2021	betacoronavirus	EPI_ISL_1544070	April, 2021	Asia	India	Maharashtra	Asia	India	Maharashtra	genome	29869	Human	41-50	Male	B.1.617.2	G	National Centre For Cell Science	National Centre For Cell Science – INSACOG	Dhiraj Paul, Mohak P Gujare, Shivang P. Bhanushali, Mitali Inamdar, Sonal Manik Chavan, Manoj Kumar Bhat, Ajay Pillai, INSACOG Consortium team, Yogesh Shouche	https://www.gisaid.org/	April, 2021
hCoV-19/India/MH-NCCS-21379/2021	betacoronavirus	EPI_ISL_1544071	April, 2021	Asia	India	Maharashtra	Asia	India	Maharashtra	genome	29878	Human	21-30	Female	B.1.617.1	G	National Centre For Cell Science	National Centre For Cell Science – INSACOG	Dhiraj Paul, Mohak P Gujare, Shivang P. Bhanushali, Mitali Inamdar, Sonal Manik Chavan, Manoj Kumar Bhat, Ajay Pillai, INSACOG Consortium team, Yogesh Shouche	https://www.gisaid.org/	April, 2021
hCoV-19/India/MH-NCCS-C13280/2021	betacoronavirus	EPI_ISL_1544072	April, 2021	Asia	India	Maharashtra	Asia	India	Maharashtra	genome	29871	Human	71-80	Female	B.1.617.1	G	National Centre For Cell Science	National Centre For Cell Science – INSACOG	Dhiraj Paul, Mohak P Gujare, Shivang P. Bhanushali, Mitali Inamdar, Sonal Manik Chavan, Manoj Kumar Bhat, Ajay Pillai, INSACOG Consortium team, Yogesh Shouche	https://www.gisaid.org/	April, 2021
hCoV-19/India/MH-NCCS-C13265/2021	betacoronavirus	EPI_ISL_1544073	April, 2021	Asia	India	Maharashtra	Asia	India	Maharashtra	genome	29864	Human	61-70	Male	B.1.617.1	G	National Centre For Cell Science	National Centre For Cell Science – INSACOG	Dhiraj Paul, Mohak P Gujare, Shivang P. Bhanushali, Mitali Inamdar, Sonal Manik Chavan, Manoj Kumar Bhat, Ajay Pillai, INSACOG Consortium team, Yogesh Shouche	https://www.gisaid.org/	April, 2021
hCoV-19/India/MH-NCCS-C13264/2021	betacoronavirus	EPI_ISL_1544074	April, 2021	Asia	India	Maharashtra	Asia	India	Maharashtra	genome	29863	Human	61-70	Female	B.1.617.1	G	National Centre For Cell Science	National Centre For Cell Science – INSACOG	Dhiraj Paul, Mohak P Gujare, Shivang P. Bhanushali, Mitali Inamdar, Sonal Manik Chavan, Manoj Kumar Bhat, Ajay Pillai, INSACOG Consortium team, Yogesh Shouche	https://www.gisaid.org/	April, 2021
hCoV-19/India/MH-NS1196/2021	betacoronavirus	EPI_ISL_1838200	April, 2021	Asia	India	Maharashtra	Asia	India	Maharashtra	genome	29814	Human	21-30	Female	B.1.617.1	G	The National Centre for Cell Science	CSIR-Centre for Cellular and Molecular Biology-INSACOG	Dhiraj Paul, Mohak P Gujare, Shivang P. Bhanushali, Mitali Inamdar, Sonal Manik Chavan, Manoj Kumar Bhat, Ajay Pillai, INSACOG Consortium team, Yogesh Shouche,Payel Mukherjee,Lamuk Zaveri,Tulasi Nagabandi, Ara Sreenivas,Valli Nagalakshmi Undamatla,Shreekant Verma, Amareshwar Vodapalli ,Blessy B John,Viswagithe S L,B Himasri,Onkar Kulkarni,Sofia Banu,Archana Bharadwaj Siva,Sharath Chandra Thota,Karthik Bharadwaj Tallapaka,Rakesh K Mishra,Divya Tej Sowpati	https://www.gisaid.org/	May, 2021
hCoV-19/India/MH-NS1197/2021	betacoronavirus	EPI_ISL_1838201	April, 2021	Asia	India	Maharashtra	Asia	India	Maharashtra	genome	29812	Human	21-30	Male	B.1.617.1	G	The National Centre for Cell Science	CSIR-Centre for Cellular and Molecular Biology-INSACOG	Dhiraj Paul, Mohak P Gujare, Shivang P. Bhanushali, Mitali Inamdar, Sonal Manik Chavan, Manoj Kumar Bhat, Ajay Pillai, INSACOG Consortium team, Yogesh Shouche,Payel Mukherjee,Lamuk Zaveri,Tulasi Nagabandi, Ara Sreenivas,Valli Nagalakshmi Undamatla,Shreekant Verma, Amareshwar Vodapalli ,Blessy B John,Viswagithe S L,B Himasri,Onkar Kulkarni,Sofia Banu,Archana Bharadwaj Siva,Sharath Chandra Thota,Karthik Bharadwaj Tallapaka,Rakesh K Mishra,Divya Tej Sowpati	https://www.gisaid.org/	May, 2021
hCoV-19/India/MH-NS1198/2021	betacoronavirus	EPI_ISL_1838203	April, 2021	Asia	India	Maharashtra	Asia	India	Maharashtra	genome	29815	Human	1-10	Male	B.1.1	G	The National Centre for Cell Science	CSIR-Centre for Cellular and Molecular Biology-INSACOG	Dhiraj Paul, Mohak P Gujare, Shivang P. Bhanushali, Mitali Inamdar, Sonal Manik Chavan, Manoj Kumar Bhat, Ajay Pillai, INSACOG Consortium team, Yogesh Shouche,Payel Mukherjee,Lamuk Zaveri,Tulasi Nagabandi, Ara Sreenivas,Valli Nagalakshmi Undamatla,Shreekant Verma, Amareshwar Vodapalli ,Blessy B John,Viswagithe S L,B Himasri,Onkar Kulkarni,Sofia Banu,Archana Bharadwaj Siva,Sharath Chandra Thota,Karthik Bharadwaj Tallapaka,Rakesh K Mishra,Divya Tej Sowpati	https://www.gisaid.org/	May, 2021
hCoV-19/India/MH-NS1199/2021	betacoronavirus	EPI_ISL_1838205	April, 2021	Asia	India	Maharashtra	Asia	India	Maharashtra	genome	29814	Human	21-30	Male	B.1.617.1	G	The National Centre for Cell Science	CSIR-Centre for Cellular and Molecular Biology-INSACOG	Dhiraj Paul, Mohak P Gujare, Shivang P. Bhanushali, Mitali Inamdar, Sonal Manik Chavan, Manoj Kumar Bhat, Ajay Pillai, INSACOG Consortium team, Yogesh Shouche,Payel Mukherjee,Lamuk Zaveri,Tulasi Nagabandi, Ara Sreenivas,Valli Nagalakshmi Undamatla,Shreekant Verma, Amareshwar Vodapalli ,Blessy B John,Viswagithe S L,B Himasri,Onkar Kulkarni,Sofia Banu,Archana Bharadwaj Siva,Sharath Chandra Thota,Karthik Bharadwaj Tallapaka,Rakesh K Mishra,Divya Tej Sowpati	https://www.gisaid.org/	May, 2021
hCoV-19/India/MH-NS1200/2021	betacoronavirus	EPI_ISL_1838207	April, 2021	Asia	India	Maharashtra	Asia	India	Maharashtra	genome	29814	Human	31-40	Female	B.1.617.1	G	The National Centre for Cell Science	CSIR-Centre for Cellular and Molecular Biology-INSACOG	Dhiraj Paul, Mohak P Gujare, Shivang P. Bhanushali, Mitali Inamdar, Sonal Manik Chavan, Manoj Kumar Bhat, Ajay Pillai, INSACOG Consortium team, Yogesh Shouche,Payel Mukherjee,Lamuk Zaveri,Tulasi Nagabandi, Ara Sreenivas,Valli Nagalakshmi Undamatla,Shreekant Verma, Amareshwar Vodapalli ,Blessy B John,Viswagithe S L,B Himasri,Onkar Kulkarni,Sofia Banu,Archana Bharadwaj Siva,Sharath Chandra Thota,Karthik Bharadwaj Tallapaka,Rakesh K Mishra,Divya Tej Sowpati	https://www.gisaid.org/	May, 2021
hCoV-19/India/MH-NS1201/2021	betacoronavirus	EPI_ISL_1838209	April, 2021	Asia	India	Maharashtra	Asia	India	Maharashtra	genome	29814	Human	21-30	Female	B.1.617.1	G	The National Centre for Cell Science	CSIR-Centre for Cellular and Molecular Biology-INSACOG	Dhiraj Paul, Mohak P Gujare, Shivang P. Bhanushali, Mitali Inamdar, Sonal Manik Chavan, Manoj Kumar Bhat, Ajay Pillai, INSACOG Consortium team, Yogesh Shouche,Payel Mukherjee,Lamuk Zaveri,Tulasi Nagabandi, Ara Sreenivas,Valli Nagalakshmi Undamatla,Shreekant Verma, Amareshwar Vodapalli ,Blessy B John,Viswagithe S L,B Himasri,Onkar Kulkarni,Sofia Banu,Archana Bharadwaj Siva,Sharath Chandra Thota,Karthik Bharadwaj Tallapaka,Rakesh K Mishra,Divya Tej Sowpati	https://www.gisaid.org/	May, 2021
hCoV-19/India/MH-NS1202/2021	betacoronavirus	EPI_ISL_1838210	April, 2021	Asia	India	Maharashtra	Asia	India	Maharashtra	genome	29814	Human	31-40	Male	B.1.617.1	G	The National Centre for Cell Science	CSIR-Centre for Cellular and Molecular Biology-INSACOG	Dhiraj Paul, Mohak P Gujare, Shivang P. Bhanushali, Mitali Inamdar, Sonal Manik Chavan, Manoj Kumar Bhat, Ajay Pillai, INSACOG Consortium team, Yogesh Shouche,Payel Mukherjee,Lamuk Zaveri,Tulasi Nagabandi, Ara Sreenivas,Valli Nagalakshmi Undamatla,Shreekant Verma, Amareshwar Vodapalli ,Blessy B John,Viswagithe S L,B Himasri,Onkar Kulkarni,Sofia Banu,Archana Bharadwaj Siva,Sharath Chandra Thota,Karthik Bharadwaj Tallapaka,Rakesh K Mishra,Divya Tej Sowpati	https://www.gisaid.org/	May, 2021
hCoV-19/India/MH-NS1203/2021	betacoronavirus	EPI_ISL_1838212	April, 2021	Asia	India	Maharashtra	Asia	India	Maharashtra	genome	29814	Human	21-30	Male	B.1.617.1	G	The National Centre for Cell Science	CSIR-Centre for Cellular and Molecular Biology-INSACOG	Dhiraj Paul, Mohak P Gujare, Shivang P. Bhanushali, Mitali Inamdar, Sonal Manik Chavan, Manoj Kumar Bhat, Ajay Pillai, INSACOG Consortium team, Yogesh Shouche,Payel Mukherjee,Lamuk Zaveri,Tulasi Nagabandi, Ara Sreenivas,Valli Nagalakshmi Undamatla,Shreekant Verma, Amareshwar Vodapalli ,Blessy B John,Viswagithe S L,B Himasri,Onkar Kulkarni,Sofia Banu,Archana Bharadwaj Siva,Sharath Chandra Thota,Karthik Bharadwaj Tallapaka,Rakesh K Mishra,Divya Tej Sowpati	https://www.gisaid.org/	May, 2021
hCoV-19/India/MH-NS1204/2021	betacoronavirus	EPI_ISL_1838214	April, 2021	Asia	India	Maharashtra	Asia	India	Maharashtra	genome	29814	Human	41-50	Male	B.1.617.1	G	The National Centre for Cell Science	CSIR-Centre for Cellular and Molecular Biology-INSACOG	Dhiraj Paul, Mohak P Gujare, Shivang P. Bhanushali, Mitali Inamdar, Sonal Manik Chavan, Manoj Kumar Bhat, Ajay Pillai, INSACOG Consortium team, Yogesh Shouche,Payel Mukherjee,Lamuk Zaveri,Tulasi Nagabandi, Ara Sreenivas,Valli Nagalakshmi Undamatla,Shreekant Verma, Amareshwar Vodapalli ,Blessy B John,Viswagithe S L,B Himasri,Onkar Kulkarni,Sofia Banu,Archana Bharadwaj Siva,Sharath Chandra Thota,Karthik Bharadwaj Tallapaka,Rakesh K Mishra,Divya Tej Sowpati	https://www.gisaid.org/	May, 2021
hCoV-19/India/MH-NS1205/2021	betacoronavirus	EPI_ISL_1838215	April, 2021	Asia	India	Maharashtra	Asia	India	Maharashtra	genome	29814	Human	71-80	Male	B.1.617.1	G	The National Centre for Cell Science	CSIR-Centre for Cellular and Molecular Biology-INSACOG	Dhiraj Paul, Mohak P Gujare, Shivang P. Bhanushali, Mitali Inamdar, Sonal Manik Chavan, Manoj Kumar Bhat, Ajay Pillai, INSACOG Consortium team, Yogesh Shouche,Payel Mukherjee,Lamuk Zaveri,Tulasi Nagabandi, Ara Sreenivas,Valli Nagalakshmi Undamatla,Shreekant Verma, Amareshwar Vodapalli ,Blessy B John,Viswagithe S L,B Himasri,Onkar Kulkarni,Sofia Banu,Archana Bharadwaj Siva,Sharath Chandra Thota,Karthik Bharadwaj Tallapaka,Rakesh K Mishra,Divya Tej Sowpati	https://www.gisaid.org/	May, 2021
hCoV-19/India/MH-NS1206/2021	betacoronavirus	EPI_ISL_1838217	April, 2021	Asia	India	Maharashtra	Asia	India	Maharashtra	genome	29815	Human	21-30	Male	B.1.617.2	G	The National Centre for Cell Science	CSIR-Centre for Cellular and Molecular Biology-INSACOG	Dhiraj Paul, Mohak P Gujare, Shivang P. Bhanushali, Mitali Inamdar, Sonal Manik Chavan, Manoj Kumar Bhat, Ajay Pillai, INSACOG Consortium team, Yogesh Shouche,Payel Mukherjee,Lamuk Zaveri,Tulasi Nagabandi, Ara Sreenivas,Valli Nagalakshmi Undamatla,Shreekant Verma, Amareshwar Vodapalli ,Blessy B John,Viswagithe S L,B Himasri,Onkar Kulkarni,Sofia Banu,Archana Bharadwaj Siva,Sharath Chandra Thota,Karthik Bharadwaj Tallapaka,Rakesh K Mishra,Divya Tej Sowpati	https://www.gisaid.org/	May, 2021
hCoV-19/India/MH-NS1207/2021	betacoronavirus	EPI_ISL_1838219	April, 2021	Asia	India	Maharashtra	Asia	India	Maharashtra	genome	29814	Human	31-40	Male	B.1.617.1	G	The National Centre for Cell Science	CSIR-Centre for Cellular and Molecular Biology-INSACOG	Dhiraj Paul, Mohak P Gujare, Shivang P. Bhanushali, Mitali Inamdar, Sonal Manik Chavan, Manoj Kumar Bhat, Ajay Pillai, INSACOG Consortium team, Yogesh Shouche,Payel Mukherjee,Lamuk Zaveri,Tulasi Nagabandi, Ara Sreenivas,Valli Nagalakshmi Undamatla,Shreekant Verma, Amareshwar Vodapalli ,Blessy B John,Viswagithe S L,B Himasri,Onkar Kulkarni,Sofia Banu,Archana Bharadwaj Siva,Sharath Chandra Thota,Karthik Bharadwaj Tallapaka,Rakesh K Mishra,Divya Tej Sowpati	https://www.gisaid.org/	May, 2021
hCoV-19/India/MH-NS1208/2021	betacoronavirus	EPI_ISL_1838220	April, 2021	Asia	India	Maharashtra	Asia	India	Maharashtra	genome	29814	Human	11-20	Male	B.1.617.1	G	The National Centre for Cell Science	CSIR-Centre for Cellular and Molecular Biology-INSACOG	Dhiraj Paul, Mohak P Gujare, Shivang P. Bhanushali, Mitali Inamdar, Sonal Manik Chavan, Manoj Kumar Bhat, Ajay Pillai, INSACOG Consortium team, Yogesh Shouche,Payel Mukherjee,Lamuk Zaveri,Tulasi Nagabandi, Ara Sreenivas,Valli Nagalakshmi Undamatla,Shreekant Verma, Amareshwar Vodapalli ,Blessy B John,Viswagithe S L,B Himasri,Onkar Kulkarni,Sofia Banu,Archana Bharadwaj Siva,Sharath Chandra Thota,Karthik Bharadwaj Tallapaka,Rakesh K Mishra,Divya Tej Sowpati	https://www.gisaid.org/	May, 2021
hCoV-19/India/MH-NS1209/2021	betacoronavirus	EPI_ISL_1838222	April, 2021	Asia	India	Maharashtra	Asia	India	Maharashtra	genome	29812	Human	1-10	Male	B.1.1.7	GR	The National Centre for Cell Science	CSIR-Centre for Cellular and Molecular Biology-INSACOG	Dhiraj Paul, Mohak P Gujare, Shivang P. Bhanushali, Mitali Inamdar, Sonal Manik Chavan, Manoj Kumar Bhat, Ajay Pillai, INSACOG Consortium team, Yogesh Shouche,Payel Mukherjee,Lamuk Zaveri,Tulasi Nagabandi, Ara Sreenivas,Valli Nagalakshmi Undamatla,Shreekant Verma, Amareshwar Vodapalli ,Blessy B John,Viswagithe S L,B Himasri,Onkar Kulkarni,Sofia Banu,Archana Bharadwaj Siva,Sharath Chandra Thota,Karthik Bharadwaj Tallapaka,Rakesh K Mishra,Divya Tej Sowpati	https://www.gisaid.org/	May, 2021
hCoV-19/India/MH-NS1210/2021	betacoronavirus	EPI_ISL_1838224	April, 2021	Asia	India	Maharashtra	Asia	India	Maharashtra	genome	29815	Human	21-30	Female	B.1.617.1	G	The National Centre for Cell Science	CSIR-Centre for Cellular and Molecular Biology-INSACOG	Dhiraj Paul, Mohak P Gujare, Shivang P. Bhanushali, Mitali Inamdar, Sonal Manik Chavan, Manoj Kumar Bhat, Ajay Pillai, INSACOG Consortium team, Yogesh Shouche,Payel Mukherjee,Lamuk Zaveri,Tulasi Nagabandi, Ara Sreenivas,Valli Nagalakshmi Undamatla,Shreekant Verma, Amareshwar Vodapalli ,Blessy B John,Viswagithe S L,B Himasri,Onkar Kulkarni,Sofia Banu,Archana Bharadwaj Siva,Sharath Chandra Thota,Karthik Bharadwaj Tallapaka,Rakesh K Mishra,Divya Tej Sowpati	https://www.gisaid.org/	May, 2021
hCoV-19/India/MH-NS1211/2021	betacoronavirus	EPI_ISL_1838225	April, 2021	Asia	India	Maharashtra	Asia	India	Maharashtra	genome	29815	Human	61-70	Female	B.1.617.2	G	The National Centre for Cell Science	CSIR-Centre for Cellular and Molecular Biology-INSACOG	Dhiraj Paul, Mohak P Gujare, Shivang P. Bhanushali, Mitali Inamdar, Sonal Manik Chavan, Manoj Kumar Bhat, Ajay Pillai, INSACOG Consortium team, Yogesh Shouche,Payel Mukherjee,Lamuk Zaveri,Tulasi Nagabandi, Ara Sreenivas,Valli Nagalakshmi Undamatla,Shreekant Verma, Amareshwar Vodapalli ,Blessy B John,Viswagithe S L,B Himasri,Onkar Kulkarni,Sofia Banu,Archana Bharadwaj Siva,Sharath Chandra Thota,Karthik Bharadwaj Tallapaka,Rakesh K Mishra,Divya Tej Sowpati	https://www.gisaid.org/	May, 2021
hCoV-19/India/MH-NS1212/2021	betacoronavirus	EPI_ISL_1838227	April, 2021	Asia	India	Maharashtra	Asia	India	Maharashtra	genome	29814	Human	41-50	Female	B.1.617.1	G	The National Centre for Cell Science	CSIR-Centre for Cellular and Molecular Biology-INSACOG	Dhiraj Paul, Mohak P Gujare, Shivang P. Bhanushali, Mitali Inamdar, Sonal Manik Chavan, Manoj Kumar Bhat, Ajay Pillai, INSACOG Consortium team, Yogesh Shouche,Payel Mukherjee,Lamuk Zaveri,Tulasi Nagabandi, Ara Sreenivas,Valli Nagalakshmi Undamatla,Shreekant Verma, Amareshwar Vodapalli ,Blessy B John,Viswagithe S L,B Himasri,Onkar Kulkarni,Sofia Banu,Archana Bharadwaj Siva,Sharath Chandra Thota,Karthik Bharadwaj Tallapaka,Rakesh K Mishra,Divya Tej Sowpati	https://www.gisaid.org/	May, 2021
hCoV-19/India/MH-NS1213/2021	betacoronavirus	EPI_ISL_1838229	April, 2021	Asia	India	Maharashtra	Asia	India	Maharashtra	genome	29813	Human	51-60	Male	B.1.617.2	G	The National Centre for Cell Science	CSIR-Centre for Cellular and Molecular Biology-INSACOG	Dhiraj Paul, Mohak P Gujare, Shivang P. Bhanushali, Mitali Inamdar, Sonal Manik Chavan, Manoj Kumar Bhat, Ajay Pillai, INSACOG Consortium team, Yogesh Shouche,Payel Mukherjee,Lamuk Zaveri,Tulasi Nagabandi, Ara Sreenivas,Valli Nagalakshmi Undamatla,Shreekant Verma, Amareshwar Vodapalli ,Blessy B John,Viswagithe S L,B Himasri,Onkar Kulkarni,Sofia Banu,Archana Bharadwaj Siva,Sharath Chandra Thota,Karthik Bharadwaj Tallapaka,Rakesh K Mishra,Divya Tej Sowpati	https://www.gisaid.org/	May, 2021
hCoV-19/India/MH-NS1214/2021	betacoronavirus	EPI_ISL_1838230	April, 2021	Asia	India	Maharashtra	Asia	India	Maharashtra	genome	29814	Human	61-70	Female	B.1.617.1	G	The National Centre for Cell Science	CSIR-Centre for Cellular and Molecular Biology-INSACOG	Dhiraj Paul, Mohak P Gujare, Shivang P. Bhanushali, Mitali Inamdar, Sonal Manik Chavan, Manoj Kumar Bhat, Ajay Pillai, INSACOG Consortium team, Yogesh Shouche,Payel Mukherjee,Lamuk Zaveri,Tulasi Nagabandi, Ara Sreenivas,Valli Nagalakshmi Undamatla,Shreekant Verma, Amareshwar Vodapalli ,Blessy B John,Viswagithe S L,B Himasri,Onkar Kulkarni,Sofia Banu,Archana Bharadwaj Siva,Sharath Chandra Thota,Karthik Bharadwaj Tallapaka,Rakesh K Mishra,Divya Tej Sowpati	https://www.gisaid.org/	May, 2021
hCoV-19/India/MH-NS1215/2021	betacoronavirus	EPI_ISL_1838232	April, 2021	Asia	India	Maharashtra	Asia	India	Maharashtra	genome	29815	Human	71-80	Female	B.1	G	The National Centre for Cell Science	CSIR-Centre for Cellular and Molecular Biology-INSACOG	Dhiraj Paul, Mohak P Gujare, Shivang P. Bhanushali, Mitali Inamdar, Sonal Manik Chavan, Manoj Kumar Bhat, Ajay Pillai, INSACOG Consortium team, Yogesh Shouche,Payel Mukherjee,Lamuk Zaveri,Tulasi Nagabandi, Ara Sreenivas,Valli Nagalakshmi Undamatla,Shreekant Verma, Amareshwar Vodapalli ,Blessy B John,Viswagithe S L,B Himasri,Onkar Kulkarni,Sofia Banu,Archana Bharadwaj Siva,Sharath Chandra Thota,Karthik Bharadwaj Tallapaka,Rakesh K Mishra,Divya Tej Sowpati	https://www.gisaid.org/	May, 2021
hCoV-19/India/MH-NS1216/2021	betacoronavirus	EPI_ISL_1838234	April, 2021	Asia	India	Maharashtra	Asia	India	Maharashtra	genome	29814	Human	31-40	Male	B.1.617.1	G	The National Centre for Cell Science	CSIR-Centre for Cellular and Molecular Biology-INSACOG	Dhiraj Paul, Mohak P Gujare, Shivang P. Bhanushali, Mitali Inamdar, Sonal Manik Chavan, Manoj Kumar Bhat, Ajay Pillai, INSACOG Consortium team, Yogesh Shouche,Payel Mukherjee,Lamuk Zaveri,Tulasi Nagabandi, Ara Sreenivas,Valli Nagalakshmi Undamatla,Shreekant Verma, Amareshwar Vodapalli ,Blessy B John,Viswagithe S L,B Himasri,Onkar Kulkarni,Sofia Banu,Archana Bharadwaj Siva,Sharath Chandra Thota,Karthik Bharadwaj Tallapaka,Rakesh K Mishra,Divya Tej Sowpati	https://www.gisaid.org/	May, 2021
hCoV-19/India/MH-NS1217/2021	betacoronavirus	EPI_ISL_1838235	April, 2021	Asia	India	Maharashtra	Asia	India	Maharashtra	genome	29814	Human	61-70	Male	B.1.617.1	G	The National Centre for Cell Science	CSIR-Centre for Cellular and Molecular Biology-INSACOG	Dhiraj Paul, Mohak P Gujare, Shivang P. Bhanushali, Mitali Inamdar, Sonal Manik Chavan, Manoj Kumar Bhat, Ajay Pillai, INSACOG Consortium team, Yogesh Shouche,Payel Mukherjee,Lamuk Zaveri,Tulasi Nagabandi, Ara Sreenivas,Valli Nagalakshmi Undamatla,Shreekant Verma, Amareshwar Vodapalli ,Blessy B John,Viswagithe S L,B Himasri,Onkar Kulkarni,Sofia Banu,Archana Bharadwaj Siva,Sharath Chandra Thota,Karthik Bharadwaj Tallapaka,Rakesh K Mishra,Divya Tej Sowpati	https://www.gisaid.org/	May, 2021
hCoV-19/India/MH-NS1218/2021	betacoronavirus	EPI_ISL_1838237	April, 2021	Asia	India	Maharashtra	Asia	India	Maharashtra	genome	29814	Human	21-30	Male	B.1.617.1	G	The National Centre for Cell Science	CSIR-Centre for Cellular and Molecular Biology-INSACOG	Dhiraj Paul, Mohak P Gujare, Shivang P. Bhanushali, Mitali Inamdar, Sonal Manik Chavan, Manoj Kumar Bhat, Ajay Pillai, INSACOG Consortium team, Yogesh Shouche,Payel Mukherjee,Lamuk Zaveri,Tulasi Nagabandi, Ara Sreenivas,Valli Nagalakshmi Undamatla,Shreekant Verma, Amareshwar Vodapalli ,Blessy B John,Viswagithe S L,B Himasri,Onkar Kulkarni,Sofia Banu,Archana Bharadwaj Siva,Sharath Chandra Thota,Karthik Bharadwaj Tallapaka,Rakesh K Mishra,Divya Tej Sowpati	https://www.gisaid.org/	May, 2021
hCoV-19/India/MH-NS1219/2021	betacoronavirus	EPI_ISL_1838239	April, 2021	Asia	India	Maharashtra	Asia	India	Maharashtra	genome	29814	Human	31-40	Male	B.1.617.1	G	The National Centre for Cell Science	CSIR-Centre for Cellular and Molecular Biology-INSACOG	Dhiraj Paul, Mohak P Gujare, Shivang P. Bhanushali, Mitali Inamdar, Sonal Manik Chavan, Manoj Kumar Bhat, Ajay Pillai, INSACOG Consortium team, Yogesh Shouche,Payel Mukherjee,Lamuk Zaveri,Tulasi Nagabandi, Ara Sreenivas,Valli Nagalakshmi Undamatla,Shreekant Verma, Amareshwar Vodapalli ,Blessy B John,Viswagithe S L,B Himasri,Onkar Kulkarni,Sofia Banu,Archana Bharadwaj Siva,Sharath Chandra Thota,Karthik Bharadwaj Tallapaka,Rakesh K Mishra,Divya Tej Sowpati	https://www.gisaid.org/	May, 2021
hCoV-19/India/MH-NS1220/2021	betacoronavirus	EPI_ISL_1838241	April, 2021	Asia	India	Maharashtra	Asia	India	Maharashtra	genome	29815	Human	21-30	Male	B.1.617.1	G	The National Centre for Cell Science	CSIR-Centre for Cellular and Molecular Biology-INSACOG	Dhiraj Paul, Mohak P Gujare, Shivang P. Bhanushali, Mitali Inamdar, Sonal Manik Chavan, Manoj Kumar Bhat, Ajay Pillai, INSACOG Consortium team, Yogesh Shouche,Payel Mukherjee,Lamuk Zaveri,Tulasi Nagabandi, Ara Sreenivas,Valli Nagalakshmi Undamatla,Shreekant Verma, Amareshwar Vodapalli ,Blessy B John,Viswagithe S L,B Himasri,Onkar Kulkarni,Sofia Banu,Archana Bharadwaj Siva,Sharath Chandra Thota,Karthik Bharadwaj Tallapaka,Rakesh K Mishra,Divya Tej Sowpati	https://www.gisaid.org/	May, 2021
hCoV-19/India/MH-NS1239/2021	betacoronavirus	EPI_ISL_1838272	April, 2021	Asia	India	Maharashtra	Asia	India	Maharashtra	genome	29813	Human	31-40	Female	B.1	G	The National Centre for Cell Science	CSIR-Centre for Cellular and Molecular Biology-INSACOG	Dhiraj Paul, Mohak P Gujare, Shivang P. Bhanushali, Mitali Inamdar, Sonal Manik Chavan, Manoj Kumar Bhat, Ajay Pillai, INSACOG Consortium team, Yogesh Shouche,Payel Mukherjee,Lamuk Zaveri,Tulasi Nagabandi, Ara Sreenivas,Valli Nagalakshmi Undamatla,Shreekant Verma, Amareshwar Vodapalli ,Blessy B John,Viswagithe S L,B Himasri,Onkar Kulkarni,Sofia Banu,Archana Bharadwaj Siva,Sharath Chandra Thota,Karthik Bharadwaj Tallapaka,Rakesh K Mishra,Divya Tej Sowpati	https://www.gisaid.org/	May, 2021
hCoV-19/India/MH-NS1240/2021	betacoronavirus	EPI_ISL_1838274	April, 2021	Asia	India	Maharashtra	Asia	India	Maharashtra	genome	29812	Human	61-70	Male	B.1.1.7	GR	The National Centre for Cell Science	CSIR-Centre for Cellular and Molecular Biology-INSACOG	Dhiraj Paul, Mohak P Gujare, Shivang P. Bhanushali, Mitali Inamdar, Sonal Manik Chavan, Manoj Kumar Bhat, Ajay Pillai, INSACOG Consortium team, Yogesh Shouche,Payel Mukherjee,Lamuk Zaveri,Tulasi Nagabandi, Ara Sreenivas,Valli Nagalakshmi Undamatla,Shreekant Verma, Amareshwar Vodapalli ,Blessy B John,Viswagithe S L,B Himasri,Onkar Kulkarni,Sofia Banu,Archana Bharadwaj Siva,Sharath Chandra Thota,Karthik Bharadwaj Tallapaka,Rakesh K Mishra,Divya Tej Sowpati	https://www.gisaid.org/	May, 2021
hCoV-19/India/MH-NS1241/2021	betacoronavirus	EPI_ISL_1838275	April, 2021	Asia	India	Maharashtra	Asia	India	Maharashtra	genome	29815	Human	11-20	Male	B.1	G	The National Centre for Cell Science	CSIR-Centre for Cellular and Molecular Biology-INSACOG	Dhiraj Paul, Mohak P Gujare, Shivang P. Bhanushali, Mitali Inamdar, Sonal Manik Chavan, Manoj Kumar Bhat, Ajay Pillai, INSACOG Consortium team, Yogesh Shouche,Payel Mukherjee,Lamuk Zaveri,Tulasi Nagabandi, Ara Sreenivas,Valli Nagalakshmi Undamatla,Shreekant Verma, Amareshwar Vodapalli ,Blessy B John,Viswagithe S L,B Himasri,Onkar Kulkarni,Sofia Banu,Archana Bharadwaj Siva,Sharath Chandra Thota,Karthik Bharadwaj Tallapaka,Rakesh K Mishra,Divya Tej Sowpati	https://www.gisaid.org/	May, 2021
hCoV-19/India/MH-NS1242/2021	betacoronavirus	EPI_ISL_1838277	April, 2021	Asia	India	Maharashtra	Asia	India	Maharashtra	genome	29812	Human	71-80	Male	B.1.1.7	GR	The National Centre for Cell Science	CSIR-Centre for Cellular and Molecular Biology-INSACOG	Dhiraj Paul, Mohak P Gujare, Shivang P. Bhanushali, Mitali Inamdar, Sonal Manik Chavan, Manoj Kumar Bhat, Ajay Pillai, INSACOG Consortium team, Yogesh Shouche,Payel Mukherjee,Lamuk Zaveri,Tulasi Nagabandi, Ara Sreenivas,Valli Nagalakshmi Undamatla,Shreekant Verma, Amareshwar Vodapalli ,Blessy B John,Viswagithe S L,B Himasri,Onkar Kulkarni,Sofia Banu,Archana Bharadwaj Siva,Sharath Chandra Thota,Karthik Bharadwaj Tallapaka,Rakesh K Mishra,Divya Tej Sowpati	https://www.gisaid.org/	May, 2021
hCoV-19/India/MH-NS1243/2021	betacoronavirus	EPI_ISL_1838278	April, 2021	Asia	India	Maharashtra	Asia	India	Maharashtra	genome	29815	Human	51-60	Male	B.1.1	G	The National Centre for Cell Science	CSIR-Centre for Cellular and Molecular Biology-INSACOG	Dhiraj Paul, Mohak P Gujare, Shivang P. Bhanushali, Mitali Inamdar, Sonal Manik Chavan, Manoj Kumar Bhat, Ajay Pillai, INSACOG Consortium team, Yogesh Shouche,Payel Mukherjee,Lamuk Zaveri,Tulasi Nagabandi, Ara Sreenivas,Valli Nagalakshmi Undamatla,Shreekant Verma, Amareshwar Vodapalli ,Blessy B John,Viswagithe S L,B Himasri,Onkar Kulkarni,Sofia Banu,Archana Bharadwaj Siva,Sharath Chandra Thota,Karthik Bharadwaj Tallapaka,Rakesh K Mishra,Divya Tej Sowpati	https://www.gisaid.org/	May, 2021
hCoV-19/India/MH-NS1244/2021	betacoronavirus	EPI_ISL_1838280	April, 2021	Asia	India	Maharashtra	Asia	India	Maharashtra	genome	29814	Human	51-60	Male	B.1.617.1	G	The National Centre for Cell Science	CSIR-Centre for Cellular and Molecular Biology-INSACOG	Dhiraj Paul, Mohak P Gujare, Shivang P. Bhanushali, Mitali Inamdar, Sonal Manik Chavan, Manoj Kumar Bhat, Ajay Pillai, INSACOG Consortium team, Yogesh Shouche,Payel Mukherjee,Lamuk Zaveri,Tulasi Nagabandi, Ara Sreenivas,Valli Nagalakshmi Undamatla,Shreekant Verma, Amareshwar Vodapalli ,Blessy B John,Viswagithe S L,B Himasri,Onkar Kulkarni,Sofia Banu,Archana Bharadwaj Siva,Sharath Chandra Thota,Karthik Bharadwaj Tallapaka,Rakesh K Mishra,Divya Tej Sowpati	https://www.gisaid.org/	May, 2021
hCoV-19/India/MH-NS1245/2021	betacoronavirus	EPI_ISL_1838282	April, 2021	Asia	India	Maharashtra	Asia	India	Maharashtra	genome	29814	Human	1-10	Male	B.1.617.2	G	The National Centre for Cell Science	CSIR-Centre for Cellular and Molecular Biology-INSACOG	Dhiraj Paul, Mohak P Gujare, Shivang P. Bhanushali, Mitali Inamdar, Sonal Manik Chavan, Manoj Kumar Bhat, Ajay Pillai, INSACOG Consortium team, Yogesh Shouche,Payel Mukherjee,Lamuk Zaveri,Tulasi Nagabandi, Ara Sreenivas,Valli Nagalakshmi Undamatla,Shreekant Verma, Amareshwar Vodapalli ,Blessy B John,Viswagithe S L,B Himasri,Onkar Kulkarni,Sofia Banu,Archana Bharadwaj Siva,Sharath Chandra Thota,Karthik Bharadwaj Tallapaka,Rakesh K Mishra,Divya Tej Sowpati	https://www.gisaid.org/	May, 2021
hCoV-19/India/MH-NS1246/2021	betacoronavirus	EPI_ISL_1838284	April, 2021	Asia	India	Maharashtra	Asia	India	Maharashtra	genome	29815	Human	41-50	Female	B.1	G	The National Centre for Cell Science	CSIR-Centre for Cellular and Molecular Biology-INSACOG	Dhiraj Paul, Mohak P Gujare, Shivang P. Bhanushali, Mitali Inamdar, Sonal Manik Chavan, Manoj Kumar Bhat, Ajay Pillai, INSACOG Consortium team, Yogesh Shouche,Payel Mukherjee,Lamuk Zaveri,Tulasi Nagabandi, Ara Sreenivas,Valli Nagalakshmi Undamatla,Shreekant Verma, Amareshwar Vodapalli ,Blessy B John,Viswagithe S L,B Himasri,Onkar Kulkarni,Sofia Banu,Archana Bharadwaj Siva,Sharath Chandra Thota,Karthik Bharadwaj Tallapaka,Rakesh K Mishra,Divya Tej Sowpati	https://www.gisaid.org/	May, 2021
hCoV-19/India/AP-CCMB-BO892/2021	betacoronavirus	EPI_ISL_1838700	April, 2021	Asia	India	Andhra Pradesh	Asia	India	Andhra Pradesh	genome	29806	Human	Unknown	unknown	B.1.617.1	G	CSIR-Centre for Cellular and Molecular Biology	CSIR-Centre for Cellular and Molecular Biology-INSACOG	Payel Mukherjee,Lamuk Zaveri,Tulasi Nagabandi, Ara Sreenivas,Shreekant Verma, Amareshwar Vodapalli ,Blessy B John,Viswagithe S L,B Himasri,Valli Nagalakshmi Undamatla,Onkar Kulkarni,Sofia Banu,Archana Bharadwaj Siva,Sharath Chandra Thota,Karthik Bharadwaj Tallapaka,Rakesh K Mishra,Divya Tej Sowpati	https://www.gisaid.org/	May, 2021
hCoV-19/India/AP-CCMB-BO893/2021	betacoronavirus	EPI_ISL_1838701	April, 2021	Asia	India	Andhra Pradesh	Asia	India	Andhra Pradesh	genome	29806	Human	Unknown	unknown	B.1.617.1	G	CSIR-Centre for Cellular and Molecular Biology	CSIR-Centre for Cellular and Molecular Biology-INSACOG	Payel Mukherjee,Lamuk Zaveri,Tulasi Nagabandi, Ara Sreenivas,Shreekant Verma, Amareshwar Vodapalli ,Blessy B John,Viswagithe S L,B Himasri,Valli Nagalakshmi Undamatla,Onkar Kulkarni,Sofia Banu,Archana Bharadwaj Siva,Sharath Chandra Thota,Karthik Bharadwaj Tallapaka,Rakesh K Mishra,Divya Tej Sowpati	https://www.gisaid.org/	May, 2021
hCoV-19/India/AP-CCMB-BO894/2021	betacoronavirus	EPI_ISL_1838702	April, 2021	Asia	India	Andhra Pradesh	Asia	India	Andhra Pradesh	genome	29806	Human	Unknown	unknown	B.1.617.1	G	CSIR-Centre for Cellular and Molecular Biology	CSIR-Centre for Cellular and Molecular Biology-INSACOG	Payel Mukherjee,Lamuk Zaveri,Tulasi Nagabandi, Ara Sreenivas,Shreekant Verma, Amareshwar Vodapalli ,Blessy B John,Viswagithe S L,B Himasri,Valli Nagalakshmi Undamatla,Onkar Kulkarni,Sofia Banu,Archana Bharadwaj Siva,Sharath Chandra Thota,Karthik Bharadwaj Tallapaka,Rakesh K Mishra,Divya Tej Sowpati	https://www.gisaid.org/	May, 2021
hCoV-19/India/AP-CCMB-BO895/2021	betacoronavirus	EPI_ISL_1838703	April, 2021	Asia	India	Andhra Pradesh	Asia	India	Andhra Pradesh	genome	29806	Human	Unknown	unknown	B.1.617.1	G	CSIR-Centre for Cellular and Molecular Biology	CSIR-Centre for Cellular and Molecular Biology-INSACOG	Payel Mukherjee,Lamuk Zaveri,Tulasi Nagabandi, Ara Sreenivas,Shreekant Verma, Amareshwar Vodapalli ,Blessy B John,Viswagithe S L,B Himasri,Valli Nagalakshmi Undamatla,Onkar Kulkarni,Sofia Banu,Archana Bharadwaj Siva,Sharath Chandra Thota,Karthik Bharadwaj Tallapaka,Rakesh K Mishra,Divya Tej Sowpati	https://www.gisaid.org/	May, 2021
hCoV-19/India/AP-CCMB-BO896/2021	betacoronavirus	EPI_ISL_1838704	April, 2021	Asia	India	Andhra Pradesh	Asia	India	Andhra Pradesh	genome	29806	Human	Unknown	unknown	B.1.617.3	G	CSIR-Centre for Cellular and Molecular Biology	CSIR-Centre for Cellular and Molecular Biology-INSACOG	Payel Mukherjee,Lamuk Zaveri,Tulasi Nagabandi, Ara Sreenivas,Shreekant Verma, Amareshwar Vodapalli ,Blessy B John,Viswagithe S L,B Himasri,Valli Nagalakshmi Undamatla,Onkar Kulkarni,Sofia Banu,Archana Bharadwaj Siva,Sharath Chandra Thota,Karthik Bharadwaj Tallapaka,Rakesh K Mishra,Divya Tej Sowpati	https://www.gisaid.org/	May, 2021
hCoV-19/India/AP-CCMB-BO897/2021	betacoronavirus	EPI_ISL_1838705	April, 2021	Asia	India	Andhra Pradesh	Asia	India	Andhra Pradesh	genome	29798	Human	Unknown	unknown	B.1.617.1	G	CSIR-Centre for Cellular and Molecular Biology	CSIR-Centre for Cellular and Molecular Biology-INSACOG	Payel Mukherjee,Lamuk Zaveri,Tulasi Nagabandi, Ara Sreenivas,Shreekant Verma, Amareshwar Vodapalli ,Blessy B John,Viswagithe S L,B Himasri,Valli Nagalakshmi Undamatla,Onkar Kulkarni,Sofia Banu,Archana Bharadwaj Siva,Sharath Chandra Thota,Karthik Bharadwaj Tallapaka,Rakesh K Mishra,Divya Tej Sowpati	https://www.gisaid.org/	May, 2021
hCoV-19/India/AP-CCMB-BO898/2021	betacoronavirus	EPI_ISL_1838706	April, 2021	Asia	India	Andhra Pradesh	Asia	India	Andhra Pradesh	genome	29806	Human	Unknown	unknown	B.1.617.1	G	CSIR-Centre for Cellular and Molecular Biology	CSIR-Centre for Cellular and Molecular Biology-INSACOG	Payel Mukherjee,Lamuk Zaveri,Tulasi Nagabandi, Ara Sreenivas,Shreekant Verma, Amareshwar Vodapalli ,Blessy B John,Viswagithe S L,B Himasri,Valli Nagalakshmi Undamatla,Onkar Kulkarni,Sofia Banu,Archana Bharadwaj Siva,Sharath Chandra Thota,Karthik Bharadwaj Tallapaka,Rakesh K Mishra,Divya Tej Sowpati	https://www.gisaid.org/	May, 2021
hCoV-19/India/AP-CCMB-BO899/2021	betacoronavirus	EPI_ISL_1838707	April, 2021	Asia	India	Andhra Pradesh	Asia	India	Andhra Pradesh	genome	29805	Human	Unknown	unknown	B.1.617.1	G	CSIR-Centre for Cellular and Molecular Biology	CSIR-Centre for Cellular and Molecular Biology-INSACOG	Payel Mukherjee,Lamuk Zaveri,Tulasi Nagabandi, Ara Sreenivas,Shreekant Verma, Amareshwar Vodapalli ,Blessy B John,Viswagithe S L,B Himasri,Valli Nagalakshmi Undamatla,Onkar Kulkarni,Sofia Banu,Archana Bharadwaj Siva,Sharath Chandra Thota,Karthik Bharadwaj Tallapaka,Rakesh K Mishra,Divya Tej Sowpati	https://www.gisaid.org/	May, 2021
hCoV-19/India/AP-CCMB-BO900/2021	betacoronavirus	EPI_ISL_1838708	April, 2021	Asia	India	Andhra Pradesh	Asia	India	Andhra Pradesh	genome	29806	Human	Unknown	unknown	B.1.1.7	GR	CSIR-Centre for Cellular and Molecular Biology	CSIR-Centre for Cellular and Molecular Biology-INSACOG	Payel Mukherjee,Lamuk Zaveri,Tulasi Nagabandi, Ara Sreenivas,Shreekant Verma, Amareshwar Vodapalli ,Blessy B John,Viswagithe S L,B Himasri,Valli Nagalakshmi Undamatla,Onkar Kulkarni,Sofia Banu,Archana Bharadwaj Siva,Sharath Chandra Thota,Karthik Bharadwaj Tallapaka,Rakesh K Mishra,Divya Tej Sowpati	https://www.gisaid.org/	May, 2021
hCoV-19/India/AP-CCMB-BO901/2021	betacoronavirus	EPI_ISL_1838709	April, 2021	Asia	India	Andhra Pradesh	Asia	India	Andhra Pradesh	genome	29805	Human	Unknown	unknown	B.1.617.1	G	CSIR-Centre for Cellular and Molecular Biology	CSIR-Centre for Cellular and Molecular Biology-INSACOG	Payel Mukherjee,Lamuk Zaveri,Tulasi Nagabandi, Ara Sreenivas,Shreekant Verma, Amareshwar Vodapalli ,Blessy B John,Viswagithe S L,B Himasri,Valli Nagalakshmi Undamatla,Onkar Kulkarni,Sofia Banu,Archana Bharadwaj Siva,Sharath Chandra Thota,Karthik Bharadwaj Tallapaka,Rakesh K Mishra,Divya Tej Sowpati	https://www.gisaid.org/	May, 2021
hCoV-19/India/AP-CCMB-BO902/2021	betacoronavirus	EPI_ISL_1838710	April, 2021	Asia	India	Andhra Pradesh	Asia	India	Andhra Pradesh	genome	29806	Human	Unknown	unknown	B.1	G	CSIR-Centre for Cellular and Molecular Biology	CSIR-Centre for Cellular and Molecular Biology-INSACOG	Payel Mukherjee,Lamuk Zaveri,Tulasi Nagabandi, Ara Sreenivas,Shreekant Verma, Amareshwar Vodapalli ,Blessy B John,Viswagithe S L,B Himasri,Valli Nagalakshmi Undamatla,Onkar Kulkarni,Sofia Banu,Archana Bharadwaj Siva,Sharath Chandra Thota,Karthik Bharadwaj Tallapaka,Rakesh K Mishra,Divya Tej Sowpati	https://www.gisaid.org/	May, 2021
hCoV-19/India/AP-CCMB-BO903/2021	betacoronavirus	EPI_ISL_1838711	April, 2021	Asia	India	Andhra Pradesh	Asia	India	Andhra Pradesh	genome	29806	Human	Unknown	unknown	B.1.617.1	G	CSIR-Centre for Cellular and Molecular Biology	CSIR-Centre for Cellular and Molecular Biology-INSACOG	Payel Mukherjee,Lamuk Zaveri,Tulasi Nagabandi, Ara Sreenivas,Shreekant Verma, Amareshwar Vodapalli ,Blessy B John,Viswagithe S L,B Himasri,Valli Nagalakshmi Undamatla,Onkar Kulkarni,Sofia Banu,Archana Bharadwaj Siva,Sharath Chandra Thota,Karthik Bharadwaj Tallapaka,Rakesh K Mishra,Divya Tej Sowpati	https://www.gisaid.org/	May, 2021
hCoV-19/India/AP-CCMB-BO904/2021	betacoronavirus	EPI_ISL_1838712	April, 2021	Asia	India	Andhra Pradesh	Asia	India	Andhra Pradesh	genome	29805	Human	Unknown	unknown	B.1.617.2	G	CSIR-Centre for Cellular and Molecular Biology	CSIR-Centre for Cellular and Molecular Biology-INSACOG	Payel Mukherjee,Lamuk Zaveri,Tulasi Nagabandi, Ara Sreenivas,Shreekant Verma, Amareshwar Vodapalli ,Blessy B John,Viswagithe S L,B Himasri,Valli Nagalakshmi Undamatla,Onkar Kulkarni,Sofia Banu,Archana Bharadwaj Siva,Sharath Chandra Thota,Karthik Bharadwaj Tallapaka,Rakesh K Mishra,Divya Tej Sowpati	https://www.gisaid.org/	May, 2021
hCoV-19/India/AP-CCMB-BO905/2021	betacoronavirus	EPI_ISL_1838713	April, 2021	Asia	India	Andhra Pradesh	Asia	India	Andhra Pradesh	genome	29806	Human	Unknown	unknown	B.1.617.1	G	CSIR-Centre for Cellular and Molecular Biology	CSIR-Centre for Cellular and Molecular Biology-INSACOG	Payel Mukherjee,Lamuk Zaveri,Tulasi Nagabandi, Ara Sreenivas,Shreekant Verma, Amareshwar Vodapalli ,Blessy B John,Viswagithe S L,B Himasri,Valli Nagalakshmi Undamatla,Onkar Kulkarni,Sofia Banu,Archana Bharadwaj Siva,Sharath Chandra Thota,Karthik Bharadwaj Tallapaka,Rakesh K Mishra,Divya Tej Sowpati	https://www.gisaid.org/	May, 2021
hCoV-19/India/AP-CCMB-BO906/2021	betacoronavirus	EPI_ISL_1838714	April, 2021	Asia	India	Andhra Pradesh	Asia	India	Andhra Pradesh	genome	29805	Human	Unknown	unknown	B.1.617.3	G	CSIR-Centre for Cellular and Molecular Biology	CSIR-Centre for Cellular and Molecular Biology-INSACOG	Payel Mukherjee,Lamuk Zaveri,Tulasi Nagabandi, Ara Sreenivas,Shreekant Verma, Amareshwar Vodapalli ,Blessy B John,Viswagithe S L,B Himasri,Valli Nagalakshmi Undamatla,Onkar Kulkarni,Sofia Banu,Archana Bharadwaj Siva,Sharath Chandra Thota,Karthik Bharadwaj Tallapaka,Rakesh K Mishra,Divya Tej Sowpati	https://www.gisaid.org/	May, 2021
hCoV-19/India/UK-NCDC-INSACOG-2209179/2021	betacoronavirus	EPI_ISL_1970207	April, 2021	Asia	India	Uttarakhand	Asia	India	Uttarakhand	genome	29791	Human	71-80	Female	B.1.1.7	GRY	Biotechnology Division, NCDC Delhi	NCDC Delhi, Biotechnology Division	Kalaiarasan Ponnusamy, Meena Datta, Priyanka Singh, Uma Sharma, Manoj K Singh, Radhakrishnan V. S, Robin Marwal, Mahesh S Dhar, Hemlata Lall, Hema Gogia, Preeti Madan, Sandhya Kabra, Sujeet K Singh, Partha Rakshit	https://www.gisaid.org/	May, 2021
hCoV-19/India/UK-NCDC-INSACOG-2209180/2021	betacoronavirus	EPI_ISL_1970208	April, 2021	Asia	India	Uttarakhand	Asia	India	Uttarakhand	genome	29501	Human	51-60	Male	None	G	Biotechnology Division, NCDC Delhi	NCDC Delhi, Biotechnology Division	Kalaiarasan Ponnusamy, Meena Datta, Priyanka Singh, Uma Sharma, Manoj K Singh, Radhakrishnan V. S, Robin Marwal, Mahesh S Dhar, Hemlata Lall, Hema Gogia, Preeti Madan, Sandhya Kabra, Sujeet K Singh, Partha Rakshit	https://www.gisaid.org/	May, 2021
hCoV-19/India/UK-NCDC-INSACOG-2209181/2021	betacoronavirus	EPI_ISL_1970209	April, 2021	Asia	India	Uttarakhand	Asia	India	Uttarakhand	genome	29463	Human	61-70	Male	None	G	Biotechnology Division, NCDC Delhi	NCDC Delhi, Biotechnology Division	Kalaiarasan Ponnusamy, Meena Datta, Priyanka Singh, Uma Sharma, Manoj K Singh, Radhakrishnan V. S, Robin Marwal, Mahesh S Dhar, Hemlata Lall, Hema Gogia, Preeti Madan, Sandhya Kabra, Sujeet K Singh, Partha Rakshit	https://www.gisaid.org/	May, 2021
hCoV-19/India/UK-NCDC-INSACOG-2209183/2021	betacoronavirus	EPI_ISL_1970210	April, 2021	Asia	India	Uttarakhand	Asia	India	Uttarakhand	genome	29768	Human	31-40	Male	B.1.1.7	GRY	Biotechnology Division, NCDC Delhi	NCDC Delhi, Biotechnology Division	Kalaiarasan Ponnusamy, Meena Datta, Priyanka Singh, Uma Sharma, Manoj K Singh, Radhakrishnan V. S, Robin Marwal, Mahesh S Dhar, Hemlata Lall, Hema Gogia, Preeti Madan, Sandhya Kabra, Sujeet K Singh, Partha Rakshit	https://www.gisaid.org/	May, 2021
hCoV-19/India/UK-NCDC-INSACOG-2209185/2021	betacoronavirus	EPI_ISL_1970211	April, 2021	Asia	India	Uttarakhand	Asia	India	Uttarakhand	genome	29750	Human	41-50	Male	B.1.617.2	G	Biotechnology Division, NCDC Delhi	NCDC Delhi, Biotechnology Division	Kalaiarasan Ponnusamy, Meena Datta, Priyanka Singh, Uma Sharma, Manoj K Singh, Radhakrishnan V. S, Robin Marwal, Mahesh S Dhar, Hemlata Lall, Hema Gogia, Preeti Madan, Sandhya Kabra, Sujeet K Singh, Partha Rakshit	https://www.gisaid.org/	May, 2021
hCoV-19/India/UK-NCDC-INSACOG-2209187/2021	betacoronavirus	EPI_ISL_1970212	April, 2021	Asia	India	Uttarakhand	Asia	India	Uttarakhand	genome	29447	Human	31-40	Female	B.1.1.7	G	Biotechnology Division, NCDC Delhi	NCDC Delhi, Biotechnology Division	Kalaiarasan Ponnusamy, Meena Datta, Priyanka Singh, Uma Sharma, Manoj K Singh, Radhakrishnan V. S, Robin Marwal, Mahesh S Dhar, Hemlata Lall, Hema Gogia, Preeti Madan, Sandhya Kabra, Sujeet K Singh, Partha Rakshit	https://www.gisaid.org/	May, 2021
hCoV-19/India/UK-NCDC-INSACOG-2209190/2021	betacoronavirus	EPI_ISL_1970213	April, 2021	Asia	India	Uttarakhand	Asia	India	Uttarakhand	genome	29763	Human	31-40	Male	B.1.1.7	GRY	Biotechnology Division, NCDC Delhi	NCDC Delhi, Biotechnology Division	Kalaiarasan Ponnusamy, Meena Datta, Priyanka Singh, Uma Sharma, Manoj K Singh, Radhakrishnan V. S, Robin Marwal, Mahesh S Dhar, Hemlata Lall, Hema Gogia, Preeti Madan, Sandhya Kabra, Sujeet K Singh, Partha Rakshit	https://www.gisaid.org/	May, 2021
hCoV-19/India/UK-NCDC-INSACOG-2209193/2021	betacoronavirus	EPI_ISL_1970214	April, 2021	Asia	India	Uttarakhand	Asia	India	Uttarakhand	genome	29773	Human	31-40	Male	B.1.1.7	GRY	Biotechnology Division, NCDC Delhi	NCDC Delhi, Biotechnology Division	Kalaiarasan Ponnusamy, Meena Datta, Priyanka Singh, Uma Sharma, Manoj K Singh, Radhakrishnan V. S, Robin Marwal, Mahesh S Dhar, Hemlata Lall, Hema Gogia, Preeti Madan, Sandhya Kabra, Sujeet K Singh, Partha Rakshit	https://www.gisaid.org/	May, 2021
hCoV-19/India/UK-NCDC-INSACOG-2209194/2021	betacoronavirus	EPI_ISL_1970215	April, 2021	Asia	India	Uttarakhand	Asia	India	Uttarakhand	genome	29778	Human	21-30	Male	B.1.617.2	G	Biotechnology Division, NCDC Delhi	NCDC Delhi, Biotechnology Division	Kalaiarasan Ponnusamy, Meena Datta, Priyanka Singh, Uma Sharma, Manoj K Singh, Radhakrishnan V. S, Robin Marwal, Mahesh S Dhar, Hemlata Lall, Hema Gogia, Preeti Madan, Sandhya Kabra, Sujeet K Singh, Partha Rakshit	https://www.gisaid.org/	May, 2021
hCoV-19/India/DEL-NCDC-INSACOG-2209196/2021	betacoronavirus	EPI_ISL_1970216	April, 2021	Asia	India	Delhi	Asia	India	Delhi	genome	29812	Human	61-70	Female	B.1.1.7	GRY	Biotechnology Division, NCDC Delhi	NCDC Delhi, Biotechnology Division	Kalaiarasan Ponnusamy, Meena Datta, Priyanka Singh, Uma Sharma, Manoj K Singh, Radhakrishnan V. S, Robin Marwal, Mahesh S Dhar, Hemlata Lall, Hema Gogia, Preeti Madan, Sandhya Kabra, Sujeet K Singh, Partha Rakshit	https://www.gisaid.org/	May, 2021
hCoV-19/India/DEL-NCDC-INSACOG-2209197/2021	betacoronavirus	EPI_ISL_1970217	April, 2021	Asia	India	Delhi	Asia	India	Delhi	genome	29790	Human	1-10	Female	B.1.617.1	G	Biotechnology Division, NCDC Delhi	NCDC Delhi, Biotechnology Division	Kalaiarasan Ponnusamy, Meena Datta, Priyanka Singh, Uma Sharma, Manoj K Singh, Radhakrishnan V. S, Robin Marwal, Mahesh S Dhar, Hemlata Lall, Hema Gogia, Preeti Madan, Sandhya Kabra, Sujeet K Singh, Partha Rakshit	https://www.gisaid.org/	May, 2021
hCoV-19/India/DEL-NCDC-INSACOG-2209200/2021	betacoronavirus	EPI_ISL_1970218	April, 2021	Asia	India	Delhi	Asia	India	Delhi	genome	29770	Human	41-50	Female	B.1.1.7	GRY	Biotechnology Division, NCDC Delhi	NCDC Delhi, Biotechnology Division	Kalaiarasan Ponnusamy, Meena Datta, Priyanka Singh, Uma Sharma, Manoj K Singh, Radhakrishnan V. S, Robin Marwal, Mahesh S Dhar, Hemlata Lall, Hema Gogia, Preeti Madan, Sandhya Kabra, Sujeet K Singh, Partha Rakshit	https://www.gisaid.org/	May, 2021
hCoV-19/India/HR-NCDC-INSACOG-2209201/2021	betacoronavirus	EPI_ISL_1970219	April, 2021	Asia	India	Harayana	Asia	India	Harayana	genome	29396	Human	21-30	Female	B.1	G	Biotechnology Division, NCDC Delhi	NCDC Delhi, Biotechnology Division	Kalaiarasan Ponnusamy, Meena Datta, Priyanka Singh, Uma Sharma, Manoj K Singh, Radhakrishnan V. S, Robin Marwal, Mahesh S Dhar, Hemlata Lall, Hema Gogia, Preeti Madan, Sandhya Kabra, Sujeet K Singh, Partha Rakshit	https://www.gisaid.org/	May, 2021
hCoV-19/India/DEL-NCDC-INSACOG-2209220/2021	betacoronavirus	EPI_ISL_1970235	April, 2021	Asia	India	Delhi	Asia	India	Delhi	genome	29790	Human	51-60	Female	B.1.1.7	GRY	Biotechnology Division, NCDC Delhi	NCDC Delhi, Biotechnology Division	Kalaiarasan Ponnusamy, Meena Datta, Priyanka Singh, Uma Sharma, Manoj K Singh, Radhakrishnan V. S, Robin Marwal, Mahesh S Dhar, Hemlata Lall, Hema Gogia, Preeti Madan, Sandhya Kabra, Sujeet K Singh, Partha Rakshit	https://www.gisaid.org/	May, 2021
hCoV-19/India/DEL-NCDC-INSACOG-2209221/2021	betacoronavirus	EPI_ISL_1970236	April, 2021	Asia	India	Delhi	Asia	India	Delhi	genome	29770	Human	41-50	Male	B.1.1.7	GRY	Biotechnology Division, NCDC Delhi	NCDC Delhi, Biotechnology Division	Kalaiarasan Ponnusamy, Meena Datta, Priyanka Singh, Uma Sharma, Manoj K Singh, Radhakrishnan V. S, Robin Marwal, Mahesh S Dhar, Hemlata Lall, Hema Gogia, Preeti Madan, Sandhya Kabra, Sujeet K Singh, Partha Rakshit	https://www.gisaid.org/	May, 2021
hCoV-19/India/DEL-NCDC-INSACOG-2209223/2021	betacoronavirus	EPI_ISL_1970237	April, 2021	Asia	India	Delhi	Asia	India	Delhi	genome	29779	Human	21-30	Female	B.1.617.2	G	Biotechnology Division, NCDC Delhi	NCDC Delhi, Biotechnology Division	Kalaiarasan Ponnusamy, Meena Datta, Priyanka Singh, Uma Sharma, Manoj K Singh, Radhakrishnan V. S, Robin Marwal, Mahesh S Dhar, Hemlata Lall, Hema Gogia, Preeti Madan, Sandhya Kabra, Sujeet K Singh, Partha Rakshit	https://www.gisaid.org/	May, 2021
hCoV-19/India/DEL-NCDC-INSACOG-2209225/2021	betacoronavirus	EPI_ISL_1970238	April, 2021	Asia	India	Delhi	Asia	India	Delhi	genome	29778	Human	51-60	Male	B.1.617.2	G	Biotechnology Division, NCDC Delhi	NCDC Delhi, Biotechnology Division	Kalaiarasan Ponnusamy, Meena Datta, Priyanka Singh, Uma Sharma, Manoj K Singh, Radhakrishnan V. S, Robin Marwal, Mahesh S Dhar, Hemlata Lall, Hema Gogia, Preeti Madan, Sandhya Kabra, Sujeet K Singh, Partha Rakshit	https://www.gisaid.org/	May, 2021
hCoV-19/India/DEL-NCDC-INSACOG-2209226/2021	betacoronavirus	EPI_ISL_1970239	April, 2021	Asia	India	Delhi	Asia	India	Delhi	genome	29769	Human	41-50	Female	B.1.617.2	G	Biotechnology Division, NCDC Delhi	NCDC Delhi, Biotechnology Division	Kalaiarasan Ponnusamy, Meena Datta, Priyanka Singh, Uma Sharma, Manoj K Singh, Radhakrishnan V. S, Robin Marwal, Mahesh S Dhar, Hemlata Lall, Hema Gogia, Preeti Madan, Sandhya Kabra, Sujeet K Singh, Partha Rakshit	https://www.gisaid.org/	May, 2021
hCoV-19/India/DEL-NCDC-INSACOG-2209227/2021	betacoronavirus	EPI_ISL_1970240	April, 2021	Asia	India	Delhi	Asia	India	Delhi	genome	29257	Human	1-10	Female	None	O	Biotechnology Division, NCDC Delhi	NCDC Delhi, Biotechnology Division	Kalaiarasan Ponnusamy, Meena Datta, Priyanka Singh, Uma Sharma, Manoj K Singh, Radhakrishnan V. S, Robin Marwal, Mahesh S Dhar, Hemlata Lall, Hema Gogia, Preeti Madan, Sandhya Kabra, Sujeet K Singh, Partha Rakshit	https://www.gisaid.org/	May, 2021
hCoV-19/India/DEL-NCDC-INSACOG-2209228/2021	betacoronavirus	EPI_ISL_1970241	April, 2021	Asia	India	Delhi	Asia	India	Delhi	genome	29776	Human	21-30	Male	B.1.617.2	G	Biotechnology Division, NCDC Delhi	NCDC Delhi, Biotechnology Division	Kalaiarasan Ponnusamy, Meena Datta, Priyanka Singh, Uma Sharma, Manoj K Singh, Radhakrishnan V. S, Robin Marwal, Mahesh S Dhar, Hemlata Lall, Hema Gogia, Preeti Madan, Sandhya Kabra, Sujeet K Singh, Partha Rakshit	https://www.gisaid.org/	May, 2021
hCoV-19/India/DEL-NCDC-INSACOG-2209229/2021	betacoronavirus	EPI_ISL_1970242	April, 2021	Asia	India	Delhi	Asia	India	Delhi	genome	29769	Human	21-30	Male	B.1.617.2	G	Biotechnology Division, NCDC Delhi	NCDC Delhi, Biotechnology Division	Kalaiarasan Ponnusamy, Meena Datta, Priyanka Singh, Uma Sharma, Manoj K Singh, Radhakrishnan V. S, Robin Marwal, Mahesh S Dhar, Hemlata Lall, Hema Gogia, Preeti Madan, Sandhya Kabra, Sujeet K Singh, Partha Rakshit	https://www.gisaid.org/	May, 2021
hCoV-19/India/DEL-NCDC-INSACOG-2209230/2021	betacoronavirus	EPI_ISL_1970243	April, 2021	Asia	India	Delhi	Asia	India	Delhi	genome	29785	Human	51-60	Male	B.1.617.2	G	Biotechnology Division, NCDC Delhi	NCDC Delhi, Biotechnology Division	Meena Datta, Priyanka Singh, Uma Sharma, Manoj K Singh, Radhakrishnan V. S, Robin Marwal, Mahesh S Dhar, Kalaiarasan Ponnusamy, Hemlata Lall, Hema Gogia, Preeti Madan, Sandhya Kabra, Sujeet K Singh, Partha Rakshit	https://www.gisaid.org/	May, 2021
hCoV-19/India/DEL-NCDC-INSACOG-2209231/2021	betacoronavirus	EPI_ISL_1970244	April, 2021	Asia	India	Delhi	Asia	India	Delhi	genome	29748	Human	31-40	Female	B.1.1.7	G	Biotechnology Division, NCDC Delhi	NCDC Delhi, Biotechnology Division	Meena Datta, Priyanka Singh, Uma Sharma, Manoj K Singh, Radhakrishnan V. S, Robin Marwal, Mahesh S Dhar, Kalaiarasan Ponnusamy, Hemlata Lall, Hema Gogia, Preeti Madan, Sandhya Kabra, Sujeet K Singh, Partha Rakshit	https://www.gisaid.org/	May, 2021
hCoV-19/India/DEL-NCDC-INSACOG-2209232/2021	betacoronavirus	EPI_ISL_1970245	April, 2021	Asia	India	Delhi	Asia	India	Delhi	genome	29438	Human	41-50	Male	B.1.1.7	G	Biotechnology Division, NCDC Delhi	NCDC Delhi, Biotechnology Division	Meena Datta, Priyanka Singh, Uma Sharma, Manoj K Singh, Radhakrishnan V. S, Robin Marwal, Mahesh S Dhar, Kalaiarasan Ponnusamy, Hemlata Lall, Hema Gogia, Preeti Madan, Sandhya Kabra, Sujeet K Singh, Partha Rakshit	https://www.gisaid.org/	May, 2021
hCoV-19/India/DEL-NCDC-INSACOG-2209233/2021	betacoronavirus	EPI_ISL_1970246	April, 2021	Asia	India	Delhi	Asia	India	Delhi	genome	29749	Human	1-10	Female	B.1.1.7	G	Biotechnology Division, NCDC Delhi	NCDC Delhi, Biotechnology Division	Meena Datta, Priyanka Singh, Uma Sharma, Manoj K Singh, Radhakrishnan V. S, Robin Marwal, Mahesh S Dhar, Kalaiarasan Ponnusamy, Hemlata Lall, Hema Gogia, Preeti Madan, Sandhya Kabra, Sujeet K Singh, Partha Rakshit	https://www.gisaid.org/	May, 2021
hCoV-19/India/DEL-NCDC-INSACOG-2209235/2021	betacoronavirus	EPI_ISL_1970247	April, 2021	Asia	India	Delhi	Asia	India	Delhi	genome	29810	Human	21-30	Male	B.1.617.2	G	Biotechnology Division, NCDC Delhi	NCDC Delhi, Biotechnology Division	Meena Datta, Priyanka Singh, Uma Sharma, Manoj K Singh, Radhakrishnan V. S, Robin Marwal, Mahesh S Dhar, Kalaiarasan Ponnusamy, Hemlata Lall, Hema Gogia, Preeti Madan, Sandhya Kabra, Sujeet K Singh, Partha Rakshit	https://www.gisaid.org/	May, 2021
hCoV-19/India/DEL-NCDC-INSACOG-2209236/2021	betacoronavirus	EPI_ISL_1970248	April, 2021	Asia	India	Delhi	Asia	India	Delhi	genome	29814	Human	41-50	Female	B.1.1.7	GRY	Biotechnology Division, NCDC Delhi	NCDC Delhi, Biotechnology Division	Meena Datta, Priyanka Singh, Uma Sharma, Manoj K Singh, Radhakrishnan V. S, Robin Marwal, Mahesh S Dhar, Kalaiarasan Ponnusamy, Hemlata Lall, Hema Gogia, Preeti Madan, Sandhya Kabra, Sujeet K Singh, Partha Rakshit	https://www.gisaid.org/	May, 2021
hCoV-19/India/DEL-NCDC-INSACOG-2209237/2021	betacoronavirus	EPI_ISL_1970249	April, 2021	Asia	India	Delhi	Asia	India	Delhi	genome	29792	Human	31-40	Male	B.1.617.2	G	Biotechnology Division, NCDC Delhi	NCDC Delhi, Biotechnology Division	Meena Datta, Priyanka Singh, Uma Sharma, Manoj K Singh, Radhakrishnan V. S, Robin Marwal, Mahesh S Dhar, Kalaiarasan Ponnusamy, Hemlata Lall, Hema Gogia, Preeti Madan, Sandhya Kabra, Sujeet K Singh, Partha Rakshit	https://www.gisaid.org/	May, 2021
hCoV-19/India/DEL-NCDC-INSACOG-2209238/2021	betacoronavirus	EPI_ISL_1970250	April, 2021	Asia	India	Delhi	Asia	India	Delhi	genome	29791	Human	41-50	Male	B.1.617.2	G	Biotechnology Division, NCDC Delhi	NCDC Delhi, Biotechnology Division	Meena Datta, Priyanka Singh, Uma Sharma, Manoj K Singh, Radhakrishnan V. S, Robin Marwal, Mahesh S Dhar, Kalaiarasan Ponnusamy, Hemlata Lall, Hema Gogia, Preeti Madan, Sandhya Kabra, Sujeet K Singh, Partha Rakshit	https://www.gisaid.org/	May, 2021
hCoV-19/India/DEL-NCDC-INSACOG-2209239/2021	betacoronavirus	EPI_ISL_1970251	April, 2021	Asia	India	Delhi	Asia	India	Delhi	genome	29782	Human	51-60	Male	B.1.617.2	G	Biotechnology Division, NCDC Delhi	NCDC Delhi, Biotechnology Division	Meena Datta, Priyanka Singh, Uma Sharma, Manoj K Singh, Radhakrishnan V. S, Robin Marwal, Mahesh S Dhar, Kalaiarasan Ponnusamy, Hemlata Lall, Hema Gogia, Preeti Madan, Sandhya Kabra, Sujeet K Singh, Partha Rakshit	https://www.gisaid.org/	May, 2021
hCoV-19/India/DEL-NCDC-INSACOG-2209240/2021	betacoronavirus	EPI_ISL_1970252	April, 2021	Asia	India	Delhi	Asia	India	Delhi	genome	29813	Human	61-70	Female	B.1.1.7	GRY	Biotechnology Division, NCDC Delhi	NCDC Delhi, Biotechnology Division	Meena Datta, Priyanka Singh, Uma Sharma, Manoj K Singh, Radhakrishnan V. S, Robin Marwal, Mahesh S Dhar, Kalaiarasan Ponnusamy, Hemlata Lall, Hema Gogia, Preeti Madan, Sandhya Kabra, Sujeet K Singh, Partha Rakshit	https://www.gisaid.org/	May, 2021
hCoV-19/India/CH-NCDC-INSACOG-2209247/2021	betacoronavirus	EPI_ISL_1970257	April, 2021	Asia	India	Chandigarh	Asia	India	Chandigarh	genome	29814	Human	61-70	Male	B.1.1.7	GRY	Biotechnology Division, NCDC Delhi	NCDC Delhi, Biotechnology Division	Meena Datta, Priyanka Singh, Uma Sharma, Manoj K Singh, Radhakrishnan V. S, Robin Marwal, Mahesh S Dhar, Kalaiarasan Ponnusamy, Hemlata Lall, Hema Gogia, Preeti Madan, Sandhya Kabra, Sujeet K Singh, Partha Rakshit	https://www.gisaid.org/	May, 2021
hCoV-19/India/CH-NCDC-INSACOG-2209248/2021	betacoronavirus	EPI_ISL_1970258	April, 2021	Asia	India	Chandigarh	Asia	India	Chandigarh	genome	29772	Human	11-20	Female	B.1.1.7	GRY	Biotechnology Division, NCDC Delhi	NCDC Delhi, Biotechnology Division	Meena Datta, Priyanka Singh, Uma Sharma, Manoj K Singh, Radhakrishnan V. S, Robin Marwal, Mahesh S Dhar, Kalaiarasan Ponnusamy, Hemlata Lall, Hema Gogia, Preeti Madan, Sandhya Kabra, Sujeet K Singh, Partha Rakshit	https://www.gisaid.org/	May, 2021
hCoV-19/India/CH-NCDC-INSACOG-2209249/2021	betacoronavirus	EPI_ISL_1970259	April, 2021	Asia	India	Chandigarh	Asia	India	Chandigarh	genome	29802	Human	11-20	Male	B.1.1.7	GRY	Biotechnology Division, NCDC Delhi	NCDC Delhi, Biotechnology Division	Meena Datta, Priyanka Singh, Uma Sharma, Manoj K Singh, Radhakrishnan V. S, Robin Marwal, Mahesh S Dhar, Kalaiarasan Ponnusamy, Hemlata Lall, Hema Gogia, Preeti Madan, Sandhya Kabra, Sujeet K Singh, Partha Rakshit	https://www.gisaid.org/	May, 2021
hCoV-19/India/CH-NCDC-INSACOG-2209250/2021	betacoronavirus	EPI_ISL_1970260	April, 2021	Asia	India	Chandigarh	Asia	India	Chandigarh	genome	29768	Human	41-50	Male	B.1.1.7	GRY	Biotechnology Division, NCDC Delhi	NCDC Delhi, Biotechnology Division	Meena Datta, Priyanka Singh, Uma Sharma, Manoj K Singh, Radhakrishnan V. S, Robin Marwal, Mahesh S Dhar, Kalaiarasan Ponnusamy, Hemlata Lall, Hema Gogia, Preeti Madan, Sandhya Kabra, Sujeet K Singh, Partha Rakshit	https://www.gisaid.org/	May, 2021
hCoV-19/India/CH-NCDC-INSACOG-2209251/2021	betacoronavirus	EPI_ISL_1970261	April, 2021	Asia	India	Chandigarh	Asia	India	Chandigarh	genome	29809	Human	41-50	Male	B.1.1.7	GRY	Biotechnology Division, NCDC Delhi	NCDC Delhi, Biotechnology Division	Meena Datta, Priyanka Singh, Uma Sharma, Manoj K Singh, Radhakrishnan V. S, Robin Marwal, Mahesh S Dhar, Kalaiarasan Ponnusamy, Hemlata Lall, Hema Gogia, Preeti Madan, Sandhya Kabra, Sujeet K Singh, Partha Rakshit	https://www.gisaid.org/	May, 2021
hCoV-19/India/CH-NCDC-INSACOG-2209252/2021	betacoronavirus	EPI_ISL_1970262	April, 2021	Asia	India	Chandigarh	Asia	India	Chandigarh	genome	29780	Human	11-20	Male	B.1.1.7	GRY	Biotechnology Division, NCDC Delhi	NCDC Delhi, Biotechnology Division	Meena Datta, Priyanka Singh, Uma Sharma, Manoj K Singh, Radhakrishnan V. S, Robin Marwal, Mahesh S Dhar, Kalaiarasan Ponnusamy, Hemlata Lall, Hema Gogia, Preeti Madan, Sandhya Kabra, Sujeet K Singh, Partha Rakshit	https://www.gisaid.org/	May, 2021
hCoV-19/India/CH-NCDC-INSACOG-2209253/2021	betacoronavirus	EPI_ISL_1970263	April, 2021	Asia	India	Chandigarh	Asia	India	Chandigarh	genome	29767	Human	31-40	Female	B.1.1.7	GRY	Biotechnology Division, NCDC Delhi	NCDC Delhi, Biotechnology Division	Meena Datta, Priyanka Singh, Uma Sharma, Manoj K Singh, Radhakrishnan V. S, Robin Marwal, Mahesh S Dhar, Kalaiarasan Ponnusamy, Hemlata Lall, Hema Gogia, Preeti Madan, Sandhya Kabra, Sujeet K Singh, Partha Rakshit	https://www.gisaid.org/	May, 2021
hCoV-19/India/CH-NCDC-INSACOG-2209254/2021	betacoronavirus	EPI_ISL_1970264	April, 2021	Asia	India	Chandigarh	Asia	India	Chandigarh	genome	29780	Human	21-30	Female	B.1.1.7	GRY	Biotechnology Division, NCDC Delhi	NCDC Delhi, Biotechnology Division	Meena Datta, Priyanka Singh, Uma Sharma, Manoj K Singh, Radhakrishnan V. S, Robin Marwal, Mahesh S Dhar, Kalaiarasan Ponnusamy, Hemlata Lall, Hema Gogia, Preeti Madan, Sandhya Kabra, Sujeet K Singh, Partha Rakshit	https://www.gisaid.org/	May, 2021
hCoV-19/India/CH-NCDC-INSACOG-2209258/2021	betacoronavirus	EPI_ISL_1970265	April, 2021	Asia	India	Chandigarh	Asia	India	Chandigarh	genome	29790	Human	41-50	Male	B.1.1.7	GRY	Biotechnology Division, NCDC Delhi	NCDC Delhi, Biotechnology Division	Meena Datta, Priyanka Singh, Uma Sharma, Manoj K Singh, Radhakrishnan V. S, Robin Marwal, Mahesh S Dhar, Kalaiarasan Ponnusamy, Hemlata Lall, Hema Gogia, Preeti Madan, Sandhya Kabra, Sujeet K Singh, Partha Rakshit	https://www.gisaid.org/	May, 2021
hCoV-19/India/CH-NCDC-INSACOG-2209261/2021	betacoronavirus	EPI_ISL_1970266	April, 2021	Asia	India	Chandigarh	Asia	India	Chandigarh	genome	29783	Human	31-40	Female	B.1.1.7	GRY	Biotechnology Division, NCDC Delhi	NCDC Delhi, Biotechnology Division	Meena Datta, Priyanka Singh, Uma Sharma, Manoj K Singh, Radhakrishnan V. S, Robin Marwal, Mahesh S Dhar, Kalaiarasan Ponnusamy, Hemlata Lall, Hema Gogia, Preeti Madan, Sandhya Kabra, Sujeet K Singh, Partha Rakshit	https://www.gisaid.org/	May, 2021
hCoV-19/India/CH-NCDC-INSACOG-2209262/2021	betacoronavirus	EPI_ISL_1970267	April, 2021	Asia	India	Chandigarh	Asia	India	Chandigarh	genome	29786	Human	41-50	Female	B.1.617.2	G	Biotechnology Division, NCDC Delhi	NCDC Delhi, Biotechnology Division	Meena Datta, Priyanka Singh, Uma Sharma, Manoj K Singh, Radhakrishnan V. S, Robin Marwal, Mahesh S Dhar, Kalaiarasan Ponnusamy, Hemlata Lall, Hema Gogia, Preeti Madan, Sandhya Kabra, Sujeet K Singh, Partha Rakshit	https://www.gisaid.org/	May, 2021
hCoV-19/India/CH-NCDC-INSACOG-2209263/2021	betacoronavirus	EPI_ISL_1970268	April, 2021	Asia	India	Chandigarh	Asia	India	Chandigarh	genome	29801	Human	11-20	Female	B.1.1.7	GRY	Biotechnology Division, NCDC Delhi	NCDC Delhi, Biotechnology Division	Meena Datta, Priyanka Singh, Uma Sharma, Manoj K Singh, Radhakrishnan V. S, Robin Marwal, Mahesh S Dhar, Kalaiarasan Ponnusamy, Hemlata Lall, Hema Gogia, Preeti Madan, Sandhya Kabra, Sujeet K Singh, Partha Rakshit	https://www.gisaid.org/	May, 2021
hCoV-19/India/DEL-NCDC-INSACOG-2209264/2021	betacoronavirus	EPI_ISL_1970269	April, 2021	Asia	India	Delhi	Asia	India	Delhi	genome	29774	Human	61-70	Female	B.1.617.2	G	Biotechnology Division, NCDC Delhi	NCDC Delhi, Biotechnology Division	Meena Datta, Priyanka Singh, Uma Sharma, Manoj K Singh, Radhakrishnan V. S, Robin Marwal, Mahesh S Dhar, Kalaiarasan Ponnusamy, Hemlata Lall, Hema Gogia, Preeti Madan, Sandhya Kabra, Sujeet K Singh, Partha Rakshit	https://www.gisaid.org/	May, 2021
hCoV-19/India/DEL-NCDC-INSACOG-2209266/2021	betacoronavirus	EPI_ISL_1970270	April, 2021	Asia	India	Delhi	Asia	India	Delhi	genome	29791	Human	51-60	Male	B.1.1.7	GRY	Biotechnology Division, NCDC Delhi	NCDC Delhi, Biotechnology Division	Meena Datta, Priyanka Singh, Uma Sharma, Manoj K Singh, Radhakrishnan V. S, Robin Marwal, Mahesh S Dhar, Kalaiarasan Ponnusamy, Hemlata Lall, Hema Gogia, Preeti Madan, Sandhya Kabra, Sujeet K Singh, Partha Rakshit	https://www.gisaid.org/	May, 2021
hCoV-19/India/DEL-NCDC-INSACOG-2209268/2021	betacoronavirus	EPI_ISL_1970271	April, 2021	Asia	India	Delhi	Asia	India	Delhi	genome	29802	Human	41-50	Female	B.1.1.7	GRY	Biotechnology Division, NCDC Delhi	NCDC Delhi, Biotechnology Division	Meena Datta, Priyanka Singh, Uma Sharma, Manoj K Singh, Radhakrishnan V. S, Robin Marwal, Mahesh S Dhar, Kalaiarasan Ponnusamy, Hemlata Lall, Hema Gogia, Preeti Madan, Sandhya Kabra, Sujeet K Singh, Partha Rakshit	https://www.gisaid.org/	May, 2021
hCoV-19/India/DEL-NCDC-INSACOG-2209269/2021	betacoronavirus	EPI_ISL_1970272	April, 2021	Asia	India	Delhi	Asia	India	Delhi	genome	29787	Human	41-50	Male	B.1.1.7	GRY	Biotechnology Division, NCDC Delhi	NCDC Delhi, Biotechnology Division	Meena Datta, Priyanka Singh, Uma Sharma, Manoj K Singh, Radhakrishnan V. S, Robin Marwal, Mahesh S Dhar, Kalaiarasan Ponnusamy, Hemlata Lall, Hema Gogia, Preeti Madan, Sandhya Kabra, Sujeet K Singh, Partha Rakshit	https://www.gisaid.org/	May, 2021
hCoV-19/India/DEL-NCDC-INSACOG-2209270/2021	betacoronavirus	EPI_ISL_1970273	April, 2021	Asia	India	Delhi	Asia	India	Delhi	genome	29797	Human	41-50	Male	B.1.617.1	G	Biotechnology Division, NCDC Delhi	NCDC Delhi, Biotechnology Division	Meena Datta, Priyanka Singh, Uma Sharma, Manoj K Singh, Radhakrishnan V. S, Robin Marwal, Mahesh S Dhar, Kalaiarasan Ponnusamy, Hemlata Lall, Hema Gogia, Preeti Madan, Sandhya Kabra, Sujeet K Singh, Partha Rakshit	https://www.gisaid.org/	May, 2021
hCoV-19/India/DEL-NCDC-INSACOG-2209272/2021	betacoronavirus	EPI_ISL_1970274	April, 2021	Asia	India	Delhi	Asia	India	Delhi	genome	29784	Human	31-40	Male	B.1.617.2	G	Biotechnology Division, NCDC Delhi	NCDC Delhi, Biotechnology Division	Meena Datta, Priyanka Singh, Uma Sharma, Manoj K Singh, Radhakrishnan V. S, Robin Marwal, Mahesh S Dhar, Kalaiarasan Ponnusamy, Hemlata Lall, Hema Gogia, Preeti Madan, Sandhya Kabra, Sujeet K Singh, Partha Rakshit	https://www.gisaid.org/	May, 2021
hCoV-19/India/DEL-NCDC-INSACOG-2209273/2021	betacoronavirus	EPI_ISL_1970275	April, 2021	Asia	India	Delhi	Asia	India	Delhi	genome	29778	Human	41-50	Female	B.1.1.7	G	Biotechnology Division, NCDC Delhi	NCDC Delhi, Biotechnology Division	Meena Datta, Priyanka Singh, Uma Sharma, Manoj K Singh, Radhakrishnan V. S, Robin Marwal, Mahesh S Dhar, Kalaiarasan Ponnusamy, Hemlata Lall, Hema Gogia, Preeti Madan, Sandhya Kabra, Sujeet K Singh, Partha Rakshit	https://www.gisaid.org/	May, 2021
hCoV-19/India/DEL-NCDC-INSACOG-2209274/2021	betacoronavirus	EPI_ISL_1970276	April, 2021	Asia	India	Delhi	Asia	India	Delhi	genome	29793	Human	21-30	Female	B.1.617.2	G	Biotechnology Division, NCDC Delhi	NCDC Delhi, Biotechnology Division	Meena Datta, Priyanka Singh, Uma Sharma, Manoj K Singh, Radhakrishnan V. S, Robin Marwal, Mahesh S Dhar, Kalaiarasan Ponnusamy, Hemlata Lall, Hema Gogia, Preeti Madan, Sandhya Kabra, Sujeet K Singh, Partha Rakshit	https://www.gisaid.org/	May, 2021
hCoV-19/India/DEL-NCDC-INSACOG-2209275/2021	betacoronavirus	EPI_ISL_1970277	April, 2021	Asia	India	Delhi	Asia	India	Delhi	genome	29791	Human	51-60	Female	B.1.617.2	G	Biotechnology Division, NCDC Delhi	NCDC Delhi, Biotechnology Division	Meena Datta, Priyanka Singh, Uma Sharma, Manoj K Singh, Radhakrishnan V. S, Robin Marwal, Mahesh S Dhar, Kalaiarasan Ponnusamy, Hemlata Lall, Hema Gogia, Preeti Madan, Sandhya Kabra, Sujeet K Singh, Partha Rakshit	https://www.gisaid.org/	May, 2021
hCoV-19/India/DEL-NCDC-INSACOG-2209276/2021	betacoronavirus	EPI_ISL_1970278	April, 2021	Asia	India	Delhi	Asia	India	Delhi	genome	29802	Human	51-60	Female	B.1.617.2	G	Biotechnology Division, NCDC Delhi	NCDC Delhi, Biotechnology Division	Meena Datta, Priyanka Singh, Uma Sharma, Manoj K Singh, Radhakrishnan V. S, Robin Marwal, Mahesh S Dhar, Kalaiarasan Ponnusamy, Hemlata Lall, Hema Gogia, Preeti Madan, Sandhya Kabra, Sujeet K Singh, Partha Rakshit	https://www.gisaid.org/	May, 2021
hCoV-19/India/DEL-NCDC-INSACOG-2209277/2021	betacoronavirus	EPI_ISL_1970279	April, 2021	Asia	India	Delhi	Asia	India	Delhi	genome	29785	Human	21-30	Female	B.1.617.2	G	Biotechnology Division, NCDC Delhi	NCDC Delhi, Biotechnology Division	Meena Datta, Priyanka Singh, Uma Sharma, Manoj K Singh, Radhakrishnan V. S, Robin Marwal, Mahesh S Dhar, Kalaiarasan Ponnusamy, Hemlata Lall, Hema Gogia, Preeti Madan, Sandhya Kabra, Sujeet K Singh, Partha Rakshit	https://www.gisaid.org/	May, 2021
hCoV-19/India/DEL-NCDC-INSACOG-2209279/2021	betacoronavirus	EPI_ISL_1970280	April, 2021	Asia	India	Delhi	Asia	India	Delhi	genome	29796	Human	31-40	Male	B.1.617.1	G	Biotechnology Division, NCDC Delhi	NCDC Delhi, Biotechnology Division	Meena Datta, Priyanka Singh, Uma Sharma, Manoj K Singh, Radhakrishnan V. S, Robin Marwal, Mahesh S Dhar, Kalaiarasan Ponnusamy, Hemlata Lall, Hema Gogia, Preeti Madan, Sandhya Kabra, Sujeet K Singh, Partha Rakshit	https://www.gisaid.org/	May, 2021
hCoV-19/India/DEL-NCDC-INSACOG-2209280/2021	betacoronavirus	EPI_ISL_1970281	April, 2021	Asia	India	Delhi	Asia	India	Delhi	genome	29790	Human	31-40	Female	B.1.617.2	G	Biotechnology Division, NCDC Delhi	NCDC Delhi, Biotechnology Division	Meena Datta, Priyanka Singh, Uma Sharma, Manoj K Singh, Radhakrishnan V. S, Robin Marwal, Mahesh S Dhar, Kalaiarasan Ponnusamy, Hemlata Lall, Hema Gogia, Preeti Madan, Sandhya Kabra, Sujeet K Singh, Partha Rakshit	https://www.gisaid.org/	May, 2021
hCoV-19/India/DEL-NCDC-INSACOG-2209281/2021	betacoronavirus	EPI_ISL_1970282	April, 2021	Asia	India	Delhi	Asia	India	Delhi	genome	29775	Human	31-40	Female	B.1.1.7	GRY	Biotechnology Division, NCDC Delhi	NCDC Delhi, Biotechnology Division	Meena Datta, Priyanka Singh, Uma Sharma, Manoj K Singh, Radhakrishnan V. S, Robin Marwal, Mahesh S Dhar, Kalaiarasan Ponnusamy, Hemlata Lall, Hema Gogia, Preeti Madan, Sandhya Kabra, Sujeet K Singh, Partha Rakshit	https://www.gisaid.org/	May, 2021
hCoV-19/India/DEL-NCDC-INSACOG-2209282/2021	betacoronavirus	EPI_ISL_1970283	April, 2021	Asia	India	Delhi	Asia	India	Delhi	genome	29841	Human	51-60	Female	B.1.617.1	G	Biotechnology Division, NCDC Delhi	NCDC Delhi, Biotechnology Division	Meena Datta, Priyanka Singh, Uma Sharma, Manoj K Singh, Radhakrishnan V. S, Robin Marwal, Mahesh S Dhar, Kalaiarasan Ponnusamy, Hemlata Lall, Hema Gogia, Preeti Madan, Sandhya Kabra, Sujeet K Singh, Partha Rakshit	https://www.gisaid.org/	May, 2021
hCoV-19/India/DEL-NCDC-INSACOG-2209284/2021	betacoronavirus	EPI_ISL_1970285	April, 2021	Asia	India	Delhi	Asia	India	Delhi	genome	29818	Human	41-50	Male	B.1.617.1	G	Biotechnology Division, NCDC Delhi	NCDC Delhi, Biotechnology Division	Meena Datta, Priyanka Singh, Uma Sharma, Manoj K Singh, Radhakrishnan V. S, Robin Marwal, Mahesh S Dhar, Kalaiarasan Ponnusamy, Hemlata Lall, Hema Gogia, Preeti Madan, Sandhya Kabra, Sujeet K Singh, Partha Rakshit	https://www.gisaid.org/	May, 2021
hCoV-19/India/DEL-NCDC-INSACOG-2209286/2021	betacoronavirus	EPI_ISL_1970287	April, 2021	Asia	India	Delhi	Asia	India	Delhi	genome	29823	Human	11-20	Male	B.1.617.1	G	Biotechnology Division, NCDC Delhi	NCDC Delhi, Biotechnology Division	Meena Datta, Priyanka Singh, Uma Sharma, Manoj K Singh, Radhakrishnan V. S, Robin Marwal, Mahesh S Dhar, Kalaiarasan Ponnusamy, Hemlata Lall, Hema Gogia, Preeti Madan, Sandhya Kabra, Sujeet K Singh, Partha Rakshit	https://www.gisaid.org/	May, 2021
hCoV-19/India/DEL-NCDC-INSACOG-2209290/2021	betacoronavirus	EPI_ISL_1970288	April, 2021	Asia	India	Delhi	Asia	India	Delhi	genome	29777	Human	31-40	Male	B.1.617.2	G	Biotechnology Division, NCDC Delhi	NCDC Delhi, Biotechnology Division	Meena Datta, Priyanka Singh, Uma Sharma, Manoj K Singh, Radhakrishnan V. S, Robin Marwal, Mahesh S Dhar, Kalaiarasan Ponnusamy, Hemlata Lall, Hema Gogia, Preeti Madan, Sandhya Kabra, Sujeet K Singh, Partha Rakshit	https://www.gisaid.org/	May, 2021
hCoV-19/India/GJ-ICMR-NIV-INSAGOG-GSEQ-3121/2021	betacoronavirus	EPI_ISL_1970500	April, 2021	Asia	India	Gujarat	Asia	India	Gujarat	genome	29790	Human	21-30	Female	B.1.617.2	G	ICMR-National Institute of Virology - INSACOG	NIV Influenza	Dr. Varsha Potdar	https://www.gisaid.org/	May, 2021
hCoV-19/India/GJ-ICMR-NIV-INSAGOG-GSEQ-3126/2021	betacoronavirus	EPI_ISL_1970501	April, 2021	Asia	India	Gujarat	Asia	India	Gujarat	genome	29790	Human	71-80	Female	B.1.617.2	G	ICMR-National Institute of Virology - INSACOG	NIV Influenza	Dr. Varsha Potdar	https://www.gisaid.org/	May, 2021
hCoV-19/India/GJ-ICMR-NIV-INSAGOG-GSEQ-3127/2021	betacoronavirus	EPI_ISL_1970502	April, 2021	Asia	India	Gujarat	Asia	India	Gujarat	genome	29773	Human	51-60	Female	B.1.617.2	G	ICMR-National Institute of Virology - INSACOG	NIV Influenza	Dr. Varsha Potdar	https://www.gisaid.org/	May, 2021
hCoV-19/India/GJ-ICMR-NIV-INSAGOG-GSEQ-3130/2021	betacoronavirus	EPI_ISL_1970503	April, 2021	Asia	India	Gujarat	Asia	India	Gujarat	genome	29790	Human	31-40	Female	B.1.617.2	G	ICMR-National Institute of Virology - INSACOG	NIV Influenza	Dr. Varsha Potdar	https://www.gisaid.org/	May, 2021
hCoV-19/India/GJ-ICMR-NIV-INSAGOG-GSEQ-3133/2021	betacoronavirus	EPI_ISL_1970504	April, 2021	Asia	India	Gujarat	Asia	India	Gujarat	genome	29790	Human	21-30	Male	B.1.617.2	G	ICMR-National Institute of Virology - INSACOG	NIV Influenza	Dr. Varsha Potdar	https://www.gisaid.org/	May, 2021
hCoV-19/India/GJ-ICMR-NIV-INSAGOG-GSEQ-3134/2021	betacoronavirus	EPI_ISL_1970505	April, 2021	Asia	India	Gujarat	Asia	India	Gujarat	genome	29790	Human	21-30	Male	B.1.617.2	G	ICMR-National Institute of Virology - INSACOG	NIV Influenza	Dr. Varsha Potdar	https://www.gisaid.org/	May, 2021
hCoV-19/India/GJ-ICMR-NIV-INSAGOG-GSEQ-3136/2021	betacoronavirus	EPI_ISL_1970506	April, 2021	Asia	India	Gujarat	Asia	India	Gujarat	genome	29790	Human	31-40	Female	B.1.617.2	G	ICMR-National Institute of Virology - INSACOG	NIV Influenza	Dr. Varsha Potdar	https://www.gisaid.org/	May, 2021
hCoV-19/India/GJ-ICMR-NIV-INSAGOG-GSEQ-3140/2021	betacoronavirus	EPI_ISL_1970507	April, 2021	Asia	India	Gujarat	Asia	India	Gujarat	genome	29790	Human	31-40	Male	B.1.617.2	G	ICMR-National Institute of Virology - INSACOG	NIV Influenza	Dr. Varsha Potdar	https://www.gisaid.org/	May, 2021
hCoV-19/India/GJ-ICMR-NIV-INSAGOG-GSEQ-3205/2021	betacoronavirus	EPI_ISL_1970508	April, 2021	Asia	India	Gujarat	Asia	India	Gujarat	genome	29790	Human	51-60	Male	B.1.617.2	G	ICMR-National Institute of Virology - INSACOG	NIV Influenza	Dr. Varsha Potdar	https://www.gisaid.org/	May, 2021
hCoV-19/India/GJ-ICMR-NIV-INSAGOG-GSEQ-3207/2021	betacoronavirus	EPI_ISL_1970509	April, 2021	Asia	India	Gujarat	Asia	India	Gujarat	genome	29790	Human	21-30	Male	B.1.617.2	G	ICMR-National Institute of Virology - INSACOG	NIV Influenza	Dr. Varsha Potdar	https://www.gisaid.org/	May, 2021
hCoV-19/India/GJ-ICMR-NIV-INSAGOG-GSEQ-3209/2021	betacoronavirus	EPI_ISL_1970510	April, 2021	Asia	India	Gujarat	Asia	India	Gujarat	genome	29790	Human	31-40	Female	B.1.617.2	G	ICMR-National Institute of Virology - INSACOG	NIV Influenza	Dr. Varsha Potdar	https://www.gisaid.org/	May, 2021
hCoV-19/India/GJ-ICMR-NIV-INSAGOG-GSEQ-3210/2021	betacoronavirus	EPI_ISL_1970511	April, 2021	Asia	India	Gujarat	Asia	India	Gujarat	genome	29774	Human	21-30	Male	B.1.617.2	G	ICMR-National Institute of Virology - INSACOG	NIV Influenza	Dr. Varsha Potdar	https://www.gisaid.org/	May, 2021
hCoV-19/India/GJ-ICMR-NIV-INSAGOG-GSEQ-3212/2021	betacoronavirus	EPI_ISL_1970512	April, 2021	Asia	India	Gujarat	Asia	India	Gujarat	genome	29790	Human	31-40	Female	B.1.617.2	G	ICMR-National Institute of Virology - INSACOG	NIV Influenza	Dr. Varsha Potdar	https://www.gisaid.org/	May, 2021
hCoV-19/India/MH-ICMR-NIV-INSAGOG-GSEQ-3216/2021	betacoronavirus	EPI_ISL_1970513	April, 2021	Asia	India	Maharashtra	Asia	India	Maharashtra	genome	29790	Human	71-80	Female	B.1.617.2	G	ICMR-National Institute of Virology - INSACOG	NIV Influenza	Dr. Varsha Potdar	https://www.gisaid.org/	May, 2021
hCoV-19/India/MH-ICMR-NIV-INSAGOG-GSEQ-3218/2021	betacoronavirus	EPI_ISL_1970514	April, 2021	Asia	India	Maharashtra	Asia	India	Maharashtra	genome	29753	Human	61-70	Male	B.1.617.2	G	ICMR-National Institute of Virology - INSACOG	NIV Influenza	Dr. Varsha Potdar	https://www.gisaid.org/	May, 2021
hCoV-19/India/MH-ICMR-NIV-INSAGOG-GSEQ-3219/2021	betacoronavirus	EPI_ISL_1970515	April, 2021	Asia	India	Maharashtra	Asia	India	Maharashtra	genome	29790	Human	61-70	Male	B.1.617.2	G	ICMR-National Institute of Virology - INSACOG	NIV Influenza	Dr. Varsha Potdar	https://www.gisaid.org/	May, 2021
hCoV-19/India/MH-ICMR-NIV-INSAGOG-GSEQ-3220/2021	betacoronavirus	EPI_ISL_1970516	April, 2021	Asia	India	Maharashtra	Asia	India	Maharashtra	genome	29785	Human	51-60	Male	B.1.617.1	G	ICMR-National Institute of Virology - INSACOG	NIV Influenza	Dr. Varsha Potdar	https://www.gisaid.org/	May, 2021
hCoV-19/India/MH-ICMR-NIV-INSAGOG-GSEQ-3221/2021	betacoronavirus	EPI_ISL_1970517	April, 2021	Asia	India	Maharashtra	Asia	India	Maharashtra	genome	29790	Human	61-70	Male	B.1.617.2	G	ICMR-National Institute of Virology - INSACOG	NIV Influenza	Dr. Varsha Potdar	https://www.gisaid.org/	May, 2021
hCoV-19/India/MH-ICMR-NIV-INSAGOG-GSEQ-3222/2021	betacoronavirus	EPI_ISL_1970518	April, 2021	Asia	India	Maharashtra	Asia	India	Maharashtra	genome	29782	Human	21-30	Female	B.1.617.2	G	ICMR-National Institute of Virology - INSACOG	NIV Influenza	Dr. Varsha Potdar	https://www.gisaid.org/	May, 2021
hCoV-19/India/MH-ICMR-NIV-INSAGOG-GSEQ-3223/2021	betacoronavirus	EPI_ISL_1970519	April, 2021	Asia	India	Maharashtra	Asia	India	Maharashtra	genome	29790	Human	51-60	Male	B.1.617.2	G	ICMR-National Institute of Virology - INSACOG	NIV Influenza	Dr. Varsha Potdar	https://www.gisaid.org/	May, 2021
hCoV-19/India/MH-ICMR-NIV-INSAGOG-GSEQ-3224/2021	betacoronavirus	EPI_ISL_1970520	April, 2021	Asia	India	Maharashtra	Asia	India	Maharashtra	genome	29789	Human	51-60	Male	B.1.617.2	G	ICMR-National Institute of Virology - INSACOG	NIV Influenza	Dr. Varsha Potdar	https://www.gisaid.org/	May, 2021
hCoV-19/India/MH-ICMR-NIV-INSAGOG-GSEQ-3225/2021	betacoronavirus	EPI_ISL_1970521	April, 2021	Asia	India	Maharashtra	Asia	India	Maharashtra	genome	29790	Human	51-60	Female	B.1.617.1	G	ICMR-National Institute of Virology - INSACOG	NIV Influenza	Dr. Varsha Potdar	https://www.gisaid.org/	May, 2021
hCoV-19/India/MH-ICMR-NIV-INSAGOG-GSEQ-3226/2021	betacoronavirus	EPI_ISL_1970522	April, 2021	Asia	India	Maharashtra	Asia	India	Maharashtra	genome	29790	Human	51-60	Male	B.1.617.2	G	ICMR-National Institute of Virology - INSACOG	NIV Influenza	Dr. Varsha Potdar	https://www.gisaid.org/	May, 2021
hCoV-19/India/MH-ICMR-NIV-INSAGOG-GSEQ-3228/2021	betacoronavirus	EPI_ISL_1970523	April, 2021	Asia	India	Maharashtra	Asia	India	Maharashtra	genome	29790	Human	41-50	Male	B.1.617.2	G	ICMR-National Institute of Virology - INSACOG	NIV Influenza	Dr. Varsha Potdar	https://www.gisaid.org/	May, 2021
hCoV-19/India/MH-ICMR-NIV-INSAGOG-GSEQ-3229/2021	betacoronavirus	EPI_ISL_1970524	April, 2021	Asia	India	Maharashtra	Asia	India	Maharashtra	genome	29790	Human	51-60	Female	B.1.617.2	G	ICMR-National Institute of Virology - INSACOG	NIV Influenza	Dr. Varsha Potdar	https://www.gisaid.org/	May, 2021
hCoV-19/India/MH-ICMR-NIV-INSAGOG-GSEQ-3230/2021	betacoronavirus	EPI_ISL_1970525	April, 2021	Asia	India	Maharashtra	Asia	India	Maharashtra	genome	29790	Human	61-70	Female	B.1.617.2	G	ICMR-National Institute of Virology - INSACOG	NIV Influenza	Dr. Varsha Potdar	https://www.gisaid.org/	May, 2021
hCoV-19/India/MH-ICMR-NIV-INSAGOG-GSEQ-3231/2021	betacoronavirus	EPI_ISL_1970526	April, 2021	Asia	India	Maharashtra	Asia	India	Maharashtra	genome	29790	Human	71-80	Female	B.1.617.2	G	ICMR-National Institute of Virology - INSACOG	NIV Influenza	Dr. Varsha Potdar	https://www.gisaid.org/	May, 2021
hCoV-19/India/MH-ICMR-NIV-INSAGOG-GSEQ-3232/2021	betacoronavirus	EPI_ISL_1970527	April, 2021	Asia	India	Maharashtra	Asia	India	Maharashtra	genome	29789	Human	71-80	Male	B.1.617.2	G	ICMR-National Institute of Virology - INSACOG	NIV Influenza	Dr. Varsha Potdar	https://www.gisaid.org/	May, 2021
hCoV-19/India/MH-ICMR-NIV-INSAGOG-GSEQ-3233/2021	betacoronavirus	EPI_ISL_1970528	April, 2021	Asia	India	Maharashtra	Asia	India	Maharashtra	genome	29790	Human	71-80	Male	B.1.617.1	G	ICMR-National Institute of Virology - INSACOG	NIV Influenza	Dr. Varsha Potdar	https://www.gisaid.org/	May, 2021
hCoV-19/India/MH-ICMR-NIV-INSAGOG-GSEQ-3234/2021	betacoronavirus	EPI_ISL_1970529	April, 2021	Asia	India	Maharashtra	Asia	India	Maharashtra	genome	29790	Human	51-60	Female	B.1.617.2	G	ICMR-National Institute of Virology - INSACOG	NIV Influenza	Dr. Varsha Potdar	https://www.gisaid.org/	May, 2021
hCoV-19/India/AP-CCMB-BO758/2021	betacoronavirus	EPI_ISL_1972347	April, 2021	Asia	India	Andhra Pradesh	Asia	India	Andhra Pradesh	genome	29815	Human	Unknown	unknown	B.1.617.1	G	CSIR-Centre for Cellular and Molecular Biology	CSIR-Centre for Cellular and Molecular Biology-INSACOG	Payel Mukherjee,Lamuk Zaveri,Tulasi Nagabandi, Ara Sreenivas,Shreekant Verma, Amareshwar Vodapalli ,Blessy B John,Viswagithe S L,B Himasri,Valli Nagalakshmi Undamatla,Onkar Kulkarni,Sofia Banu,Archana Bharadwaj Siva,Sharath Chandra Thota,Karthik Bharadwaj Tallapaka,Rakesh K Mishra,Divya Tej Sowpati	https://www.gisaid.org/	May, 2021
hCoV-19/India/MH-NS1106/2021	betacoronavirus	EPI_ISL_1972348	April, 2021	Asia	India	Maharashtra	Asia	India	Maharashtra	genome	29814	Human	11-20	Male	B.1.617.1	GR	The National Centre for Cell Science	CSIR-Centre for Cellular and Molecular Biology-INSACOG	Dhiraj Paul, Mohak P Gujare, Shivang P. Bhanushali, Mitali Inamdar, Sonal Manik Chavan, Manoj Kumar Bhat, Ajay Pillai, INSACOG Consortium team, Yogesh Shouche,Payel Mukherjee,Lamuk Zaveri,Tulasi Nagabandi, Ara Sreenivas,Valli Nagalakshmi Undamatla,Shreekant Verma, Amareshwar Vodapalli ,Blessy B John,Viswagithe S L,B Himasri,Onkar Kulkarni,Sofia Banu,Archana Bharadwaj Siva,Sharath Chandra Thota,Karthik Bharadwaj Tallapaka,Rakesh K Mishra,Divya Tej Sowpati	https://www.gisaid.org/	May, 2021
hCoV-19/India/MH-NS1136/2021	betacoronavirus	EPI_ISL_1972350	April, 2021	Asia	India	Maharashtra	Asia	India	Maharashtra	genome	29815	Human	51-60	Female	B.1.617.2	G	The National Centre for Cell Science	CSIR-Centre for Cellular and Molecular Biology-INSACOG	Dhiraj Paul, Mohak P Gujare, Shivang P. Bhanushali, Mitali Inamdar, Sonal Manik Chavan, Manoj Kumar Bhat, Ajay Pillai, INSACOG Consortium team, Yogesh Shouche,Payel Mukherjee,Lamuk Zaveri,Tulasi Nagabandi, Ara Sreenivas,Valli Nagalakshmi Undamatla,Shreekant Verma, Amareshwar Vodapalli ,Blessy B John,Viswagithe S L,B Himasri,Onkar Kulkarni,Sofia Banu,Archana Bharadwaj Siva,Sharath Chandra Thota,Karthik Bharadwaj Tallapaka,Rakesh K Mishra,Divya Tej Sowpati	https://www.gisaid.org/	May, 2021
hCoV-19/India/GJ-GBRC601a/2021	betacoronavirus	EPI_ISL_2020930	April, 2021	Asia	India	Gujarat	Asia	India	Gujarat	genome	29796	Human	41-50	Male	B.1.617.2	G	Urban Public Health Centre (UPHC), SECTOR-2, Gandhinagar	Gujarat Biotechnology Research Centre	Amit Kanani,Twinkle Soni,Sonal Sharma ,Zuber Saiyed,Ramesh Pandit,Janvi Raval,Zarna Patel,Nitin Savaliya,Dinesh Kumar,Bhargav Waghela,Bhumika Prajapati,Tejendra Purohit ,Nilen Patel ,Kalpesh Goswami,Amrutlal Patel,Umang Mishra,Nitesh Shah,Chaitanya Joshi,Madhvi Joshi	https://www.gisaid.org/	May, 2021
hCoV-19/India/GJ-GBRC601b/2021	betacoronavirus	EPI_ISL_2020931	April, 2021	Asia	India	Gujarat	Asia	India	Gujarat	genome	29796	Human	41-50	Male	B.1.617.2	G	Urban Public Health Centre (UPHC), SECTOR-2, Gandhinagar	Gujarat Biotechnology Research Centre	Amit Kanani,Sonal Sharma ,Zuber Saiyed,Ramesh Pandit,Janvi Raval,Zarna Patel,Nitin Savaliya,Dinesh Kumar,Twinkle Soni,Bhargav Waghela,Bhumika Prajapati,Tejendra Purohit ,Nilen Patel ,Kalpesh Goswami,Amrutlal Patel,Umang Mishra,Nitesh Shah,Chaitanya Joshi,Madhvi Joshi	https://www.gisaid.org/	May, 2021
hCoV-19/India/GJ-GBRC602/2021	betacoronavirus	EPI_ISL_2020932	April, 2021	Asia	India	Gujarat	Asia	India	Gujarat	genome	29775	Human	31-40	Female	B.1.617.2	G	Urban Public Health Centre (UPHC), SECTOR-2, Gandhinagar	Gujarat Biotechnology Research Centre	Zuber Saiyed,Ramesh Pandit,Janvi Raval,Zarna Patel,Nitin Savaliya,Dinesh Kumar,Twinkle Soni,Sonal Sharma ,Bhargav Waghela,Bhumika Prajapati,Tejendra Purohit ,Nilen Patel ,Amit Kanani,Kalpesh Goswami,Amrutlal Patel,Umang Mishra,Nitesh Shah,Chaitanya Joshi,Madhvi Joshi	https://www.gisaid.org/	May, 2021
hCoV-19/India/GJ-GBRC603/2021	betacoronavirus	EPI_ISL_2020933	April, 2021	Asia	India	Gujarat	Asia	India	Gujarat	genome	29796	Human	31-40	Female	B.1.617.2	G	Urban Public Health Centre (UPHC), SECTOR-2, Gandhinagar	Gujarat Biotechnology Research Centre	Ramesh Pandit,Janvi Raval,Zarna Patel,Nitin Savaliya,Dinesh Kumar,Twinkle Soni,Sonal Sharma ,Zuber Saiyed,Bhargav Waghela,Bhumika Prajapati,Tejendra Purohit ,Nilen Patel ,Amit Kanani,Kalpesh Goswami,Amrutlal Patel,Umang Mishra,Nitesh Shah,Chaitanya Joshi,Madhvi Joshi	https://www.gisaid.org/	May, 2021
hCoV-19/India/GJ-GBRC604/2021	betacoronavirus	EPI_ISL_2020934	April, 2021	Asia	India	Gujarat	Asia	India	Gujarat	genome	29796	Human	31-40	Male	B.1.617.2	G	Urban Public Health Centre (UPHC), SECTOR-2, Gandhinagar	Gujarat Biotechnology Research Centre	Janvi Raval,Zarna Patel,Nitin Savaliya,Dinesh Kumar,Twinkle Soni,Sonal Sharma ,Zuber Saiyed,Ramesh Pandit,Bhargav Waghela,Bhumika Prajapati,Tejendra Purohit ,Nilen Patel ,Amit Kanani,Kalpesh Goswami,Amrutlal Patel,Umang Mishra,Nitesh Shah,Chaitanya Joshi,Madhvi Joshi	https://www.gisaid.org/	May, 2021
hCoV-19/India/GJ-GBRC605a/2021	betacoronavirus	EPI_ISL_2020935	April, 2021	Asia	India	Gujarat	Asia	India	Gujarat	genome	29792	Human	31-40	Female	B.1.617.2	G	Urban Public Health Centre (UPHC), SECTOR-2, Gandhinagar	Gujarat Biotechnology Research Centre	Zarna Patel,Nitin Savaliya,Dinesh Kumar,Twinkle Soni,Sonal Sharma ,Zuber Saiyed,Ramesh Pandit,Janvi Raval,Bhargav Waghela,Bhumika Prajapati,Tejendra Purohit ,Nilen Patel ,Amit Kanani,Kalpesh Goswami,Amrutlal Patel,Umang Mishra,Nitesh Shah,Chaitanya Joshi,Madhvi Joshi	https://www.gisaid.org/	May, 2021
hCoV-19/India/GJ-GBRC605b/2021	betacoronavirus	EPI_ISL_2020936	April, 2021	Asia	India	Gujarat	Asia	India	Gujarat	genome	29792	Human	31-40	Female	B.1.617.2	G	Urban Public Health Centre (UPHC), SECTOR-2, Gandhinagar	Gujarat Biotechnology Research Centre	Nitin Savaliya,Dinesh Kumar,Twinkle Soni,Sonal Sharma ,Zuber Saiyed,Ramesh Pandit,Janvi Raval,Zarna Patel,Bhargav Waghela,Bhumika Prajapati,Tejendra Purohit ,Nilen Patel ,Amit Kanani,Kalpesh Goswami,Amrutlal Patel,Umang Mishra,Nitesh Shah,Chaitanya Joshi,Madhvi Joshi	https://www.gisaid.org/	May, 2021
hCoV-19/India/GJ-GBRC606a/2021	betacoronavirus	EPI_ISL_2020937	April, 2021	Asia	India	Gujarat	Asia	India	Gujarat	genome	29796	Human	31-40	Male	B.1.617.2	G	Urban Public Health Centre (UPHC), SECTOR-2, Gandhinagar	Gujarat Biotechnology Research Centre	Dinesh Kumar,Twinkle Soni,Sonal Sharma ,Zuber Saiyed,Ramesh Pandit,Janvi Raval,Zarna Patel,Nitin Savaliya,Bhargav Waghela,Bhumika Prajapati,Tejendra Purohit ,Nilen Patel ,Amit Kanani,Kalpesh Goswami,Amrutlal Patel,Umang Mishra,Nitesh Shah,Chaitanya Joshi,Madhvi Joshi	https://www.gisaid.org/	May, 2021
hCoV-19/India/GJ-GBRC606b/2021	betacoronavirus	EPI_ISL_2020938	April, 2021	Asia	India	Gujarat	Asia	India	Gujarat	genome	29796	Human	31-40	Male	B.1.617.2	G	Urban Public Health Centre (UPHC), SECTOR-2, Gandhinagar	Gujarat Biotechnology Research Centre	Twinkle Soni,Sonal Sharma ,Zuber Saiyed,Ramesh Pandit,Janvi Raval,Zarna Patel,Nitin Savaliya,Dinesh Kumar,Bhargav Waghela,Bhumika Prajapati,Tejendra Purohit ,Nilen Patel ,Amit Kanani,Kalpesh Goswami,Amrutlal Patel,Umang Mishra,Nitesh Shah,Chaitanya Joshi,Madhvi Joshi	https://www.gisaid.org/	May, 2021
hCoV-19/India/GJ-GBRC607a/2021	betacoronavirus	EPI_ISL_2020939	April, 2021	Asia	India	Gujarat	Asia	India	Gujarat	genome	29796	Human	41-50	Male	B.1.617.2	G	Urban Public Health Centre (UPHC), SECTOR-2, Gandhinagar	Gujarat Biotechnology Research Centre	Bhargav Waghela,Sonal Sharma ,Zuber Saiyed,Ramesh Pandit,Janvi Raval,Zarna Patel,Nitin Savaliya,Dinesh Kumar,Twinkle Soni,Bhumika Prajapati,Tejendra Purohit ,Nilen Patel ,Amit Kanani,Kalpesh Goswami,Amrutlal Patel,Umang Mishra,Nitesh Shah,Chaitanya Joshi,Madhvi Joshi	https://www.gisaid.org/	May, 2021
hCoV-19/India/GJ-GBRC607b/2021	betacoronavirus	EPI_ISL_2020940	April, 2021	Asia	India	Gujarat	Asia	India	Gujarat	genome	29796	Human	41-50	Male	B.1.617.2	G	Urban Public Health Centre (UPHC), SECTOR-2, Gandhinagar	Gujarat Biotechnology Research Centre	Bhargav Waghela,Zuber Saiyed,Ramesh Pandit,Janvi Raval,Zarna Patel,Nitin Savaliya,Dinesh Kumar,Twinkle Soni,Sonal Sharma ,Bhumika Prajapati,Tejendra Purohit ,Nilen Patel ,Amit Kanani,Kalpesh Goswami,Amrutlal Patel,Umang Mishra,Nitesh Shah,Chaitanya Joshi,Madhvi Joshi	https://www.gisaid.org/	May, 2021
hCoV-19/India/GJ-GBRC608/2021	betacoronavirus	EPI_ISL_2020941	April, 2021	Asia	India	Gujarat	Asia	India	Gujarat	genome	29794	Human	21-30	Male	B.1.617.2	G	Urban Public Health Centre (UPHC), SECTOR-2, Gandhinagar	Gujarat Biotechnology Research Centre	Ramesh Pandit,Janvi Raval,Zarna Patel,Nitin Savaliya,Dinesh Kumar,Twinkle Soni,Sonal Sharma ,Zuber Saiyed,Bhargav Waghela,Bhumika Prajapati,Tejendra Purohit ,Nilen Patel ,Amit Kanani,Kalpesh Goswami,Amrutlal Patel,Umang Mishra,Nitesh Shah,Chaitanya Joshi,Madhvi Joshi	https://www.gisaid.org/	May, 2021
hCoV-19/India/GJ-GBRC609/2021	betacoronavirus	EPI_ISL_2020942	April, 2021	Asia	India	Gujarat	Asia	India	Gujarat	genome	29802	Human	41-50	Male	B.1.617.2	G	Urban Public Health Centre (UPHC), SECTOR-2, Gandhinagar	Gujarat Biotechnology Research Centre	Janvi Raval,Zarna Patel,Nitin Savaliya,Dinesh Kumar,Twinkle Soni,Sonal Sharma ,Zuber Saiyed,Ramesh Pandit,Bhargav Waghela,Bhumika Prajapati,Tejendra Purohit ,Nilen Patel ,Amit Kanani,Kalpesh Goswami,Amrutlal Patel,Umang Mishra,Nitesh Shah,Chaitanya Joshi,Madhvi Joshi	https://www.gisaid.org/	May, 2021
hCoV-19/India/GJ-GBRC610/2021	betacoronavirus	EPI_ISL_2020943	April, 2021	Asia	India	Gujarat	Asia	India	Gujarat	genome	29796	Human	41-50	Male	B.1.617.2	G	Urban Public Health Centre (UPHC), SECTOR-2, Gandhinagar	Gujarat Biotechnology Research Centre	Zarna Patel,Nitin Savaliya,Dinesh Kumar,Twinkle Soni,Sonal Sharma ,Zuber Saiyed,Ramesh Pandit,Janvi Raval,Bhargav Waghela,Bhumika Prajapati,Tejendra Purohit ,Nilen Patel ,Amit Kanani,Kalpesh Goswami,Amrutlal Patel,Umang Mishra,Nitesh Shah,Chaitanya Joshi,Madhvi Joshi	https://www.gisaid.org/	May, 2021
hCoV-19/India/GJ-GBRC611/2021	betacoronavirus	EPI_ISL_2020944	April, 2021	Asia	India	Gujarat	Asia	India	Gujarat	genome	29802	Human	41-50	Female	B.1.617.2	G	Urban Public Health Centre (UPHC), SECTOR-2, Gandhinagar	Gujarat Biotechnology Research Centre	Nitin Savaliya,Dinesh Kumar,Twinkle Soni,Sonal Sharma ,Zuber Saiyed,Ramesh Pandit,Janvi Raval,Zarna Patel,Bhargav Waghela,Bhumika Prajapati,Tejendra Purohit ,Nilen Patel ,Amit Kanani,Kalpesh Goswami,Amrutlal Patel,Umang Mishra,Nitesh Shah,Chaitanya Joshi,Madhvi Joshi	https://www.gisaid.org/	May, 2021
hCoV-19/India/GJ-GBRC612a/2021	betacoronavirus	EPI_ISL_2020945	April, 2021	Asia	India	Gujarat	Asia	India	Gujarat	genome	29797	Human	21-30	Female	B.1.617.2	G	Urban Public Health Centre (UPHC), SECTOR-2, Gandhinagar	Gujarat Biotechnology Research Centre	Bhumika Prajapati,Dinesh Kumar,Twinkle Soni,Sonal Sharma ,Zuber Saiyed,Ramesh Pandit,Janvi Raval,Zarna Patel,Nitin Savaliya,Bhargav Waghela,Tejendra Purohit ,Nilen Patel ,Amit Kanani,Kalpesh Goswami,Amrutlal Patel,Umang Mishra,Nitesh Shah,Chaitanya Joshi,Madhvi Joshi	https://www.gisaid.org/	May, 2021
hCoV-19/India/GJ-GBRC612b/2021	betacoronavirus	EPI_ISL_2020946	April, 2021	Asia	India	Gujarat	Asia	India	Gujarat	genome	29797	Human	21-30	Female	B.1.617.2	G	Urban Public Health Centre (UPHC), SECTOR-2, Gandhinagar	Gujarat Biotechnology Research Centre	Bhumika Prajapati,Twinkle Soni,Sonal Sharma ,Zuber Saiyed,Ramesh Pandit,Janvi Raval,Zarna Patel,Nitin Savaliya,Dinesh Kumar,Bhargav Waghela,Tejendra Purohit ,Nilen Patel ,Amit Kanani,Kalpesh Goswami,Amrutlal Patel,Umang Mishra,Nitesh Shah,Chaitanya Joshi,Madhvi Joshi	https://www.gisaid.org/	May, 2021
hCoV-19/India/GJ-GBRC613/2021	betacoronavirus	EPI_ISL_2020947	April, 2021	Asia	India	Gujarat	Asia	India	Gujarat	genome	29799	Human	31-40	Male	B.1.617.2	G	Urban Public Health Centre (UPHC), SECTOR-2, Gandhinagar	Gujarat Biotechnology Research Centre	Sonal Sharma ,Zuber Saiyed,Ramesh Pandit,Janvi Raval,Zarna Patel,Nitin Savaliya,Dinesh Kumar,Twinkle Soni,Bhargav Waghela,Bhumika Prajapati,Tejendra Purohit ,Nilen Patel ,Amit Kanani,Kalpesh Goswami,Amrutlal Patel,Umang Mishra,Nitesh Shah,Chaitanya Joshi,Madhvi Joshi	https://www.gisaid.org/	May, 2021
hCoV-19/India/GJ-GBRC614a/2021	betacoronavirus	EPI_ISL_2020948	April, 2021	Asia	India	Gujarat	Asia	India	Gujarat	genome	29796	Human	81-90	Male	B.1.617.2	G	Urban Public Health Centre (UPHC), SECTOR-2, Gandhinagar	Gujarat Biotechnology Research Centre	Tejendra Purohit ,Zuber Saiyed,Ramesh Pandit,Janvi Raval,Zarna Patel,Nitin Savaliya,Dinesh Kumar,Twinkle Soni,Sonal Sharma ,Bhargav Waghela,Bhumika Prajapati,Nilen Patel ,Amit Kanani,Kalpesh Goswami,Amrutlal Patel,Umang Mishra,Nitesh Shah,Chaitanya Joshi,Madhvi Joshi	https://www.gisaid.org/	May, 2021
hCoV-19/India/GJ-GBRC614b/2021	betacoronavirus	EPI_ISL_2020949	April, 2021	Asia	India	Gujarat	Asia	India	Gujarat	genome	29796	Human	81-90	Male	B.1.617.2	G	Urban Public Health Centre (UPHC), SECTOR-2, Gandhinagar	Gujarat Biotechnology Research Centre	Tejendra Purohit ,Ramesh Pandit,Janvi Raval,Zarna Patel,Nitin Savaliya,Dinesh Kumar,Twinkle Soni,Sonal Sharma ,Zuber Saiyed,Bhargav Waghela,Bhumika Prajapati,Nilen Patel ,Amit Kanani,Kalpesh Goswami,Amrutlal Patel,Umang Mishra,Nitesh Shah,Chaitanya Joshi,Madhvi Joshi	https://www.gisaid.org/	May, 2021
hCoV-19/India/GJ-GBRC615/2021	betacoronavirus	EPI_ISL_2020950	April, 2021	Asia	India	Gujarat	Asia	India	Gujarat	genome	29802	Human	71-80	Female	B.1.617.2	G	Urban Public Health Centre (UPHC), SECTOR-2, Gandhinagar	Gujarat Biotechnology Research Centre	Janvi Raval,Zarna Patel,Nitin Savaliya,Dinesh Kumar,Twinkle Soni,Sonal Sharma ,Zuber Saiyed,Ramesh Pandit,Bhargav Waghela,Bhumika Prajapati,Tejendra Purohit ,Nilen Patel ,Amit Kanani,Kalpesh Goswami,Amrutlal Patel,Umang Mishra,Nitesh Shah,Chaitanya Joshi,Madhvi Joshi	https://www.gisaid.org/	May, 2021
hCoV-19/India/GJ-GBRC616/2021	betacoronavirus	EPI_ISL_2020951	April, 2021	Asia	India	Gujarat	Asia	India	Gujarat	genome	29791	Human	41-50	Female	B.1.617.2	G	Urban Public Health Centre (UPHC), SECTOR-2, Gandhinagar	Gujarat Biotechnology Research Centre	Zarna Patel,Nitin Savaliya,Dinesh Kumar,Twinkle Soni,Sonal Sharma ,Zuber Saiyed,Ramesh Pandit,Janvi Raval,Bhargav Waghela,Bhumika Prajapati,Tejendra Purohit ,Nilen Patel ,Amit Kanani,Kalpesh Goswami,Amrutlal Patel,Umang Mishra,Nitesh Shah,Chaitanya Joshi,Madhvi Joshi	https://www.gisaid.org/	May, 2021
hCoV-19/India/GJ-GBRC617/2021	betacoronavirus	EPI_ISL_2020952	April, 2021	Asia	India	Gujarat	Asia	India	Gujarat	genome	29796	Human	51-60	Male	B.1.617.2	G	Urban Public Health Centre (UPHC), SECTOR-2, Gandhinagar	Gujarat Biotechnology Research Centre	Nitin Savaliya,Dinesh Kumar,Twinkle Soni,Sonal Sharma ,Zuber Saiyed,Ramesh Pandit,Janvi Raval,Zarna Patel,Bhargav Waghela,Bhumika Prajapati,Tejendra Purohit ,Nilen Patel ,Amit Kanani,Kalpesh Goswami,Amrutlal Patel,Umang Mishra,Nitesh Shah,Chaitanya Joshi,Madhvi Joshi	https://www.gisaid.org/	May, 2021
hCoV-19/India/GJ-GBRC618/2021	betacoronavirus	EPI_ISL_2020953	April, 2021	Asia	India	Gujarat	Asia	India	Gujarat	genome	29796	Human	41-50	Male	B.1.617.2	G	Urban Public Health Centre (UPHC), SECTOR-2, Gandhinagar	Gujarat Biotechnology Research Centre	Dinesh Kumar,Twinkle Soni,Sonal Sharma ,Zuber Saiyed,Ramesh Pandit,Janvi Raval,Zarna Patel,Nitin Savaliya,Bhargav Waghela,Bhumika Prajapati,Tejendra Purohit ,Nilen Patel ,Amit Kanani,Kalpesh Goswami,Amrutlal Patel,Umang Mishra,Nitesh Shah,Chaitanya Joshi,Madhvi Joshi	https://www.gisaid.org/	May, 2021
hCoV-19/India/GJ-GBRC619/2021	betacoronavirus	EPI_ISL_2020954	April, 2021	Asia	India	Gujarat	Asia	India	Gujarat	genome	29796	Human	21-30	Female	B.1.617.2	G	Urban Public Health Centre (UPHC), SECTOR-2, Gandhinagar	Gujarat Biotechnology Research Centre	Twinkle Soni,Sonal Sharma ,Zuber Saiyed,Ramesh Pandit,Janvi Raval,Zarna Patel,Nitin Savaliya,Dinesh Kumar,Bhargav Waghela,Bhumika Prajapati,Tejendra Purohit ,Nilen Patel ,Amit Kanani,Kalpesh Goswami,Amrutlal Patel,Umang Mishra,Nitesh Shah,Chaitanya Joshi,Madhvi Joshi	https://www.gisaid.org/	May, 2021
hCoV-19/India/GJ-GBRC620a/2021	betacoronavirus	EPI_ISL_2020955	April, 2021	Asia	India	Gujarat	Asia	India	Gujarat	genome	29797	Human	41-50	Female	B.1.617.2	G	Urban Public Health Centre (UPHC), SECTOR-2, Gandhinagar	Gujarat Biotechnology Research Centre	Nilen Patel ,Sonal Sharma ,Zuber Saiyed,Ramesh Pandit,Janvi Raval,Zarna Patel,Nitin Savaliya,Dinesh Kumar,Twinkle Soni,Bhargav Waghela,Bhumika Prajapati,Tejendra Purohit ,Amit Kanani,Kalpesh Goswami,Amrutlal Patel,Umang Mishra,Nitesh Shah,Chaitanya Joshi,Madhvi Joshi	https://www.gisaid.org/	May, 2021
hCoV-19/India/CG-AIIMS-Raipur-L-951/2021	betacoronavirus	EPI_ISL_2098715	April, 2021	Asia	India	Chhattisgarh	Asia	India	Chhattisgarh	genome	29836	Human	31-40	Female	B.1.617.2	G	State Virus Research and Diagnostic Laboratory (VRDL), AIIMS Raipur	State Virus Research and Diagnostic Laboratory (VRDL), AIIMS Raipur	Pushpendra Singh, Kuldeep Sharma, Priyanka Singh, Somya Sharma, MD Rafiiqullah Khan, Jiyan Chandrawanshi, Sanjay Singh Negi, Anudita Bhargava	https://www.gisaid.org/	May, 2021
hCoV-19/India/CG-AIIMS-Raipur-L-931/2021	betacoronavirus	EPI_ISL_2098716	April, 2021	Asia	India	Chhattisgarh	Asia	India	Chhattisgarh	genome	29836	Human	61-70	Male	B.1.617.2	G	State Virus Research and Diagnostic Laboratory (VRDL), AIIMS Raipur	State Virus Research and Diagnostic Laboratory (VRDL), AIIMS Raipur	Pushpendra Singh, Kuldeep Sharma, Priyanka Singh, Somya Sharma, MD Rafiiqullah Khan, Jiyan Chandrawanshi, Sanjay Singh Negi, Anudita Bhargava	https://www.gisaid.org/	May, 2021
hCoV-19/India/TN-ICMR-NIRT-INSACOG-4830/2021	betacoronavirus	EPI_ISL_2100212	April, 2021	Asia	India	Tamil Nadu	Asia	India	Tamil Nadu	genome	29838	Human	21-30	Female	B.1.1.7	GR	ICMR-National Institute for Research In Tuberculosis	NIV Influenza	Dr Padmapriyadarsini.C, Dr Luke Elizabeth Hanna, Dr S Siva Kumar, Dr Radha Gopalaswamy, Mr Ramesh K	https://www.gisaid.org/	May, 2021
hCoV-19/India/TN-ICMR-NIRT-INSACOG-4813/2021	betacoronavirus	EPI_ISL_2100216	April, 2021	Asia	India	Tamil Nadu	Asia	India	Tamil Nadu	genome	29838	Human	51-60	Male	B.1.617.2	G	ICMR-National Institute for Research In Tuberculosis	NIV Influenza	Dr Padmapriyadarsini.C, Dr Luke Elizabeth Hanna, Dr S Siva Kumar, Dr Radha Gopalaswamy, Mr Ramesh K	https://www.gisaid.org/	May, 2021
hCoV-19/India/MH-ICMR-NIV-INSACOG-GSEQ-3350/2021	betacoronavirus	EPI_ISL_2131560	April, 2021	Asia	India	Maharashtra	Asia	India	Maharashtra	genome	29785	Human	51-60	Female	B.1.617.2	G	ICMR-National Institute of Virology - INSACOG	NIV Influenza	Dr. Varsha Potdar	https://www.gisaid.org/	May, 2021
hCoV-19/India/MH-ICMR-NIV-INSACOG-GSEQ-3352/2021	betacoronavirus	EPI_ISL_2131561	April, 2021	Asia	India	Maharashtra	Asia	India	Maharashtra	genome	29779	Human	51-60	Female	B.1.617.2	G	ICMR-National Institute of Virology - INSACOG	NIV Influenza	Dr. Varsha Potdar	https://www.gisaid.org/	May, 2021
hCoV-19/India/MH-ICMR-NIV-INSACOG-GSEQ-3353/2021	betacoronavirus	EPI_ISL_2131562	April, 2021	Asia	India	Maharashtra	Asia	India	Maharashtra	genome	29785	Human	61-70	Male	B.1.617.2	G	ICMR-National Institute of Virology - INSACOG	NIV Influenza	Dr. Varsha Potdar	https://www.gisaid.org/	May, 2021
hCoV-19/India/MH-ICMR-NIV-INSACOG-GSEQ-3355/2021	betacoronavirus	EPI_ISL_2131564	April, 2021	Asia	India	Maharashtra	Asia	India	Maharashtra	genome	29773	Human	21-30	Female	B.1.617.2	G	ICMR-National Institute of Virology - INSACOG	NIV Influenza	Dr. Varsha Potdar	https://www.gisaid.org/	May, 2021
hCoV-19/India/MH-ICMR-NIV-INSACOG-GSEQ-3356/2021	betacoronavirus	EPI_ISL_2131565	April, 2021	Asia	India	Maharashtra	Asia	India	Maharashtra	genome	29785	Human	51-60	Male	B.1.617.2	G	ICMR-National Institute of Virology - INSACOG	NIV Influenza	Dr. Varsha Potdar	https://www.gisaid.org/	May, 2021
hCoV-19/India/SK-1122500047725/2021	betacoronavirus	EPI_ISL_2151099	April, 2021	Asia	India	Sikkim	Asia	India	Sikkim	genome	29769	Human	41-50	Male	B.1.617.2	G	INSACOG-Sikkim	National Institute of Biomedical Genomics – INSACOG	Arindam Maitra, Tara D Sharma, Nidhan Kumar Biswas, Kaden Zangmu Bhutia, Sreedhar Chinnaswamy Tshering Ongmu Bhutia, Saumitra Das	https://www.gisaid.org/	May, 2021
hCoV-19/India/TG-CCMB-CIA0879/2021	betacoronavirus	EPI_ISL_2156850	April, 2021	Asia	India	Telangana	Asia	India	Telangana	genome	29816	Human	31-40	Male	B.1.617.2	G	CSIR-Centre for Cellular and Molecular Biology	CSIR-Centre for Cellular and Molecular Biology-INSACOG	Blessy B John,Viswagithe S L,Tulasi Nagabandi, Lamuk Zaveri,Ara Sreenivas,Shreekant Verma, Amareshwar Vodapalli ,B Himasri,Valli Nagalakshmi Undamatla,Payel Mukherjee,Sofia Banu,Archana Bharadwaj Siva,Sharath Chandra Thota,Karthik Bharadwaj Tallapaka,Rakesh K Mishra,Divya Tej Sowpati	https://www.gisaid.org/	May, 2021
hCoV-19/India/TG-CCMB-CIA0880/2021	betacoronavirus	EPI_ISL_2156851	April, 2021	Asia	India	Telangana	Asia	India	Telangana	genome	29815	Human	51-60	Male	B.1.617.2	G	CSIR-Centre for Cellular and Molecular Biology	CSIR-Centre for Cellular and Molecular Biology-INSACOG	Blessy B John,Viswagithe S L,Tulasi Nagabandi, Lamuk Zaveri,Ara Sreenivas,Shreekant Verma, Amareshwar Vodapalli ,B Himasri,Valli Nagalakshmi Undamatla,Payel Mukherjee,Sofia Banu,Archana Bharadwaj Siva,Sharath Chandra Thota,Karthik Bharadwaj Tallapaka,Rakesh K Mishra,Divya Tej Sowpati	https://www.gisaid.org/	May, 2021
hCoV-19/India/TG-CCMB-CIA0881/2021	betacoronavirus	EPI_ISL_2156852	April, 2021	Asia	India	Telangana	Asia	India	Telangana	genome	29815	Human	51-60	Female	B.1.617.2	G	CSIR-Centre for Cellular and Molecular Biology	CSIR-Centre for Cellular and Molecular Biology-INSACOG	Blessy B John,Viswagithe S L,Tulasi Nagabandi, Lamuk Zaveri,Ara Sreenivas,Shreekant Verma, Amareshwar Vodapalli ,B Himasri,Valli Nagalakshmi Undamatla,Payel Mukherjee,Sofia Banu,Archana Bharadwaj Siva,Sharath Chandra Thota,Karthik Bharadwaj Tallapaka,Rakesh K Mishra,Divya Tej Sowpati	https://www.gisaid.org/	May, 2021
hCoV-19/India/TG-CCMB-CIA0882/2021	betacoronavirus	EPI_ISL_2156853	April, 2021	Asia	India	Telangana	Asia	India	Telangana	genome	29815	Human	61-70	Female	B.1.617.1	G	CSIR-Centre for Cellular and Molecular Biology	CSIR-Centre for Cellular and Molecular Biology-INSACOG	Blessy B John,Viswagithe S L,Tulasi Nagabandi, Lamuk Zaveri,Ara Sreenivas,Shreekant Verma, Amareshwar Vodapalli ,B Himasri,Valli Nagalakshmi Undamatla,Payel Mukherjee,Sofia Banu,Archana Bharadwaj Siva,Sharath Chandra Thota,Karthik Bharadwaj Tallapaka,Rakesh K Mishra,Divya Tej Sowpati	https://www.gisaid.org/	May, 2021
hCoV-19/India/TG-CCMB-CIA0883/2021	betacoronavirus	EPI_ISL_2156854	April, 2021	Asia	India	Telangana	Asia	India	Telangana	genome	29815	Human	41-50	Male	B.1.617.1	G	CSIR-Centre for Cellular and Molecular Biology	CSIR-Centre for Cellular and Molecular Biology-INSACOG	Blessy B John,Viswagithe S L,Tulasi Nagabandi, Lamuk Zaveri,Ara Sreenivas,Shreekant Verma, Amareshwar Vodapalli ,B Himasri,Valli Nagalakshmi Undamatla,Payel Mukherjee,Sofia Banu,Archana Bharadwaj Siva,Sharath Chandra Thota,Karthik Bharadwaj Tallapaka,Rakesh K Mishra,Divya Tej Sowpati	https://www.gisaid.org/	May, 2021
hCoV-19/India/TG-CCMB-CIA0884/2021	betacoronavirus	EPI_ISL_2156855	April, 2021	Asia	India	Telangana	Asia	India	Telangana	genome	29815	Human	41-50	Male	B.1.617.1	G	CSIR-Centre for Cellular and Molecular Biology	CSIR-Centre for Cellular and Molecular Biology-INSACOG	Blessy B John,Viswagithe S L,Tulasi Nagabandi, Lamuk Zaveri,Ara Sreenivas,Shreekant Verma, Amareshwar Vodapalli ,B Himasri,Valli Nagalakshmi Undamatla,Payel Mukherjee,Sofia Banu,Archana Bharadwaj Siva,Sharath Chandra Thota,Karthik Bharadwaj Tallapaka,Rakesh K Mishra,Divya Tej Sowpati	https://www.gisaid.org/	May, 2021
hCoV-19/India/TG-CCMB-CIA0885/2021	betacoronavirus	EPI_ISL_2156856	April, 2021	Asia	India	Telangana	Asia	India	Telangana	genome	29815	Human	21-30	Male	B.1.617.2	G	CSIR-Centre for Cellular and Molecular Biology	CSIR-Centre for Cellular and Molecular Biology-INSACOG	Blessy B John,Viswagithe S L,Tulasi Nagabandi, Lamuk Zaveri,Ara Sreenivas,Shreekant Verma, Amareshwar Vodapalli ,B Himasri,Valli Nagalakshmi Undamatla,Payel Mukherjee,Sofia Banu,Archana Bharadwaj Siva,Sharath Chandra Thota,Karthik Bharadwaj Tallapaka,Rakesh K Mishra,Divya Tej Sowpati	https://www.gisaid.org/	May, 2021
hCoV-19/India/TG-CCMB-CIA0886/2021	betacoronavirus	EPI_ISL_2156857	April, 2021	Asia	India	Telangana	Asia	India	Telangana	genome	29816	Human	21-30	Female	B.1.617.2	G	CSIR-Centre for Cellular and Molecular Biology	CSIR-Centre for Cellular and Molecular Biology-INSACOG	Blessy B John,Viswagithe S L,Tulasi Nagabandi, Lamuk Zaveri,Ara Sreenivas,Shreekant Verma, Amareshwar Vodapalli ,B Himasri,Valli Nagalakshmi Undamatla,Payel Mukherjee,Sofia Banu,Archana Bharadwaj Siva,Sharath Chandra Thota,Karthik Bharadwaj Tallapaka,Rakesh K Mishra,Divya Tej Sowpati	https://www.gisaid.org/	May, 2021
hCoV-19/India/TG-CCMB-CIA0887/2021	betacoronavirus	EPI_ISL_2156858	April, 2021	Asia	India	Telangana	Asia	India	Telangana	genome	29816	Human	21-30	Male	B.1.617.2	G	CSIR-Centre for Cellular and Molecular Biology	CSIR-Centre for Cellular and Molecular Biology-INSACOG	Blessy B John,Viswagithe S L,Tulasi Nagabandi, Lamuk Zaveri,Ara Sreenivas,Shreekant Verma, Amareshwar Vodapalli ,B Himasri,Valli Nagalakshmi Undamatla,Payel Mukherjee,Sofia Banu,Archana Bharadwaj Siva,Sharath Chandra Thota,Karthik Bharadwaj Tallapaka,Rakesh K Mishra,Divya Tej Sowpati	https://www.gisaid.org/	May, 2021
hCoV-19/India/TG-CCMB-CIA0888/2021	betacoronavirus	EPI_ISL_2156859	April, 2021	Asia	India	Telangana	Asia	India	Telangana	genome	29815	Human	41-50	Male	B.1.617.2	G	CSIR-Centre for Cellular and Molecular Biology	CSIR-Centre for Cellular and Molecular Biology-INSACOG	Blessy B John,Viswagithe S L,Tulasi Nagabandi, Lamuk Zaveri,Ara Sreenivas,Shreekant Verma, Amareshwar Vodapalli ,B Himasri,Valli Nagalakshmi Undamatla,Payel Mukherjee,Sofia Banu,Archana Bharadwaj Siva,Sharath Chandra Thota,Karthik Bharadwaj Tallapaka,Rakesh K Mishra,Divya Tej Sowpati	https://www.gisaid.org/	May, 2021
hCoV-19/India/TG-CCMB-CIA0889/2021	betacoronavirus	EPI_ISL_2156860	April, 2021	Asia	India	Telangana	Asia	India	Telangana	genome	29815	Human	41-50	Female	B.1.617.2	G	CSIR-Centre for Cellular and Molecular Biology	CSIR-Centre for Cellular and Molecular Biology-INSACOG	Blessy B John,Viswagithe S L,Tulasi Nagabandi, Lamuk Zaveri,Ara Sreenivas,Shreekant Verma, Amareshwar Vodapalli ,B Himasri,Valli Nagalakshmi Undamatla,Payel Mukherjee,Sofia Banu,Archana Bharadwaj Siva,Sharath Chandra Thota,Karthik Bharadwaj Tallapaka,Rakesh K Mishra,Divya Tej Sowpati	https://www.gisaid.org/	May, 2021
hCoV-19/India/TG-CCMB-CIA0890/2021	betacoronavirus	EPI_ISL_2156861	April, 2021	Asia	India	Telangana	Asia	India	Telangana	genome	29815	Human	41-50	Male	B.1.617.1	G	CSIR-Centre for Cellular and Molecular Biology	CSIR-Centre for Cellular and Molecular Biology-INSACOG	Blessy B John,Viswagithe S L,Tulasi Nagabandi, Lamuk Zaveri,Ara Sreenivas,Shreekant Verma, Amareshwar Vodapalli ,B Himasri,Valli Nagalakshmi Undamatla,Payel Mukherjee,Sofia Banu,Archana Bharadwaj Siva,Sharath Chandra Thota,Karthik Bharadwaj Tallapaka,Rakesh K Mishra,Divya Tej Sowpati	https://www.gisaid.org/	May, 2021
hCoV-19/India/TG-CCMB-CIA0891/2021	betacoronavirus	EPI_ISL_2156862	April, 2021	Asia	India	Telangana	Asia	India	Telangana	genome	29816	Human	61-70	Female	B.1.617.2	G	CSIR-Centre for Cellular and Molecular Biology	CSIR-Centre for Cellular and Molecular Biology-INSACOG	Blessy B John,Viswagithe S L,Tulasi Nagabandi, Lamuk Zaveri,Ara Sreenivas,Shreekant Verma, Amareshwar Vodapalli ,B Himasri,Valli Nagalakshmi Undamatla,Payel Mukherjee,Sofia Banu,Archana Bharadwaj Siva,Sharath Chandra Thota,Karthik Bharadwaj Tallapaka,Rakesh K Mishra,Divya Tej Sowpati	https://www.gisaid.org/	May, 2021
hCoV-19/India/TG-CCMB-CIA0892/2021	betacoronavirus	EPI_ISL_2156863	April, 2021	Asia	India	Telangana	Asia	India	Telangana	genome	29816	Human	31-40	Male	B.1.617.2	G	CSIR-Centre for Cellular and Molecular Biology	CSIR-Centre for Cellular and Molecular Biology-INSACOG	Blessy B John,Viswagithe S L,Tulasi Nagabandi, Lamuk Zaveri,Ara Sreenivas,Shreekant Verma, Amareshwar Vodapalli ,B Himasri,Valli Nagalakshmi Undamatla,Payel Mukherjee,Sofia Banu,Archana Bharadwaj Siva,Sharath Chandra Thota,Karthik Bharadwaj Tallapaka,Rakesh K Mishra,Divya Tej Sowpati	https://www.gisaid.org/	May, 2021
hCoV-19/India/TG-CCMB-CIA0893/2021	betacoronavirus	EPI_ISL_2156864	April, 2021	Asia	India	Telangana	Asia	India	Telangana	genome	29816	Human	31-40	Male	B.1.617.2	G	CSIR-Centre for Cellular and Molecular Biology	CSIR-Centre for Cellular and Molecular Biology-INSACOG	Blessy B John,Viswagithe S L,Tulasi Nagabandi, Lamuk Zaveri,Ara Sreenivas,Shreekant Verma, Amareshwar Vodapalli ,B Himasri,Valli Nagalakshmi Undamatla,Payel Mukherjee,Sofia Banu,Archana Bharadwaj Siva,Sharath Chandra Thota,Karthik Bharadwaj Tallapaka,Rakesh K Mishra,Divya Tej Sowpati	https://www.gisaid.org/	May, 2021
hCoV-19/India/TG-CCMB-CIA0894/2021	betacoronavirus	EPI_ISL_2156865	April, 2021	Asia	India	Telangana	Asia	India	Telangana	genome	29816	Human	51-60	Male	B.1.617.2	G	CSIR-Centre for Cellular and Molecular Biology	CSIR-Centre for Cellular and Molecular Biology-INSACOG	Blessy B John,Viswagithe S L,Tulasi Nagabandi, Lamuk Zaveri,Ara Sreenivas,Shreekant Verma, Amareshwar Vodapalli ,B Himasri,Valli Nagalakshmi Undamatla,Payel Mukherjee,Sofia Banu,Archana Bharadwaj Siva,Sharath Chandra Thota,Karthik Bharadwaj Tallapaka,Rakesh K Mishra,Divya Tej Sowpati	https://www.gisaid.org/	May, 2021
hCoV-19/India/TG-CCMB-CIA0895/2021	betacoronavirus	EPI_ISL_2156866	April, 2021	Asia	India	Telangana	Asia	India	Telangana	genome	29816	Human	51-60	Female	B.1.617.2	G	CSIR-Centre for Cellular and Molecular Biology	CSIR-Centre for Cellular and Molecular Biology-INSACOG	Blessy B John,Viswagithe S L,Tulasi Nagabandi, Lamuk Zaveri,Ara Sreenivas,Shreekant Verma, Amareshwar Vodapalli ,B Himasri,Valli Nagalakshmi Undamatla,Payel Mukherjee,Sofia Banu,Archana Bharadwaj Siva,Sharath Chandra Thota,Karthik Bharadwaj Tallapaka,Rakesh K Mishra,Divya Tej Sowpati	https://www.gisaid.org/	May, 2021
hCoV-19/India/TG-CCMB-CIA0896/2021	betacoronavirus	EPI_ISL_2156867	April, 2021	Asia	India	Telangana	Asia	India	Telangana	genome	29816	Human	31-40	Female	B.1.617.2	G	CSIR-Centre for Cellular and Molecular Biology	CSIR-Centre for Cellular and Molecular Biology-INSACOG	Blessy B John,Viswagithe S L,Tulasi Nagabandi, Lamuk Zaveri,Ara Sreenivas,Shreekant Verma, Amareshwar Vodapalli ,B Himasri,Valli Nagalakshmi Undamatla,Payel Mukherjee,Sofia Banu,Archana Bharadwaj Siva,Sharath Chandra Thota,Karthik Bharadwaj Tallapaka,Rakesh K Mishra,Divya Tej Sowpati	https://www.gisaid.org/	May, 2021
hCoV-19/India/TG-CCMB-CIA0897/2021	betacoronavirus	EPI_ISL_2156868	April, 2021	Asia	India	Telangana	Asia	India	Telangana	genome	29816	Human	51-60	Male	B.1.617.2	G	CSIR-Centre for Cellular and Molecular Biology	CSIR-Centre for Cellular and Molecular Biology-INSACOG	Blessy B John,Viswagithe S L,Tulasi Nagabandi, Lamuk Zaveri,Ara Sreenivas,Shreekant Verma, Amareshwar Vodapalli ,B Himasri,Valli Nagalakshmi Undamatla,Payel Mukherjee,Sofia Banu,Archana Bharadwaj Siva,Sharath Chandra Thota,Karthik Bharadwaj Tallapaka,Rakesh K Mishra,Divya Tej Sowpati	https://www.gisaid.org/	May, 2021
hCoV-19/India/TG-CCMB-CIA0898/2021	betacoronavirus	EPI_ISL_2156869	April, 2021	Asia	India	Telangana	Asia	India	Telangana	genome	29816	Human	61-70	Male	B.1.617.2	G	CSIR-Centre for Cellular and Molecular Biology	CSIR-Centre for Cellular and Molecular Biology-INSACOG	Blessy B John,Viswagithe S L,Tulasi Nagabandi, Lamuk Zaveri,Ara Sreenivas,Shreekant Verma, Amareshwar Vodapalli ,B Himasri,Valli Nagalakshmi Undamatla,Payel Mukherjee,Sofia Banu,Archana Bharadwaj Siva,Sharath Chandra Thota,Karthik Bharadwaj Tallapaka,Rakesh K Mishra,Divya Tej Sowpati	https://www.gisaid.org/	May, 2021
hCoV-19/India/TG-CCMB-CIA0899/2021	betacoronavirus	EPI_ISL_2156870	April, 2021	Asia	India	Telangana	Asia	India	Telangana	genome	29816	Human	41-50	Male	B.1.617.2	G	CSIR-Centre for Cellular and Molecular Biology	CSIR-Centre for Cellular and Molecular Biology-INSACOG	Blessy B John,Viswagithe S L,Tulasi Nagabandi, Lamuk Zaveri,Ara Sreenivas,Shreekant Verma, Amareshwar Vodapalli ,B Himasri,Valli Nagalakshmi Undamatla,Payel Mukherjee,Sofia Banu,Archana Bharadwaj Siva,Sharath Chandra Thota,Karthik Bharadwaj Tallapaka,Rakesh K Mishra,Divya Tej Sowpati	https://www.gisaid.org/	May, 2021
hCoV-19/India/TG-CCMB-CIA0900/2021	betacoronavirus	EPI_ISL_2156871	April, 2021	Asia	India	Telangana	Asia	India	Telangana	genome	29815	Human	11-20	Male	B.1.617.1	G	CSIR-Centre for Cellular and Molecular Biology	CSIR-Centre for Cellular and Molecular Biology-INSACOG	Tulasi Nagabandi, Lamuk Zaveri,Ara Sreenivas,Shreekant Verma, Amareshwar Vodapalli ,Blessy B John,Viswagithe S L,B Himasri,Valli Nagalakshmi Undamatla,Payel Mukherjee,Sofia Banu,Archana Bharadwaj Siva,Sharath Chandra Thota,Karthik Bharadwaj Tallapaka,Rakesh K Mishra,Divya Tej Sowpati	https://www.gisaid.org/	May, 2021
hCoV-19/India/TG-CCMB-CIA0901/2021	betacoronavirus	EPI_ISL_2156872	April, 2021	Asia	India	Telangana	Asia	India	Telangana	genome	29816	Human	41-50	Male	B.1.617.1	G	CSIR-Centre for Cellular and Molecular Biology	CSIR-Centre for Cellular and Molecular Biology-INSACOG	Tulasi Nagabandi, Lamuk Zaveri,Ara Sreenivas,Shreekant Verma, Amareshwar Vodapalli ,Blessy B John,Viswagithe S L,B Himasri,Valli Nagalakshmi Undamatla,Payel Mukherjee,Sofia Banu,Archana Bharadwaj Siva,Sharath Chandra Thota,Karthik Bharadwaj Tallapaka,Rakesh K Mishra,Divya Tej Sowpati	https://www.gisaid.org/	May, 2021
hCoV-19/India/TG-CCMB-CIA0902/2021	betacoronavirus	EPI_ISL_2156873	April, 2021	Asia	India	Telangana	Asia	India	Telangana	genome	29815	Human	11-20	Male	B.1.617.1	G	CSIR-Centre for Cellular and Molecular Biology	CSIR-Centre for Cellular and Molecular Biology-INSACOG	Tulasi Nagabandi, Lamuk Zaveri,Ara Sreenivas,Shreekant Verma, Amareshwar Vodapalli ,Blessy B John,Viswagithe S L,B Himasri,Valli Nagalakshmi Undamatla,Payel Mukherjee,Sofia Banu,Archana Bharadwaj Siva,Sharath Chandra Thota,Karthik Bharadwaj Tallapaka,Rakesh K Mishra,Divya Tej Sowpati	https://www.gisaid.org/	May, 2021
hCoV-19/India/TG-CCMB-CIA0903/2021	betacoronavirus	EPI_ISL_2156874	April, 2021	Asia	India	Telangana	Asia	India	Telangana	genome	29816	Human	71-80	Male	B.1.617.2	G	CSIR-Centre for Cellular and Molecular Biology	CSIR-Centre for Cellular and Molecular Biology-INSACOG	Tulasi Nagabandi, Lamuk Zaveri,Ara Sreenivas,Shreekant Verma, Amareshwar Vodapalli ,Blessy B John,Viswagithe S L,B Himasri,Valli Nagalakshmi Undamatla,Payel Mukherjee,Sofia Banu,Archana Bharadwaj Siva,Sharath Chandra Thota,Karthik Bharadwaj Tallapaka,Rakesh K Mishra,Divya Tej Sowpati	https://www.gisaid.org/	May, 2021
hCoV-19/India/TG-CCMB-CIA0904/2021	betacoronavirus	EPI_ISL_2156875	April, 2021	Asia	India	Telangana	Asia	India	Telangana	genome	29816	Human	41-50	Male	B.1.617.2	G	CSIR-Centre for Cellular and Molecular Biology	CSIR-Centre for Cellular and Molecular Biology-INSACOG	Tulasi Nagabandi, Lamuk Zaveri,Ara Sreenivas,Shreekant Verma, Amareshwar Vodapalli ,Blessy B John,Viswagithe S L,B Himasri,Valli Nagalakshmi Undamatla,Payel Mukherjee,Sofia Banu,Archana Bharadwaj Siva,Sharath Chandra Thota,Karthik Bharadwaj Tallapaka,Rakesh K Mishra,Divya Tej Sowpati	https://www.gisaid.org/	May, 2021
hCoV-19/India/TG-CCMB-CIA0905/2021	betacoronavirus	EPI_ISL_2156876	April, 2021	Asia	India	Telangana	Asia	India	Telangana	genome	29816	Human	11-20	Male	B.1.617.2	G	CSIR-Centre for Cellular and Molecular Biology	CSIR-Centre for Cellular and Molecular Biology-INSACOG	Tulasi Nagabandi, Lamuk Zaveri,Ara Sreenivas,Shreekant Verma, Amareshwar Vodapalli ,Blessy B John,Viswagithe S L,B Himasri,Valli Nagalakshmi Undamatla,Payel Mukherjee,Sofia Banu,Archana Bharadwaj Siva,Sharath Chandra Thota,Karthik Bharadwaj Tallapaka,Rakesh K Mishra,Divya Tej Sowpati	https://www.gisaid.org/	May, 2021
hCoV-19/India/TG-CCMB-CIA0906/2021	betacoronavirus	EPI_ISL_2156877	April, 2021	Asia	India	Telangana	Asia	India	Telangana	genome	29816	Human	71-80	Male	B.1.617.2	G	CSIR-Centre for Cellular and Molecular Biology	CSIR-Centre for Cellular and Molecular Biology-INSACOG	Blessy B John,Viswagithe S L,Tulasi Nagabandi, Lamuk Zaveri,Ara Sreenivas,Shreekant Verma, Amareshwar Vodapalli ,B Himasri,Valli Nagalakshmi Undamatla,Payel Mukherjee,Sofia Banu,Archana Bharadwaj Siva,Sharath Chandra Thota,Karthik Bharadwaj Tallapaka,Rakesh K Mishra,Divya Tej Sowpati	https://www.gisaid.org/	May, 2021
hCoV-19/India/TG-CCMB-CIA0907/2021	betacoronavirus	EPI_ISL_2156878	April, 2021	Asia	India	Telangana	Asia	India	Telangana	genome	29816	Human	41-50	Male	B.1.617.2	G	CSIR-Centre for Cellular and Molecular Biology	CSIR-Centre for Cellular and Molecular Biology-INSACOG	Blessy B John,Viswagithe S L,Tulasi Nagabandi, Lamuk Zaveri,Ara Sreenivas,Shreekant Verma, Amareshwar Vodapalli ,B Himasri,Valli Nagalakshmi Undamatla,Payel Mukherjee,Sofia Banu,Archana Bharadwaj Siva,Sharath Chandra Thota,Karthik Bharadwaj Tallapaka,Rakesh K Mishra,Divya Tej Sowpati	https://www.gisaid.org/	May, 2021
hCoV-19/India/TG-CCMB-CIA0908/2021	betacoronavirus	EPI_ISL_2156879	April, 2021	Asia	India	Telangana	Asia	India	Telangana	genome	29816	Human	11-20	Male	B.1.617.2	G	CSIR-Centre for Cellular and Molecular Biology	CSIR-Centre for Cellular and Molecular Biology-INSACOG	Blessy B John,Viswagithe S L,Tulasi Nagabandi, Lamuk Zaveri,Ara Sreenivas,Shreekant Verma, Amareshwar Vodapalli ,B Himasri,Valli Nagalakshmi Undamatla,Payel Mukherjee,Sofia Banu,Archana Bharadwaj Siva,Sharath Chandra Thota,Karthik Bharadwaj Tallapaka,Rakesh K Mishra,Divya Tej Sowpati	https://www.gisaid.org/	May, 2021
hCoV-19/India/TG-CCMB-CIA0909/2021	betacoronavirus	EPI_ISL_2156880	April, 2021	Asia	India	Telangana	Asia	India	Telangana	genome	29816	Human	71-80	Male	B.1.617.2	G	CSIR-Centre for Cellular and Molecular Biology	CSIR-Centre for Cellular and Molecular Biology-INSACOG	Blessy B John,Viswagithe S L,Tulasi Nagabandi, Lamuk Zaveri,Ara Sreenivas,Shreekant Verma, Amareshwar Vodapalli ,B Himasri,Valli Nagalakshmi Undamatla,Payel Mukherjee,Sofia Banu,Archana Bharadwaj Siva,Sharath Chandra Thota,Karthik Bharadwaj Tallapaka,Rakesh K Mishra,Divya Tej Sowpati	https://www.gisaid.org/	May, 2021
hCoV-19/India/TG-CCMB-CIA0910/2021	betacoronavirus	EPI_ISL_2156881	April, 2021	Asia	India	Telangana	Asia	India	Telangana	genome	29815	Human	41-50	Male	B.1.617.1	G	CSIR-Centre for Cellular and Molecular Biology	CSIR-Centre for Cellular and Molecular Biology-INSACOG	Blessy B John,Viswagithe S L,Tulasi Nagabandi, Lamuk Zaveri,Ara Sreenivas,Shreekant Verma, Amareshwar Vodapalli ,B Himasri,Valli Nagalakshmi Undamatla,Payel Mukherjee,Sofia Banu,Archana Bharadwaj Siva,Sharath Chandra Thota,Karthik Bharadwaj Tallapaka,Rakesh K Mishra,Divya Tej Sowpati	https://www.gisaid.org/	May, 2021
hCoV-19/India/TG-CCMB-CIA0911/2021	betacoronavirus	EPI_ISL_2156882	April, 2021	Asia	India	Telangana	Asia	India	Telangana	genome	29816	Human	11-20	Male	B.1.617.2	G	CSIR-Centre for Cellular and Molecular Biology	CSIR-Centre for Cellular and Molecular Biology-INSACOG	Blessy B John,Viswagithe S L,Tulasi Nagabandi, Lamuk Zaveri,Ara Sreenivas,Shreekant Verma, Amareshwar Vodapalli ,B Himasri,Valli Nagalakshmi Undamatla,Payel Mukherjee,Sofia Banu,Archana Bharadwaj Siva,Sharath Chandra Thota,Karthik Bharadwaj Tallapaka,Rakesh K Mishra,Divya Tej Sowpati	https://www.gisaid.org/	May, 2021
hCoV-19/India/TG-CCMB-CIA0912/2021	betacoronavirus	EPI_ISL_2156883	April, 2021	Asia	India	Telangana	Asia	India	Telangana	genome	29815	Human	71-80	Male	B.1.617.1	G	CSIR-Centre for Cellular and Molecular Biology	CSIR-Centre for Cellular and Molecular Biology-INSACOG	Ara Sreenivas,Shreekant Verma,Tulasi Nagabandi, Lamuk Zaveri, Amareshwar Vodapalli ,Blessy B John,Viswagithe S L,B Himasri,Valli Nagalakshmi Undamatla,Payel Mukherjee,Sofia Banu,Archana Bharadwaj Siva,Sharath Chandra Thota,Karthik Bharadwaj Tallapaka,Rakesh K Mishra,Divya Tej Sowpati	https://www.gisaid.org/	May, 2021
hCoV-19/India/TG-CCMB-CIA0913/2021	betacoronavirus	EPI_ISL_2156884	April, 2021	Asia	India	Telangana	Asia	India	Telangana	genome	29816	Human	41-50	Female	B.1.617.2	G	CSIR-Centre for Cellular and Molecular Biology	CSIR-Centre for Cellular and Molecular Biology-INSACOG	Ara Sreenivas,Shreekant Verma,Tulasi Nagabandi, Lamuk Zaveri, Amareshwar Vodapalli ,Blessy B John,Viswagithe S L,B Himasri,Valli Nagalakshmi Undamatla,Payel Mukherjee,Sofia Banu,Archana Bharadwaj Siva,Sharath Chandra Thota,Karthik Bharadwaj Tallapaka,Rakesh K Mishra,Divya Tej Sowpati	https://www.gisaid.org/	May, 2021
hCoV-19/India/TG-CCMB-CIA0914/2021	betacoronavirus	EPI_ISL_2156885	April, 2021	Asia	India	Telangana	Asia	India	Telangana	genome	29816	Human	31-40	Female	B.1.617.2	G	CSIR-Centre for Cellular and Molecular Biology	CSIR-Centre for Cellular and Molecular Biology-INSACOG	Ara Sreenivas,Shreekant Verma,Tulasi Nagabandi, Lamuk Zaveri, Amareshwar Vodapalli ,Blessy B John,Viswagithe S L,B Himasri,Valli Nagalakshmi Undamatla,Payel Mukherjee,Sofia Banu,Archana Bharadwaj Siva,Sharath Chandra Thota,Karthik Bharadwaj Tallapaka,Rakesh K Mishra,Divya Tej Sowpati	https://www.gisaid.org/	May, 2021
hCoV-19/India/TG-CCMB-CIA0915/2021	betacoronavirus	EPI_ISL_2156886	April, 2021	Asia	India	Telangana	Asia	India	Telangana	genome	29816	Human	31-40	Female	B.1.617.2	G	CSIR-Centre for Cellular and Molecular Biology	CSIR-Centre for Cellular and Molecular Biology-INSACOG	Ara Sreenivas,Shreekant Verma,Tulasi Nagabandi, Lamuk Zaveri, Amareshwar Vodapalli ,Blessy B John,Viswagithe S L,B Himasri,Valli Nagalakshmi Undamatla,Payel Mukherjee,Sofia Banu,Archana Bharadwaj Siva,Sharath Chandra Thota,Karthik Bharadwaj Tallapaka,Rakesh K Mishra,Divya Tej Sowpati	https://www.gisaid.org/	May, 2021
hCoV-19/India/TG-CCMB-CIA0916/2021	betacoronavirus	EPI_ISL_2156887	April, 2021	Asia	India	Telangana	Asia	India	Telangana	genome	29815	Human	41-50	Female	B.1.617.2	G	CSIR-Centre for Cellular and Molecular Biology	CSIR-Centre for Cellular and Molecular Biology-INSACOG	Ara Sreenivas,Shreekant Verma,Tulasi Nagabandi, Lamuk Zaveri, Amareshwar Vodapalli ,Blessy B John,Viswagithe S L,B Himasri,Valli Nagalakshmi Undamatla,Payel Mukherjee,Sofia Banu,Archana Bharadwaj Siva,Sharath Chandra Thota,Karthik Bharadwaj Tallapaka,Rakesh K Mishra,Divya Tej Sowpati	https://www.gisaid.org/	May, 2021
hCoV-19/India/TG-CCMB-CIA0917/2021	betacoronavirus	EPI_ISL_2156888	April, 2021	Asia	India	Telangana	Asia	India	Telangana	genome	29816	Human	11-20	Female	B.1.617.2	G	CSIR-Centre for Cellular and Molecular Biology	CSIR-Centre for Cellular and Molecular Biology-INSACOG	Ara Sreenivas,Shreekant Verma,Tulasi Nagabandi, Lamuk Zaveri, Amareshwar Vodapalli ,Blessy B John,Viswagithe S L,B Himasri,Valli Nagalakshmi Undamatla,Payel Mukherjee,Sofia Banu,Archana Bharadwaj Siva,Sharath Chandra Thota,Karthik Bharadwaj Tallapaka,Rakesh K Mishra,Divya Tej Sowpati	https://www.gisaid.org/	May, 2021
hCoV-19/India/TG-CCMB-CIA0918/2021	betacoronavirus	EPI_ISL_2156889	April, 2021	Asia	India	Telangana	Asia	India	Telangana	genome	29816	Human	61-70	Male	B.1.1	G	CSIR-Centre for Cellular and Molecular Biology	CSIR-Centre for Cellular and Molecular Biology-INSACOG	Ara Sreenivas,Shreekant Verma,Tulasi Nagabandi, Lamuk Zaveri, Amareshwar Vodapalli ,Blessy B John,Viswagithe S L,B Himasri,Valli Nagalakshmi Undamatla,Payel Mukherjee,Sofia Banu,Archana Bharadwaj Siva,Sharath Chandra Thota,Karthik Bharadwaj Tallapaka,Rakesh K Mishra,Divya Tej Sowpati	https://www.gisaid.org/	May, 2021
hCoV-19/India/TG-CCMB-CIA0919/2021	betacoronavirus	EPI_ISL_2156890	April, 2021	Asia	India	Telangana	Asia	India	Telangana	genome	29816	Human	41-50	Male	B.1.617.1	G	CSIR-Centre for Cellular and Molecular Biology	CSIR-Centre for Cellular and Molecular Biology-INSACOG	Ara Sreenivas,Shreekant Verma,Tulasi Nagabandi, Lamuk Zaveri, Amareshwar Vodapalli ,Blessy B John,Viswagithe S L,B Himasri,Valli Nagalakshmi Undamatla,Payel Mukherjee,Sofia Banu,Archana Bharadwaj Siva,Sharath Chandra Thota,Karthik Bharadwaj Tallapaka,Rakesh K Mishra,Divya Tej Sowpati	https://www.gisaid.org/	May, 2021
hCoV-19/India/TG-CCMB-CIA0920/2021	betacoronavirus	EPI_ISL_2156891	April, 2021	Asia	India	Telangana	Asia	India	Telangana	genome	29816	Human	31-40	Male	B.1.617.2	G	CSIR-Centre for Cellular and Molecular Biology	CSIR-Centre for Cellular and Molecular Biology-INSACOG	Ara Sreenivas,Shreekant Verma,Tulasi Nagabandi, Lamuk Zaveri, Amareshwar Vodapalli ,Blessy B John,Viswagithe S L,B Himasri,Valli Nagalakshmi Undamatla,Payel Mukherjee,Sofia Banu,Archana Bharadwaj Siva,Sharath Chandra Thota,Karthik Bharadwaj Tallapaka,Rakesh K Mishra,Divya Tej Sowpati	https://www.gisaid.org/	May, 2021
hCoV-19/India/TG-CCMB-CIA0921/2021	betacoronavirus	EPI_ISL_2156892	April, 2021	Asia	India	Telangana	Asia	India	Telangana	genome	29816	Human	31-40	Female	B.1.617.2	G	CSIR-Centre for Cellular and Molecular Biology	CSIR-Centre for Cellular and Molecular Biology-INSACOG	Ara Sreenivas,Shreekant Verma,Tulasi Nagabandi, Lamuk Zaveri, Amareshwar Vodapalli ,Blessy B John,Viswagithe S L,B Himasri,Valli Nagalakshmi Undamatla,Payel Mukherjee,Sofia Banu,Archana Bharadwaj Siva,Sharath Chandra Thota,Karthik Bharadwaj Tallapaka,Rakesh K Mishra,Divya Tej Sowpati	https://www.gisaid.org/	May, 2021
hCoV-19/India/TG-CCMB-CIA0922/2021	betacoronavirus	EPI_ISL_2156893	April, 2021	Asia	India	Telangana	Asia	India	Telangana	genome	29815	Human	31-40	Female	B.1.617.2	G	CSIR-Centre for Cellular and Molecular Biology	CSIR-Centre for Cellular and Molecular Biology-INSACOG	Ara Sreenivas,Shreekant Verma,Tulasi Nagabandi, Lamuk Zaveri, Amareshwar Vodapalli ,Blessy B John,Viswagithe S L,B Himasri,Valli Nagalakshmi Undamatla,Payel Mukherjee,Sofia Banu,Archana Bharadwaj Siva,Sharath Chandra Thota,Karthik Bharadwaj Tallapaka,Rakesh K Mishra,Divya Tej Sowpati	https://www.gisaid.org/	May, 2021
hCoV-19/India/TG-CCMB-CIA0923/2021	betacoronavirus	EPI_ISL_2156894	April, 2021	Asia	India	Telangana	Asia	India	Telangana	genome	29816	Human	61-70	Female	B.1.617.2	G	CSIR-Centre for Cellular and Molecular Biology	CSIR-Centre for Cellular and Molecular Biology-INSACOG	Ara Sreenivas,Shreekant Verma,Tulasi Nagabandi, Lamuk Zaveri, Amareshwar Vodapalli ,Blessy B John,Viswagithe S L,B Himasri,Valli Nagalakshmi Undamatla,Payel Mukherjee,Sofia Banu,Archana Bharadwaj Siva,Sharath Chandra Thota,Karthik Bharadwaj Tallapaka,Rakesh K Mishra,Divya Tej Sowpati	https://www.gisaid.org/	May, 2021
hCoV-19/India/TG-CCMB-CIA0924/2021	betacoronavirus	EPI_ISL_2156895	April, 2021	Asia	India	Telangana	Asia	India	Telangana	genome	29813	Human	31-40	Female	B.1.617.2	G	CSIR-Centre for Cellular and Molecular Biology	CSIR-Centre for Cellular and Molecular Biology-INSACOG	Ara Sreenivas,Shreekant Verma,Tulasi Nagabandi, Lamuk Zaveri, Amareshwar Vodapalli ,Blessy B John,Viswagithe S L,B Himasri,Valli Nagalakshmi Undamatla,Payel Mukherjee,Sofia Banu,Archana Bharadwaj Siva,Sharath Chandra Thota,Karthik Bharadwaj Tallapaka,Rakesh K Mishra,Divya Tej Sowpati	https://www.gisaid.org/	May, 2021
hCoV-19/India/TG-CCMB-CIA0925/2021	betacoronavirus	EPI_ISL_2156896	April, 2021	Asia	India	Telangana	Asia	India	Telangana	genome	29816	Human	21-30	Female	B.1.1.307	GR	CSIR-Centre for Cellular and Molecular Biology	CSIR-Centre for Cellular and Molecular Biology-INSACOG	Ara Sreenivas,Shreekant Verma,Tulasi Nagabandi, Lamuk Zaveri, Amareshwar Vodapalli ,Blessy B John,Viswagithe S L,B Himasri,Valli Nagalakshmi Undamatla,Payel Mukherjee,Sofia Banu,Archana Bharadwaj Siva,Sharath Chandra Thota,Karthik Bharadwaj Tallapaka,Rakesh K Mishra,Divya Tej Sowpati	https://www.gisaid.org/	May, 2021
hCoV-19/India/TG-CCMB-CIA0926/2021	betacoronavirus	EPI_ISL_2156897	April, 2021	Asia	India	Telangana	Asia	India	Telangana	genome	29813	Human	51-60	Female	B.1	G	CSIR-Centre for Cellular and Molecular Biology	CSIR-Centre for Cellular and Molecular Biology-INSACOG	Ara Sreenivas,Shreekant Verma,Tulasi Nagabandi, Lamuk Zaveri, Amareshwar Vodapalli ,Blessy B John,Viswagithe S L,B Himasri,Valli Nagalakshmi Undamatla,Payel Mukherjee,Sofia Banu,Archana Bharadwaj Siva,Sharath Chandra Thota,Karthik Bharadwaj Tallapaka,Rakesh K Mishra,Divya Tej Sowpati	https://www.gisaid.org/	May, 2021
hCoV-19/India/TG-CCMB-CIA0928/2021	betacoronavirus	EPI_ISL_2156898	April, 2021	Asia	India	Telangana	Asia	India	Telangana	genome	29815	Human	31-40	Male	B.1.617.2	G	CSIR-Centre for Cellular and Molecular Biology	CSIR-Centre for Cellular and Molecular Biology-INSACOG	Ara Sreenivas,Shreekant Verma,Tulasi Nagabandi, Lamuk Zaveri, Amareshwar Vodapalli ,Blessy B John,Viswagithe S L,B Himasri,Valli Nagalakshmi Undamatla,Payel Mukherjee,Sofia Banu,Archana Bharadwaj Siva,Sharath Chandra Thota,Karthik Bharadwaj Tallapaka,Rakesh K Mishra,Divya Tej Sowpati	https://www.gisaid.org/	May, 2021
hCoV-19/India/TG-CCMB-CIA0927/2021	betacoronavirus	EPI_ISL_2156899	April, 2021	Asia	India	Telangana	Asia	India	Telangana	genome	29815	Human	31-40	Male	B.1.617.2	G	CSIR-Centre for Cellular and Molecular Biology	CSIR-Centre for Cellular and Molecular Biology-INSACOG	Ara Sreenivas,Shreekant Verma,Tulasi Nagabandi, Lamuk Zaveri, Amareshwar Vodapalli ,Blessy B John,Viswagithe S L,B Himasri,Valli Nagalakshmi Undamatla,Payel Mukherjee,Sofia Banu,Archana Bharadwaj Siva,Sharath Chandra Thota,Karthik Bharadwaj Tallapaka,Rakesh K Mishra,Divya Tej Sowpati	https://www.gisaid.org/	May, 2021
hCoV-19/India/TG-CCMB-CIA1216/2021	betacoronavirus	EPI_ISL_2157100	April, 2021	Asia	India	Telangana	Asia	India	Telangana	genome	29816	Human	61-70	Male	B.1.617.2	G	CSIR-Centre for Cellular and Molecular Biology	CSIR-Centre for Cellular and Molecular Biology-INSACOG	Payel Mukherjee,Lamuk Zaveri,Tulasi Nagabandi, Ara Sreenivas,Shreekant Verma, Amareshwar Vodapalli ,Blessy B John,Viswagithe S L,B Himasri,Valli Nagalakshmi Undamatla,Sofia Banu,Archana Bharadwaj Siva,Sharath Chandra Thota,Karthik Bharadwaj Tallapaka,Rakesh K Mishra,Divya Tej Sowpati	https://www.gisaid.org/	May, 2021
hCoV-19/India/TG-CCMB-CIA1217/2021	betacoronavirus	EPI_ISL_2157101	April, 2021	Asia	India	Telangana	Asia	India	Telangana	genome	29815	Human	11-20	Male	B.1	G	CSIR-Centre for Cellular and Molecular Biology	CSIR-Centre for Cellular and Molecular Biology-INSACOG	Payel Mukherjee,Lamuk Zaveri,Tulasi Nagabandi, Ara Sreenivas,Shreekant Verma, Amareshwar Vodapalli ,Blessy B John,Viswagithe S L,B Himasri,Valli Nagalakshmi Undamatla,Sofia Banu,Archana Bharadwaj Siva,Sharath Chandra Thota,Karthik Bharadwaj Tallapaka,Rakesh K Mishra,Divya Tej Sowpati	https://www.gisaid.org/	May, 2021
hCoV-19/India/TG-CCMB-CIA1218/2021	betacoronavirus	EPI_ISL_2157102	April, 2021	Asia	India	Telangana	Asia	India	Telangana	genome	29816	Human	41-50	Male	B.1.617.2	G	CSIR-Centre for Cellular and Molecular Biology	CSIR-Centre for Cellular and Molecular Biology-INSACOG	Payel Mukherjee,Lamuk Zaveri,Tulasi Nagabandi, Ara Sreenivas,Shreekant Verma, Amareshwar Vodapalli ,Blessy B John,Viswagithe S L,B Himasri,Valli Nagalakshmi Undamatla,Sofia Banu,Archana Bharadwaj Siva,Sharath Chandra Thota,Karthik Bharadwaj Tallapaka,Rakesh K Mishra,Divya Tej Sowpati	https://www.gisaid.org/	May, 2021
hCoV-19/India/TG-CCMB-CIA1219/2021	betacoronavirus	EPI_ISL_2157103	April, 2021	Asia	India	Telangana	Asia	India	Telangana	genome	29816	Human	41-50	Female	B.1.617.2	G	CSIR-Centre for Cellular and Molecular Biology	CSIR-Centre for Cellular and Molecular Biology-INSACOG	Payel Mukherjee,Lamuk Zaveri,Tulasi Nagabandi, Ara Sreenivas,Shreekant Verma, Amareshwar Vodapalli ,Blessy B John,Viswagithe S L,B Himasri,Valli Nagalakshmi Undamatla,Sofia Banu,Archana Bharadwaj Siva,Sharath Chandra Thota,Karthik Bharadwaj Tallapaka,Rakesh K Mishra,Divya Tej Sowpati	https://www.gisaid.org/	May, 2021
hCoV-19/India/TG-CCMB-CIA1220/2021	betacoronavirus	EPI_ISL_2157104	April, 2021	Asia	India	Telangana	Asia	India	Telangana	genome	29815	Human	21-30	Male	B.1.617.2	G	CSIR-Centre for Cellular and Molecular Biology	CSIR-Centre for Cellular and Molecular Biology-INSACOG	Payel Mukherjee,Lamuk Zaveri,Tulasi Nagabandi, Ara Sreenivas,Shreekant Verma, Amareshwar Vodapalli ,Blessy B John,Viswagithe S L,B Himasri,Valli Nagalakshmi Undamatla,Sofia Banu,Archana Bharadwaj Siva,Sharath Chandra Thota,Karthik Bharadwaj Tallapaka,Rakesh K Mishra,Divya Tej Sowpati	https://www.gisaid.org/	May, 2021
hCoV-19/India/TG-CCMB-CIA1221/2021	betacoronavirus	EPI_ISL_2157105	April, 2021	Asia	India	Telangana	Asia	India	Telangana	genome	29816	Human	41-50	Female	B.1.617.2	G	CSIR-Centre for Cellular and Molecular Biology	CSIR-Centre for Cellular and Molecular Biology-INSACOG	Payel Mukherjee,Lamuk Zaveri,Tulasi Nagabandi, Ara Sreenivas,Shreekant Verma, Amareshwar Vodapalli ,Blessy B John,Viswagithe S L,B Himasri,Valli Nagalakshmi Undamatla,Sofia Banu,Archana Bharadwaj Siva,Sharath Chandra Thota,Karthik Bharadwaj Tallapaka,Rakesh K Mishra,Divya Tej Sowpati	https://www.gisaid.org/	May, 2021
hCoV-19/India/TG-CCMB-CIA1222/2021	betacoronavirus	EPI_ISL_2157106	April, 2021	Asia	India	Telangana	Asia	India	Telangana	genome	29816	Human	31-40	Female	B.1.617.2	G	CSIR-Centre for Cellular and Molecular Biology	CSIR-Centre for Cellular and Molecular Biology-INSACOG	Payel Mukherjee,Lamuk Zaveri,Tulasi Nagabandi, Ara Sreenivas,Shreekant Verma, Amareshwar Vodapalli ,Blessy B John,Viswagithe S L,B Himasri,Valli Nagalakshmi Undamatla,Sofia Banu,Archana Bharadwaj Siva,Sharath Chandra Thota,Karthik Bharadwaj Tallapaka,Rakesh K Mishra,Divya Tej Sowpati	https://www.gisaid.org/	May, 2021
hCoV-19/India/TG-CCMB-CIA1223/2021	betacoronavirus	EPI_ISL_2157107	April, 2021	Asia	India	Telangana	Asia	India	Telangana	genome	29816	Human	21-30	Female	B.1.617.2	G	CSIR-Centre for Cellular and Molecular Biology	CSIR-Centre for Cellular and Molecular Biology-INSACOG	Payel Mukherjee,Lamuk Zaveri,Tulasi Nagabandi, Ara Sreenivas,Shreekant Verma, Amareshwar Vodapalli ,Blessy B John,Viswagithe S L,B Himasri,Valli Nagalakshmi Undamatla,Sofia Banu,Archana Bharadwaj Siva,Sharath Chandra Thota,Karthik Bharadwaj Tallapaka,Rakesh K Mishra,Divya Tej Sowpati	https://www.gisaid.org/	May, 2021
hCoV-19/India/TG-CCMB-CIA1224/2021	betacoronavirus	EPI_ISL_2157108	April, 2021	Asia	India	Telangana	Asia	India	Telangana	genome	29815	Human	21-30	Male	B.1	G	CSIR-Centre for Cellular and Molecular Biology	CSIR-Centre for Cellular and Molecular Biology-INSACOG	Payel Mukherjee,Lamuk Zaveri,Tulasi Nagabandi, Ara Sreenivas,Shreekant Verma, Amareshwar Vodapalli ,Blessy B John,Viswagithe S L,B Himasri,Valli Nagalakshmi Undamatla,Sofia Banu,Archana Bharadwaj Siva,Sharath Chandra Thota,Karthik Bharadwaj Tallapaka,Rakesh K Mishra,Divya Tej Sowpati	https://www.gisaid.org/	May, 2021
hCoV-19/India/TG-CCMB-CIA1272/2021	betacoronavirus	EPI_ISL_2157109	April, 2021	Asia	India	Telangana	Asia	India	Telangana	genome	29649	Human	31-40	Male	B.1.617.1	G	CSIR-Centre for Cellular and Molecular Biology	CSIR-Centre for Cellular and Molecular Biology-INSACOG	Tulasi Nagabandi, Lamuk Zaveri,Ara Sreenivas,Shreekant Verma, Amareshwar Vodapalli ,Blessy B John,Viswagithe S L,B Himasri,Valli Nagalakshmi Undamatla,Payel Mukherjee,Sofia Banu,Archana Bharadwaj Siva,Sharath Chandra Thota,Karthik Bharadwaj Tallapaka,Rakesh K Mishra,Divya Tej Sowpati	https://www.gisaid.org/	May, 2021
hCoV-19/India/TG-CCMB-CIA1273/2021	betacoronavirus	EPI_ISL_2157110	April, 2021	Asia	India	Telangana	Asia	India	Telangana	genome	29813	Human	51-60	Male	B.1.1.326	G	CSIR-Centre for Cellular and Molecular Biology	CSIR-Centre for Cellular and Molecular Biology-INSACOG	Tulasi Nagabandi, Lamuk Zaveri,Ara Sreenivas,Shreekant Verma, Amareshwar Vodapalli ,Blessy B John,Viswagithe S L,B Himasri,Valli Nagalakshmi Undamatla,Payel Mukherjee,Sofia Banu,Archana Bharadwaj Siva,Sharath Chandra Thota,Karthik Bharadwaj Tallapaka,Rakesh K Mishra,Divya Tej Sowpati	https://www.gisaid.org/	May, 2021
hCoV-19/India/TG-CCMB-CIA1275/2021	betacoronavirus	EPI_ISL_2157111	April, 2021	Asia	India	Telangana	Asia	India	Telangana	genome	29815	Human	31-40	Male	B.1.617.2	G	CSIR-Centre for Cellular and Molecular Biology	CSIR-Centre for Cellular and Molecular Biology-INSACOG	Tulasi Nagabandi, Lamuk Zaveri,Ara Sreenivas,Shreekant Verma, Amareshwar Vodapalli ,Blessy B John,Viswagithe S L,B Himasri,Valli Nagalakshmi Undamatla,Payel Mukherjee,Sofia Banu,Archana Bharadwaj Siva,Sharath Chandra Thota,Karthik Bharadwaj Tallapaka,Rakesh K Mishra,Divya Tej Sowpati	https://www.gisaid.org/	May, 2021
hCoV-19/India/TG-CCMB-CIA1274/2021	betacoronavirus	EPI_ISL_2157112	April, 2021	Asia	India	Telangana	Asia	India	Telangana	genome	29813	Human	21-30	Male	B.1.617.2	G	CSIR-Centre for Cellular and Molecular Biology	CSIR-Centre for Cellular and Molecular Biology-INSACOG	Tulasi Nagabandi, Lamuk Zaveri,Ara Sreenivas,Shreekant Verma, Amareshwar Vodapalli ,Blessy B John,Viswagithe S L,B Himasri,Valli Nagalakshmi Undamatla,Payel Mukherjee,Sofia Banu,Archana Bharadwaj Siva,Sharath Chandra Thota,Karthik Bharadwaj Tallapaka,Rakesh K Mishra,Divya Tej Sowpati	https://www.gisaid.org/	May, 2021
hCoV-19/India/TG-CCMB-CIA1276/2021	betacoronavirus	EPI_ISL_2157113	April, 2021	Asia	India	Telangana	Asia	India	Telangana	genome	29815	Human	51-60	Male	B.1.617.2	G	CSIR-Centre for Cellular and Molecular Biology	CSIR-Centre for Cellular and Molecular Biology-INSACOG	Tulasi Nagabandi, Lamuk Zaveri,Ara Sreenivas,Shreekant Verma, Amareshwar Vodapalli ,Blessy B John,Viswagithe S L,B Himasri,Valli Nagalakshmi Undamatla,Payel Mukherjee,Sofia Banu,Archana Bharadwaj Siva,Sharath Chandra Thota,Karthik Bharadwaj Tallapaka,Rakesh K Mishra,Divya Tej Sowpati	https://www.gisaid.org/	May, 2021
hCoV-19/India/TG-CCMB-CIA1277/2021	betacoronavirus	EPI_ISL_2157114	April, 2021	Asia	India	Telangana	Asia	India	Telangana	genome	29816	Human	31-40	Male	B.1.617.2	G	CSIR-Centre for Cellular and Molecular Biology	CSIR-Centre for Cellular and Molecular Biology-INSACOG	Tulasi Nagabandi, Lamuk Zaveri,Ara Sreenivas,Shreekant Verma, Amareshwar Vodapalli ,Blessy B John,Viswagithe S L,B Himasri,Valli Nagalakshmi Undamatla,Payel Mukherjee,Sofia Banu,Archana Bharadwaj Siva,Sharath Chandra Thota,Karthik Bharadwaj Tallapaka,Rakesh K Mishra,Divya Tej Sowpati	https://www.gisaid.org/	May, 2021
hCoV-19/India/TG-CCMB-CIA1278/2021	betacoronavirus	EPI_ISL_2157115	April, 2021	Asia	India	Telangana	Asia	India	Telangana	genome	29807	Human	21-30	Female	B.1.617.2	G	CSIR-Centre for Cellular and Molecular Biology	CSIR-Centre for Cellular and Molecular Biology-INSACOG	Tulasi Nagabandi, Lamuk Zaveri,Ara Sreenivas,Shreekant Verma, Amareshwar Vodapalli ,Blessy B John,Viswagithe S L,B Himasri,Valli Nagalakshmi Undamatla,Payel Mukherjee,Sofia Banu,Archana Bharadwaj Siva,Sharath Chandra Thota,Karthik Bharadwaj Tallapaka,Rakesh K Mishra,Divya Tej Sowpati	https://www.gisaid.org/	May, 2021
hCoV-19/India/TG-CCMB-CIA1279/2021	betacoronavirus	EPI_ISL_2157116	April, 2021	Asia	India	Telangana	Asia	India	Telangana	genome	29814	Human	31-40	Female	B.1.469	G	CSIR-Centre for Cellular and Molecular Biology	CSIR-Centre for Cellular and Molecular Biology-INSACOG	Payel Mukherjee,Lamuk Zaveri,Tulasi Nagabandi, Ara Sreenivas,Shreekant Verma, Amareshwar Vodapalli ,Blessy B John,Viswagithe S L,B Himasri,Valli Nagalakshmi Undamatla,Sofia Banu,Archana Bharadwaj Siva,Sharath Chandra Thota,Karthik Bharadwaj Tallapaka,Rakesh K Mishra,Divya Tej Sowpati	https://www.gisaid.org/	May, 2021
hCoV-19/India/TG-CCMB-CIA1281/2021	betacoronavirus	EPI_ISL_2157117	April, 2021	Asia	India	Telangana	Asia	India	Telangana	genome	29811	Human	41-50	Female	A	G	CSIR-Centre for Cellular and Molecular Biology	CSIR-Centre for Cellular and Molecular Biology-INSACOG	Payel Mukherjee,Lamuk Zaveri,Tulasi Nagabandi, Ara Sreenivas,Shreekant Verma, Amareshwar Vodapalli ,Blessy B John,Viswagithe S L,B Himasri,Valli Nagalakshmi Undamatla,Sofia Banu,Archana Bharadwaj Siva,Sharath Chandra Thota,Karthik Bharadwaj Tallapaka,Rakesh K Mishra,Divya Tej Sowpati	https://www.gisaid.org/	May, 2021
hCoV-19/India/TG-CCMB-CIA1282/2021	betacoronavirus	EPI_ISL_2157118	April, 2021	Asia	India	Telangana	Asia	India	Telangana	genome	29816	Human	31-40	Female	B.1.617.2	G	CSIR-Centre for Cellular and Molecular Biology	CSIR-Centre for Cellular and Molecular Biology-INSACOG	Payel Mukherjee,Lamuk Zaveri,Tulasi Nagabandi, Ara Sreenivas,Shreekant Verma, Amareshwar Vodapalli ,Blessy B John,Viswagithe S L,B Himasri,Valli Nagalakshmi Undamatla,Sofia Banu,Archana Bharadwaj Siva,Sharath Chandra Thota,Karthik Bharadwaj Tallapaka,Rakesh K Mishra,Divya Tej Sowpati	https://www.gisaid.org/	May, 2021
hCoV-19/India/TG-CCMB-CIA1283/2021	betacoronavirus	EPI_ISL_2157119	April, 2021	Asia	India	Telangana	Asia	India	Telangana	genome	29813	Human	21-30	Male	B.1.575	G	CSIR-Centre for Cellular and Molecular Biology	CSIR-Centre for Cellular and Molecular Biology-INSACOG	Payel Mukherjee,Lamuk Zaveri,Tulasi Nagabandi, Ara Sreenivas,Shreekant Verma, Amareshwar Vodapalli ,Blessy B John,Viswagithe S L,B Himasri,Valli Nagalakshmi Undamatla,Sofia Banu,Archana Bharadwaj Siva,Sharath Chandra Thota,Karthik Bharadwaj Tallapaka,Rakesh K Mishra,Divya Tej Sowpati	https://www.gisaid.org/	May, 2021
hCoV-19/India/TG-CCMB-CIA1284/2021	betacoronavirus	EPI_ISL_2157120	April, 2021	Asia	India	Telangana	Asia	India	Telangana	genome	29815	Human	11-20	Female	B.1.617.2	G	CSIR-Centre for Cellular and Molecular Biology	CSIR-Centre for Cellular and Molecular Biology-INSACOG	Lamuk Zaveri,Tulasi Nagabandi, Ara Sreenivas,Shreekant Verma, Amareshwar Vodapalli ,Blessy B John,Viswagithe S L,B Himasri,Valli Nagalakshmi Undamatla,Payel Mukherjee,Sofia Banu,Archana Bharadwaj Siva,Sharath Chandra Thota,Karthik Bharadwaj Tallapaka,Rakesh K Mishra,Divya Tej Sowpati	https://www.gisaid.org/	May, 2021
hCoV-19/India/TG-CCMB-CIA1285/2021	betacoronavirus	EPI_ISL_2157121	April, 2021	Asia	India	Telangana	Asia	India	Telangana	genome	29816	Human	31-40	Male	B.1.617.2	G	CSIR-Centre for Cellular and Molecular Biology	CSIR-Centre for Cellular and Molecular Biology-INSACOG	Lamuk Zaveri,Tulasi Nagabandi, Ara Sreenivas,Shreekant Verma, Amareshwar Vodapalli ,Blessy B John,Viswagithe S L,B Himasri,Valli Nagalakshmi Undamatla,Payel Mukherjee,Sofia Banu,Archana Bharadwaj Siva,Sharath Chandra Thota,Karthik Bharadwaj Tallapaka,Rakesh K Mishra,Divya Tej Sowpati	https://www.gisaid.org/	May, 2021
hCoV-19/India/TG-CCMB-CIA1286/2021	betacoronavirus	EPI_ISL_2157122	April, 2021	Asia	India	Telangana	Asia	India	Telangana	genome	29812	Human	21-30	Female	B.1.617.1	G	CSIR-Centre for Cellular and Molecular Biology	CSIR-Centre for Cellular and Molecular Biology-INSACOG	Lamuk Zaveri,Tulasi Nagabandi, Ara Sreenivas,Shreekant Verma, Amareshwar Vodapalli ,Blessy B John,Viswagithe S L,B Himasri,Valli Nagalakshmi Undamatla,Payel Mukherjee,Sofia Banu,Archana Bharadwaj Siva,Sharath Chandra Thota,Karthik Bharadwaj Tallapaka,Rakesh K Mishra,Divya Tej Sowpati	https://www.gisaid.org/	May, 2021
hCoV-19/India/TG-CCMB-CIA1287/2021	betacoronavirus	EPI_ISL_2157123	April, 2021	Asia	India	Telangana	Asia	India	Telangana	genome	29816	Human	21-30	Male	B.1.617.2	G	CSIR-Centre for Cellular and Molecular Biology	CSIR-Centre for Cellular and Molecular Biology-INSACOG	Lamuk Zaveri,Tulasi Nagabandi, Ara Sreenivas,Shreekant Verma, Amareshwar Vodapalli ,Blessy B John,Viswagithe S L,B Himasri,Valli Nagalakshmi Undamatla,Payel Mukherjee,Sofia Banu,Archana Bharadwaj Siva,Sharath Chandra Thota,Karthik Bharadwaj Tallapaka,Rakesh K Mishra,Divya Tej Sowpati	https://www.gisaid.org/	May, 2021
hCoV-19/India/TG-CCMB-CIA1288/2021	betacoronavirus	EPI_ISL_2157124	April, 2021	Asia	India	Telangana	Asia	India	Telangana	genome	29648	Human	41-50	Male	B.1.617.2	G	CSIR-Centre for Cellular and Molecular Biology	CSIR-Centre for Cellular and Molecular Biology-INSACOG	Lamuk Zaveri,Tulasi Nagabandi, Ara Sreenivas,Shreekant Verma, Amareshwar Vodapalli ,Blessy B John,Viswagithe S L,B Himasri,Valli Nagalakshmi Undamatla,Payel Mukherjee,Sofia Banu,Archana Bharadwaj Siva,Sharath Chandra Thota,Karthik Bharadwaj Tallapaka,Rakesh K Mishra,Divya Tej Sowpati	https://www.gisaid.org/	May, 2021
hCoV-19/India/TG-CCMB-CIA1289/2021	betacoronavirus	EPI_ISL_2157125	April, 2021	Asia	India	Telangana	Asia	India	Telangana	genome	29798	Human	31-40	Male	B.1.617.2	G	CSIR-Centre for Cellular and Molecular Biology	CSIR-Centre for Cellular and Molecular Biology-INSACOG	Lamuk Zaveri,Tulasi Nagabandi, Ara Sreenivas,Shreekant Verma, Amareshwar Vodapalli ,Blessy B John,Viswagithe S L,B Himasri,Valli Nagalakshmi Undamatla,Payel Mukherjee,Sofia Banu,Archana Bharadwaj Siva,Sharath Chandra Thota,Karthik Bharadwaj Tallapaka,Rakesh K Mishra,Divya Tej Sowpati	https://www.gisaid.org/	May, 2021
hCoV-19/India/TG-CCMB-CIA1290/2021	betacoronavirus	EPI_ISL_2157126	April, 2021	Asia	India	Telangana	Asia	India	Telangana	genome	29812	Human	21-30	Male	None	G	CSIR-Centre for Cellular and Molecular Biology	CSIR-Centre for Cellular and Molecular Biology-INSACOG	Lamuk Zaveri,Tulasi Nagabandi, Ara Sreenivas,Shreekant Verma, Amareshwar Vodapalli ,Blessy B John,Viswagithe S L,B Himasri,Valli Nagalakshmi Undamatla,Payel Mukherjee,Sofia Banu,Archana Bharadwaj Siva,Sharath Chandra Thota,Karthik Bharadwaj Tallapaka,Rakesh K Mishra,Divya Tej Sowpati	https://www.gisaid.org/	May, 2021
hCoV-19/India/TG-CCMB-CIA1291/2021	betacoronavirus	EPI_ISL_2157127	April, 2021	Asia	India	Telangana	Asia	India	Telangana	genome	29814	Human	41-50	Male	B.1.617.1	G	CSIR-Centre for Cellular and Molecular Biology	CSIR-Centre for Cellular and Molecular Biology-INSACOG	Lamuk Zaveri,Tulasi Nagabandi, Ara Sreenivas,Shreekant Verma, Amareshwar Vodapalli ,Blessy B John,Viswagithe S L,B Himasri,Valli Nagalakshmi Undamatla,Payel Mukherjee,Sofia Banu,Archana Bharadwaj Siva,Sharath Chandra Thota,Karthik Bharadwaj Tallapaka,Rakesh K Mishra,Divya Tej Sowpati	https://www.gisaid.org/	May, 2021
hCoV-19/India/TG-CCMB-CIA1292/2021	betacoronavirus	EPI_ISL_2157128	April, 2021	Asia	India	Telangana	Asia	India	Telangana	genome	29811	Human	31-40	Female	B.1.575	G	CSIR-Centre for Cellular and Molecular Biology	CSIR-Centre for Cellular and Molecular Biology-INSACOG	Lamuk Zaveri,Tulasi Nagabandi, Ara Sreenivas,Shreekant Verma, Amareshwar Vodapalli ,Blessy B John,Viswagithe S L,B Himasri,Valli Nagalakshmi Undamatla,Payel Mukherjee,Sofia Banu,Archana Bharadwaj Siva,Sharath Chandra Thota,Karthik Bharadwaj Tallapaka,Rakesh K Mishra,Divya Tej Sowpati	https://www.gisaid.org/	May, 2021
hCoV-19/India/TG-CCMB-CIA1293/2021	betacoronavirus	EPI_ISL_2157129	April, 2021	Asia	India	Telangana	Asia	India	Telangana	genome	29815	Human	61-70	Female	B.1.617.2	G	CSIR-Centre for Cellular and Molecular Biology	CSIR-Centre for Cellular and Molecular Biology-INSACOG	Lamuk Zaveri,Tulasi Nagabandi, Ara Sreenivas,Shreekant Verma, Amareshwar Vodapalli ,Blessy B John,Viswagithe S L,B Himasri,Valli Nagalakshmi Undamatla,Payel Mukherjee,Sofia Banu,Archana Bharadwaj Siva,Sharath Chandra Thota,Karthik Bharadwaj Tallapaka,Rakesh K Mishra,Divya Tej Sowpati	https://www.gisaid.org/	May, 2021
hCoV-19/India/TG-CCMB-CIA1294/2021	betacoronavirus	EPI_ISL_2157130	April, 2021	Asia	India	Telangana	Asia	India	Telangana	genome	29816	Human	41-50	Male	B.1.617.2	G	CSIR-Centre for Cellular and Molecular Biology	CSIR-Centre for Cellular and Molecular Biology-INSACOG	Lamuk Zaveri,Tulasi Nagabandi, Ara Sreenivas,Shreekant Verma, Amareshwar Vodapalli ,Blessy B John,Viswagithe S L,B Himasri,Valli Nagalakshmi Undamatla,Payel Mukherjee,Sofia Banu,Archana Bharadwaj Siva,Sharath Chandra Thota,Karthik Bharadwaj Tallapaka,Rakesh K Mishra,Divya Tej Sowpati	https://www.gisaid.org/	May, 2021
hCoV-19/India/TG-CCMB-CIA1295/2021	betacoronavirus	EPI_ISL_2157131	April, 2021	Asia	India	Telangana	Asia	India	Telangana	genome	29204	Human	21-30	Female	None	G	CSIR-Centre for Cellular and Molecular Biology	CSIR-Centre for Cellular and Molecular Biology-INSACOG	Lamuk Zaveri,Tulasi Nagabandi, Ara Sreenivas,Shreekant Verma, Amareshwar Vodapalli ,Blessy B John,Viswagithe S L,B Himasri,Valli Nagalakshmi Undamatla,Payel Mukherjee,Sofia Banu,Archana Bharadwaj Siva,Sharath Chandra Thota,Karthik Bharadwaj Tallapaka,Rakesh K Mishra,Divya Tej Sowpati	https://www.gisaid.org/	May, 2021
hCoV-19/India/TG-CCMB-CIA1296/2021	betacoronavirus	EPI_ISL_2157132	April, 2021	Asia	India	Telangana	Asia	India	Telangana	genome	29813	Human	41-50	Male	A.27	S	Mapmygenome	CSIR-Centre for Cellular and Molecular Biology-INSACOG	Lamuk Zaveri,Tulasi Nagabandi, Ara Sreenivas,Shreekant Verma, Amareshwar Vodapalli ,Blessy B John,Viswagithe S L,B Himasri,Valli Nagalakshmi Undamatla,Payel Mukherjee,Sofia Banu,Archana Bharadwaj Siva,Sharath Chandra Thota,Karthik Bharadwaj Tallapaka,Rakesh K Mishra,Divya Tej Sowpati	https://www.gisaid.org/	May, 2021
hCoV-19/India/TG-CCMB-CIA1297/2021	betacoronavirus	EPI_ISL_2157133	April, 2021	Asia	India	Telangana	Asia	India	Telangana	genome	29795	Human	31-40	Male	A	G	Mapmygenome	CSIR-Centre for Cellular and Molecular Biology-INSACOG	Lamuk Zaveri,Tulasi Nagabandi, Ara Sreenivas,Shreekant Verma, Amareshwar Vodapalli ,Blessy B John,Viswagithe S L,B Himasri,Valli Nagalakshmi Undamatla,Payel Mukherjee,Sofia Banu,Archana Bharadwaj Siva,Sharath Chandra Thota,Karthik Bharadwaj Tallapaka,Rakesh K Mishra,Divya Tej Sowpati	https://www.gisaid.org/	May, 2021
hCoV-19/India/TG-CCMB-CIA1298/2021	betacoronavirus	EPI_ISL_2157134	April, 2021	Asia	India	Telangana	Asia	India	Telangana	genome	29812	Human	31-40	Male	B.1.617.1	G	Mapmygenome	CSIR-Centre for Cellular and Molecular Biology-INSACOG	Lamuk Zaveri,Tulasi Nagabandi, Ara Sreenivas,Shreekant Verma, Amareshwar Vodapalli ,Blessy B John,Viswagithe S L,B Himasri,Valli Nagalakshmi Undamatla,Payel Mukherjee,Sofia Banu,Archana Bharadwaj Siva,Sharath Chandra Thota,Karthik Bharadwaj Tallapaka,Rakesh K Mishra,Divya Tej Sowpati	https://www.gisaid.org/	May, 2021
hCoV-19/India/TG-CCMB-CIA1299/2021	betacoronavirus	EPI_ISL_2157135	April, 2021	Asia	India	Telangana	Asia	India	Telangana	genome	29802	Human	31-40	Female	None	GR	Mapmygenome	CSIR-Centre for Cellular and Molecular Biology-INSACOG	Lamuk Zaveri,Tulasi Nagabandi, Ara Sreenivas,Shreekant Verma, Amareshwar Vodapalli ,Blessy B John,Viswagithe S L,B Himasri,Valli Nagalakshmi Undamatla,Payel Mukherjee,Sofia Banu,Archana Bharadwaj Siva,Sharath Chandra Thota,Karthik Bharadwaj Tallapaka,Rakesh K Mishra,Divya Tej Sowpati	https://www.gisaid.org/	May, 2021
hCoV-19/India/TG-CCMB-CIA1301/2021	betacoronavirus	EPI_ISL_2157136	April, 2021	Asia	India	Telangana	Asia	India	Telangana	genome	29804	Human	31-40	Male	B.1.1.7	G	Mapmygenome	CSIR-Centre for Cellular and Molecular Biology-INSACOG	Lamuk Zaveri,Tulasi Nagabandi, Ara Sreenivas,Shreekant Verma, Amareshwar Vodapalli ,Blessy B John,Viswagithe S L,B Himasri,Valli Nagalakshmi Undamatla,Payel Mukherjee,Sofia Banu,Archana Bharadwaj Siva,Sharath Chandra Thota,Karthik Bharadwaj Tallapaka,Rakesh K Mishra,Divya Tej Sowpati	https://www.gisaid.org/	May, 2021
hCoV-19/India/TG-CCMB-CIA1302/2021	betacoronavirus	EPI_ISL_2157137	April, 2021	Asia	India	Telangana	Asia	India	Telangana	genome	29803	Human	51-60	Male	None	G	Mapmygenome	CSIR-Centre for Cellular and Molecular Biology-INSACOG	Lamuk Zaveri,Tulasi Nagabandi, Ara Sreenivas,Shreekant Verma, Amareshwar Vodapalli ,Blessy B John,Viswagithe S L,B Himasri,Valli Nagalakshmi Undamatla,Payel Mukherjee,Sofia Banu,Archana Bharadwaj Siva,Sharath Chandra Thota,Karthik Bharadwaj Tallapaka,Rakesh K Mishra,Divya Tej Sowpati	https://www.gisaid.org/	May, 2021
hCoV-19/India/TG-CCMB-CIA1303/2021	betacoronavirus	EPI_ISL_2157138	April, 2021	Asia	India	Telangana	Asia	India	Telangana	genome	29793	Human	31-40	Male	None	G	Mapmygenome	CSIR-Centre for Cellular and Molecular Biology-INSACOG	Lamuk Zaveri,Tulasi Nagabandi, Ara Sreenivas,Shreekant Verma, Amareshwar Vodapalli ,Blessy B John,Viswagithe S L,B Himasri,Valli Nagalakshmi Undamatla,Payel Mukherjee,Sofia Banu,Archana Bharadwaj Siva,Sharath Chandra Thota,Karthik Bharadwaj Tallapaka,Rakesh K Mishra,Divya Tej Sowpati	https://www.gisaid.org/	May, 2021
hCoV-19/India/TG-CCMB-CIA1304/2021	betacoronavirus	EPI_ISL_2157139	April, 2021	Asia	India	Telangana	Asia	India	Telangana	genome	29815	Human	31-40	Male	B.1.351	GH	Mapmygenome	CSIR-Centre for Cellular and Molecular Biology-INSACOG	Lamuk Zaveri,Tulasi Nagabandi, Ara Sreenivas,Shreekant Verma, Amareshwar Vodapalli ,Blessy B John,Viswagithe S L,B Himasri,Valli Nagalakshmi Undamatla,Payel Mukherjee,Sofia Banu,Archana Bharadwaj Siva,Sharath Chandra Thota,Karthik Bharadwaj Tallapaka,Rakesh K Mishra,Divya Tej Sowpati	https://www.gisaid.org/	May, 2021
hCoV-19/India/TG-CCMB-CIA1524/2021	betacoronavirus	EPI_ISL_2157160	April, 2021	Asia	India	Telangana	Asia	India	Telangana	genome	29743	Human	41-50	Male	B.1.1	GR	Mapmygenome	CSIR-Centre for Cellular and Molecular Biology-INSACOG	Lamuk Zaveri,Tulasi Nagabandi, Ara Sreenivas,Shreekant Verma, Amareshwar Vodapalli ,Blessy B John,Viswagithe S L,B Himasri,Valli Nagalakshmi Undamatla,Payel Mukherjee,Sofia Banu,Archana Bharadwaj Siva,Sharath Chandra Thota,Karthik Bharadwaj Tallapaka,Rakesh K Mishra,Divya Tej Sowpati	https://www.gisaid.org/	May, 2021
hCoV-19/India/TG-CCMB-CIA1525/2021	betacoronavirus	EPI_ISL_2157161	April, 2021	Asia	India	Telangana	Asia	India	Telangana	genome	29815	Human	21-30	Male	B.1.1	GR	Mapmygenome	CSIR-Centre for Cellular and Molecular Biology-INSACOG	Payel Mukherjee,Lamuk Zaveri,Tulasi Nagabandi, Ara Sreenivas,Shreekant Verma, Amareshwar Vodapalli ,Blessy B John,Viswagithe S L,B Himasri,Valli Nagalakshmi Undamatla,Sofia Banu,Archana Bharadwaj Siva,Sharath Chandra Thota,Karthik Bharadwaj Tallapaka,Rakesh K Mishra,Divya Tej Sowpati	https://www.gisaid.org/	May, 2021
hCoV-19/India/TG-CCMB-CIA1526/2021	betacoronavirus	EPI_ISL_2157162	April, 2021	Asia	India	Telangana	Asia	India	Telangana	genome	29791	Human	51-60	Male	B.1	G	Mapmygenome	CSIR-Centre for Cellular and Molecular Biology-INSACOG	Payel Mukherjee,Lamuk Zaveri,Tulasi Nagabandi, Ara Sreenivas,Shreekant Verma, Amareshwar Vodapalli ,Blessy B John,Viswagithe S L,B Himasri,Valli Nagalakshmi Undamatla,Sofia Banu,Archana Bharadwaj Siva,Sharath Chandra Thota,Karthik Bharadwaj Tallapaka,Rakesh K Mishra,Divya Tej Sowpati	https://www.gisaid.org/	May, 2021
hCoV-19/India/TG-CCMB-CIA1527/2021	betacoronavirus	EPI_ISL_2157163	April, 2021	Asia	India	Telangana	Asia	India	Telangana	genome	29812	Human	1-10	Female	B.1	G	Mapmygenome	CSIR-Centre for Cellular and Molecular Biology-INSACOG	Payel Mukherjee,Lamuk Zaveri,Tulasi Nagabandi, Ara Sreenivas,Shreekant Verma, Amareshwar Vodapalli ,Blessy B John,Viswagithe S L,B Himasri,Valli Nagalakshmi Undamatla,Sofia Banu,Archana Bharadwaj Siva,Sharath Chandra Thota,Karthik Bharadwaj Tallapaka,Rakesh K Mishra,Divya Tej Sowpati	https://www.gisaid.org/	May, 2021
hCoV-19/India/TG-CCMB-CIA1529/2021	betacoronavirus	EPI_ISL_2157164	April, 2021	Asia	India	Telangana	Asia	India	Telangana	genome	29799	Human	31-40	Male	B.1.575	G	Mapmygenome	CSIR-Centre for Cellular and Molecular Biology-INSACOG	Payel Mukherjee,Lamuk Zaveri,Tulasi Nagabandi, Ara Sreenivas,Shreekant Verma, Amareshwar Vodapalli ,Blessy B John,Viswagithe S L,B Himasri,Valli Nagalakshmi Undamatla,Sofia Banu,Archana Bharadwaj Siva,Sharath Chandra Thota,Karthik Bharadwaj Tallapaka,Rakesh K Mishra,Divya Tej Sowpati	https://www.gisaid.org/	May, 2021
hCoV-19/India/TG-CCMB-CIA1530/2021	betacoronavirus	EPI_ISL_2157165	April, 2021	Asia	India	Telangana	Asia	India	Telangana	genome	29570	Human	41-50	Male	B.1.1.161	O	Mapmygenome	CSIR-Centre for Cellular and Molecular Biology-INSACOG	Payel Mukherjee,Lamuk Zaveri,Tulasi Nagabandi, Ara Sreenivas,Shreekant Verma, Amareshwar Vodapalli ,Blessy B John,Viswagithe S L,B Himasri,Valli Nagalakshmi Undamatla,Sofia Banu,Archana Bharadwaj Siva,Sharath Chandra Thota,Karthik Bharadwaj Tallapaka,Rakesh K Mishra,Divya Tej Sowpati	https://www.gisaid.org/	May, 2021
hCoV-19/India/TG-CCMB-MMG20200249872/2021	betacoronavirus	EPI_ISL_2157167	April, 2021	Asia	India	Telangana	Asia	India	Telangana	genome	29839	Human	31-40	Male	B.1.351	GH	Mapmygenome	CSIR-Centre for Cellular and Molecular Biology - INSACOG	Ara Sreenivas, Onkar Kulkarni, Lamuk Zaveri, Sofia Banu, Shreekant Verma, Amareshwar Vodapalli , Viswagithe S L, B Himasri, Sharath Chandra Thota, Karthik Bharadwaj Tallapaka, Rakesh K Mishra,Divya Tej Sowpati	https://www.gisaid.org/	May, 2021
hCoV-19/India/TG-CCMB-MMG20200259030/2021	betacoronavirus	EPI_ISL_2157192	April, 2021	Asia	India	Telangana	Asia	India	Telangana	genome	28284	Human	21-30	Female	None	GR	Mapmygenome	CSIR-Centre for Cellular and Molecular Biology - INSACOG	Sofia Banu, Ara Sreenivas, Onkar Kulkarni, Lamuk Zaveri, Shreekant Verma, Amareshwar Vodapalli , Viswagithe S L, B Himasri, Sharath Chandra Thota, Karthik Bharadwaj Tallapaka, Rakesh K Mishra,Divya Tej Sowpati	https://www.gisaid.org/	May, 2021
hCoV-19/India/GJ-NCDC-NIV-INSACOG-240963/2021	betacoronavirus	EPI_ISL_2189609	April, 2021	Asia	India	Gujarat	Asia	India	Gujarat	genome	29751	Human	51-60	Male	B.1.1.7	G	ICMR-National Institute of Virology	NCDC Delhi, Biotechnology Division	V.Vipat,Meena Datta,S.Jadhav,Priyanka Singh,U.Saha ,M.Das,Uma Sharma,G.Divekar,T.Sanjeevi,Manoj K Singh,S Jadhav,Radhakrishnan V. S,A Walimbe ,Robin Marwal,V Malik,Mahesh S Dhar,K.Iyengar,Kalaiarasan Ponnusamy,K P.Shinde,Hemlata Lall,K.Korabu,Z. Sayyed,Hema Gogia, S.Shelkande,R.Verma,Preeti Madan,S.Bhorekar,B.Apoorva,Sandhya Kabra,A.Titkare,H.Kengale,Sujeet K Singh,V.Autude,A.Awhale,Partha Rakshit,M L Choudhary	https://www.gisaid.org/	May, 2021
hCoV-19/India/GJ-NCDC-NIV-INSACOG-240964/2021	betacoronavirus	EPI_ISL_2189610	April, 2021	Asia	India	Gujarat	Asia	India	Gujarat	genome	29797	Human	51-60	Male	B.1.1.216	GR	ICMR-National Institute of Virology	NCDC Delhi, Biotechnology Division	V.Vipat,Meena Datta,S.Jadhav,Priyanka Singh,U.Saha ,M.Das,Uma Sharma,G.Divekar,T.Sanjeevi,Manoj K Singh,S Jadhav,Radhakrishnan V. S,A Walimbe ,Robin Marwal,V Malik,Mahesh S Dhar,K.Iyengar,Kalaiarasan Ponnusamy,K P.Shinde,Hemlata Lall,K.Korabu,Z. Sayyed,Hema Gogia, S.Shelkande,R.Verma,Preeti Madan,S.Bhorekar,B.Apoorva,Sandhya Kabra,A.Titkare,H.Kengale,Sujeet K Singh,V.Autude,A.Awhale,Partha Rakshit,M L Choudhary	https://www.gisaid.org/	May, 2021
hCoV-19/India/GJ-NCDC-NIV-INSACOG-240972/2021	betacoronavirus	EPI_ISL_2189617	April, 2021	Asia	India	Gujarat	Asia	India	Gujarat	genome	29779	Human	31-40	Male	B.1.1.7	GRY	ICMR-National Institute of Virology	NCDC Delhi, Biotechnology Division	V.Vipat,Meena Datta,S.Jadhav,Priyanka Singh,U.Saha ,M.Das,Uma Sharma,G.Divekar,T.Sanjeevi,Manoj K Singh,S Jadhav,Radhakrishnan V. S,A Walimbe ,Robin Marwal,V Malik,Mahesh S Dhar,K.Iyengar,Kalaiarasan Ponnusamy,K P.Shinde,Hemlata Lall,K.Korabu,Z. Sayyed,Hema Gogia, S.Shelkande,R.Verma,Preeti Madan,S.Bhorekar,B.Apoorva,Sandhya Kabra,A.Titkare,H.Kengale,Sujeet K Singh,V.Autude,A.Awhale,Partha Rakshit,M L Choudhary	https://www.gisaid.org/	May, 2021
hCoV-19/India/GJ-NCDC-NIV-INSACOG-240979/2021	betacoronavirus	EPI_ISL_2189624	April, 2021	Asia	India	Gujarat	Asia	India	Gujarat	genome	29772	Human	51-60	Female	B.1.1.7	GRY	ICMR-National Institute of Virology	NCDC Delhi, Biotechnology Division	V.Vipat,Meena Datta,S.Jadhav,Priyanka Singh,U.Saha ,M.Das,Uma Sharma,G.Divekar,T.Sanjeevi,Manoj K Singh,S Jadhav,Radhakrishnan V. S,A Walimbe ,Robin Marwal,V Malik,Mahesh S Dhar,K.Iyengar,Kalaiarasan Ponnusamy,K P.Shinde,Hemlata Lall,K.Korabu,Z. Sayyed,Hema Gogia, S.Shelkande,R.Verma,Preeti Madan,S.Bhorekar,B.Apoorva,Sandhya Kabra,A.Titkare,H.Kengale,Sujeet K Singh,V.Autude,A.Awhale,Partha Rakshit,M L Choudhary	https://www.gisaid.org/	May, 2021
hCoV-19/India/GJ-NCDC-NIV-INSACOG-240980/2021	betacoronavirus	EPI_ISL_2189625	April, 2021	Asia	India	Gujarat	Asia	India	Gujarat	genome	29768	Human	21-30	Female	B.1.1.7	GRY	ICMR-National Institute of Virology	NCDC Delhi, Biotechnology Division	V.Vipat,Meena Datta,S.Jadhav,Priyanka Singh,U.Saha ,M.Das,Uma Sharma,G.Divekar,T.Sanjeevi,Manoj K Singh,S Jadhav,Radhakrishnan V. S,A Walimbe ,Robin Marwal,V Malik,Mahesh S Dhar,K.Iyengar,Kalaiarasan Ponnusamy,K P.Shinde,Hemlata Lall,K.Korabu,Z. Sayyed,Hema Gogia, S.Shelkande,R.Verma,Preeti Madan,S.Bhorekar,B.Apoorva,Sandhya Kabra,A.Titkare,H.Kengale,Sujeet K Singh,V.Autude,A.Awhale,Partha Rakshit,M L Choudhary	https://www.gisaid.org/	May, 2021
hCoV-19/India/GJ-NCDC-NIV-INSACOG-240986/2021	betacoronavirus	EPI_ISL_2189631	April, 2021	Asia	India	Gujarat	Asia	India	Gujarat	genome	29774	Human	81-90	Female	B.1.1.7	GRY	ICMR-National Institute of Virology	NCDC Delhi, Biotechnology Division	V.Vipat,Meena Datta,S.Jadhav,Priyanka Singh,U.Saha ,M.Das,Uma Sharma,G.Divekar,T.Sanjeevi,Manoj K Singh,S Jadhav,Radhakrishnan V. S,A Walimbe ,Robin Marwal,V Malik,Mahesh S Dhar,K.Iyengar,Kalaiarasan Ponnusamy,K P.Shinde,Hemlata Lall,K.Korabu,Z. Sayyed,Hema Gogia, S.Shelkande,R.Verma,Preeti Madan,S.Bhorekar,B.Apoorva,Sandhya Kabra,A.Titkare,H.Kengale,Sujeet K Singh,V.Autude,A.Awhale,Partha Rakshit,M L Choudhary	https://www.gisaid.org/	May, 2021
hCoV-19/India/GJ-NCDC-NIV-INSACOG-240987/2021	betacoronavirus	EPI_ISL_2189632	April, 2021	Asia	India	Gujarat	Asia	India	Gujarat	genome	29757	Human	31-40	Male	B.1.1.7	G	ICMR-National Institute of Virology	NCDC Delhi, Biotechnology Division	V.Vipat,Meena Datta,S.Jadhav,Priyanka Singh,U.Saha ,M.Das,Uma Sharma,G.Divekar,T.Sanjeevi,Manoj K Singh,S Jadhav,Radhakrishnan V. S,A Walimbe ,Robin Marwal,V Malik,Mahesh S Dhar,K.Iyengar,Kalaiarasan Ponnusamy,K P.Shinde,Hemlata Lall,K.Korabu,Z. Sayyed,Hema Gogia, S.Shelkande,R.Verma,Preeti Madan,S.Bhorekar,B.Apoorva,Sandhya Kabra,A.Titkare,H.Kengale,Sujeet K Singh,V.Autude,A.Awhale,Partha Rakshit,M L Choudhary	https://www.gisaid.org/	May, 2021
hCoV-19/India/GJ-NCDC-NIV-INSACOG-240988/2021	betacoronavirus	EPI_ISL_2189633	April, 2021	Asia	India	Gujarat	Asia	India	Gujarat	genome	29768	Human	51-60	Female	B.1.1.7	GRY	ICMR-National Institute of Virology	NCDC Delhi, Biotechnology Division	V.Vipat,Meena Datta,S.Jadhav,Priyanka Singh,U.Saha ,M.Das,Uma Sharma,G.Divekar,T.Sanjeevi,Manoj K Singh,S Jadhav,Radhakrishnan V. S,A Walimbe ,Robin Marwal,V Malik,Mahesh S Dhar,K.Iyengar,Kalaiarasan Ponnusamy,K P.Shinde,Hemlata Lall,K.Korabu,Z. Sayyed,Hema Gogia, S.Shelkande,R.Verma,Preeti Madan,S.Bhorekar,B.Apoorva,Sandhya Kabra,A.Titkare,H.Kengale,Sujeet K Singh,V.Autude,A.Awhale,Partha Rakshit,M L Choudhary	https://www.gisaid.org/	May, 2021
hCoV-19/India/GJ-NCDC-NIV-INSACOG-240997/2021	betacoronavirus	EPI_ISL_2189638	April, 2021	Asia	India	Gujarat	Asia	India	Gujarat	genome	29771	Human	31-40	Male	B.1.617.2	G	ICMR-National Institute of Virology	NCDC Delhi, Biotechnology Division	V.Vipat,Meena Datta,S.Jadhav,Priyanka Singh,U.Saha ,M.Das,Uma Sharma,G.Divekar,T.Sanjeevi,Manoj K Singh,S Jadhav,Radhakrishnan V. S,A Walimbe ,Robin Marwal,V Malik,Mahesh S Dhar,K.Iyengar,Kalaiarasan Ponnusamy,K P.Shinde,Hemlata Lall,K.Korabu,Z. Sayyed,Hema Gogia, S.Shelkande,R.Verma,Preeti Madan,S.Bhorekar,B.Apoorva,Sandhya Kabra,A.Titkare,H.Kengale,Sujeet K Singh,V.Autude,A.Awhale,Partha Rakshit,M L Choudhary	https://www.gisaid.org/	May, 2021
hCoV-19/India/GJ-NCDC-NIV-INSACOG-240998/2021	betacoronavirus	EPI_ISL_2189639	April, 2021	Asia	India	Gujarat	Asia	India	Gujarat	genome	29778	Human	61-70	Male	B.1.617.2	G	ICMR-National Institute of Virology	NCDC Delhi, Biotechnology Division	V.Vipat,Meena Datta,S.Jadhav,Priyanka Singh,U.Saha ,M.Das,Uma Sharma,G.Divekar,T.Sanjeevi,Manoj K Singh,S Jadhav,Radhakrishnan V. S,A Walimbe ,Robin Marwal,V Malik,Mahesh S Dhar,K.Iyengar,Kalaiarasan Ponnusamy,K P.Shinde,Hemlata Lall,K.Korabu,Z. Sayyed,Hema Gogia, S.Shelkande,R.Verma,Preeti Madan,S.Bhorekar,B.Apoorva,Sandhya Kabra,A.Titkare,H.Kengale,Sujeet K Singh,V.Autude,A.Awhale,Partha Rakshit,M L Choudhary	https://www.gisaid.org/	May, 2021
hCoV-19/India/GJ-NCDC-NIV-INSACOG-240999/2021	betacoronavirus	EPI_ISL_2189640	April, 2021	Asia	India	Gujarat	Asia	India	Gujarat	genome	29777	Human	31-40	Male	B.1.1.7	GRY	ICMR-National Institute of Virology	NCDC Delhi, Biotechnology Division	V.Vipat,Meena Datta,S.Jadhav,Priyanka Singh,U.Saha ,M.Das,Uma Sharma,G.Divekar,T.Sanjeevi,Manoj K Singh,S Jadhav,Radhakrishnan V. S,A Walimbe ,Robin Marwal,V Malik,Mahesh S Dhar,K.Iyengar,Kalaiarasan Ponnusamy,K P.Shinde,Hemlata Lall,K.Korabu,Z. Sayyed,Hema Gogia, S.Shelkande,R.Verma,Preeti Madan,S.Bhorekar,B.Apoorva,Sandhya Kabra,A.Titkare,H.Kengale,Sujeet K Singh,V.Autude,A.Awhale,Partha Rakshit,M L Choudhary	https://www.gisaid.org/	May, 2021
hCoV-19/India/GJ-NCDC-NIV-INSACOG-2409100/2021	betacoronavirus	EPI_ISL_2189641	April, 2021	Asia	India	Gujarat	Asia	India	Gujarat	genome	29785	Human	41-50	Male	B.1.617.2	G	ICMR-National Institute of Virology	NCDC Delhi, Biotechnology Division	V.Vipat,Meena Datta,S.Jadhav,Priyanka Singh,U.Saha ,M.Das,Uma Sharma,G.Divekar,T.Sanjeevi,Manoj K Singh,S Jadhav,Radhakrishnan V. S,A Walimbe ,Robin Marwal,V Malik,Mahesh S Dhar,K.Iyengar,Kalaiarasan Ponnusamy,K P.Shinde,Hemlata Lall,K.Korabu,Z. Sayyed,Hema Gogia, S.Shelkande,R.Verma,Preeti Madan,S.Bhorekar,B.Apoorva,Sandhya Kabra,A.Titkare,H.Kengale,Sujeet K Singh,V.Autude,A.Awhale,Partha Rakshit,M L Choudhary	https://www.gisaid.org/	May, 2021
hCoV-19/India/GJ-NCDC-NIV-INSACOG-2409101/2021	betacoronavirus	EPI_ISL_2189642	April, 2021	Asia	India	Gujarat	Asia	India	Gujarat	genome	29781	Human	41-50	Male	B.1.617.2	G	ICMR-National Institute of Virology	NCDC Delhi, Biotechnology Division	V.Vipat,Meena Datta,S.Jadhav,Priyanka Singh,U.Saha ,M.Das,Uma Sharma,G.Divekar,T.Sanjeevi,Manoj K Singh,S Jadhav,Radhakrishnan V. S,A Walimbe ,Robin Marwal,V Malik,Mahesh S Dhar,K.Iyengar,Kalaiarasan Ponnusamy,K P.Shinde,Hemlata Lall,K.Korabu,Z. Sayyed,Hema Gogia, S.Shelkande,R.Verma,Preeti Madan,S.Bhorekar,B.Apoorva,Sandhya Kabra,A.Titkare,H.Kengale,Sujeet K Singh,V.Autude,A.Awhale,Partha Rakshit,M L Choudhary	https://www.gisaid.org/	May, 2021
hCoV-19/India/GJ-NCDC-NIV-INSACOG-2409102/2021	betacoronavirus	EPI_ISL_2189643	April, 2021	Asia	India	Gujarat	Asia	India	Gujarat	genome	29784	Human	41-50	Male	B.1.617.2	G	ICMR-National Institute of Virology	NCDC Delhi, Biotechnology Division	V.Vipat,Meena Datta,S.Jadhav,Priyanka Singh,U.Saha ,M.Das,Uma Sharma,G.Divekar,T.Sanjeevi,Manoj K Singh,S Jadhav,Radhakrishnan V. S,A Walimbe ,Robin Marwal,V Malik,Mahesh S Dhar,K.Iyengar,Kalaiarasan Ponnusamy,K P.Shinde,Hemlata Lall,K.Korabu,Z. Sayyed,Hema Gogia, S.Shelkande,R.Verma,Preeti Madan,S.Bhorekar,B.Apoorva,Sandhya Kabra,A.Titkare,H.Kengale,Sujeet K Singh,V.Autude,A.Awhale,Partha Rakshit,M L Choudhary	https://www.gisaid.org/	May, 2021
hCoV-19/India/GJ-NCDC-NIV-INSACOG-2409103/2021	betacoronavirus	EPI_ISL_2189644	April, 2021	Asia	India	Gujarat	Asia	India	Gujarat	genome	29776	Human	21-30	Male	B.1.617.2	G	ICMR-National Institute of Virology	NCDC Delhi, Biotechnology Division	V.Vipat,Meena Datta,S.Jadhav,Priyanka Singh,U.Saha ,M.Das,Uma Sharma,G.Divekar,T.Sanjeevi,Manoj K Singh,S Jadhav,Radhakrishnan V. S,A Walimbe ,Robin Marwal,V Malik,Mahesh S Dhar,K.Iyengar,Kalaiarasan Ponnusamy,K P.Shinde,Hemlata Lall,K.Korabu,Z. Sayyed,Hema Gogia, S.Shelkande,R.Verma,Preeti Madan,S.Bhorekar,B.Apoorva,Sandhya Kabra,A.Titkare,H.Kengale,Sujeet K Singh,V.Autude,A.Awhale,Partha Rakshit,M L Choudhary	https://www.gisaid.org/	May, 2021
hCoV-19/India/GJ-NCDC-NIV-INSACOG-2409104/2021	betacoronavirus	EPI_ISL_2189645	April, 2021	Asia	India	Gujarat	Asia	India	Gujarat	genome	29796	Human	41-50	Male	B.1.617.1	G	ICMR-National Institute of Virology	NCDC Delhi, Biotechnology Division	V.Vipat,Meena Datta,S.Jadhav,Priyanka Singh,U.Saha ,M.Das,Uma Sharma,G.Divekar,T.Sanjeevi,Manoj K Singh,S Jadhav,Radhakrishnan V. S,A Walimbe ,Robin Marwal,V Malik,Mahesh S Dhar,K.Iyengar,Kalaiarasan Ponnusamy,K P.Shinde,Hemlata Lall,K.Korabu,Z. Sayyed,Hema Gogia, S.Shelkande,R.Verma,Preeti Madan,S.Bhorekar,B.Apoorva,Sandhya Kabra,A.Titkare,H.Kengale,Sujeet K Singh,V.Autude,A.Awhale,Partha Rakshit,M L Choudhary	https://www.gisaid.org/	May, 2021
hCoV-19/India/GJ-NCDC-NIV-INSACOG-2409106/2021	betacoronavirus	EPI_ISL_2189646	April, 2021	Asia	India	Gujarat	Asia	India	Gujarat	genome	29778	Human	61-70	Female	B.1.617.2	G	ICMR-National Institute of Virology	NCDC Delhi, Biotechnology Division	V.Vipat,Meena Datta,S.Jadhav,Priyanka Singh,U.Saha ,M.Das,Uma Sharma,G.Divekar,T.Sanjeevi,Manoj K Singh,S Jadhav,Radhakrishnan V. S,A Walimbe ,Robin Marwal,V Malik,Mahesh S Dhar,K.Iyengar,Kalaiarasan Ponnusamy,K P.Shinde,Hemlata Lall,K.Korabu,Z. Sayyed,Hema Gogia, S.Shelkande,R.Verma,Preeti Madan,S.Bhorekar,B.Apoorva,Sandhya Kabra,A.Titkare,H.Kengale,Sujeet K Singh,V.Autude,A.Awhale,Partha Rakshit,M L Choudhary	https://www.gisaid.org/	May, 2021
hCoV-19/India/GJ-NCDC-NIV-INSACOG-2409107/2021	betacoronavirus	EPI_ISL_2189647	April, 2021	Asia	India	Gujarat	Asia	India	Gujarat	genome	29790	Human	51-60	Female	B.1.617.1	G	ICMR-National Institute of Virology	NCDC Delhi, Biotechnology Division	V.Vipat,Meena Datta,S.Jadhav,Priyanka Singh,U.Saha ,M.Das,Uma Sharma,G.Divekar,T.Sanjeevi,Manoj K Singh,S Jadhav,Radhakrishnan V. S,A Walimbe ,Robin Marwal,V Malik,Mahesh S Dhar,K.Iyengar,Kalaiarasan Ponnusamy,K P.Shinde,Hemlata Lall,K.Korabu,Z. Sayyed,Hema Gogia, S.Shelkande,R.Verma,Preeti Madan,S.Bhorekar,B.Apoorva,Sandhya Kabra,A.Titkare,H.Kengale,Sujeet K Singh,V.Autude,A.Awhale,Partha Rakshit,M L Choudhary	https://www.gisaid.org/	May, 2021
hCoV-19/India/GJ-NCDC-NIV-INSACOG-2409110/2021	betacoronavirus	EPI_ISL_2189648	April, 2021	Asia	India	Gujarat	Asia	India	Gujarat	genome	29797	Human	61-70	Female	B.1.617.1	G	ICMR-National Institute of Virology	NCDC Delhi, Biotechnology Division	V.Vipat,Meena Datta,S.Jadhav,Priyanka Singh,U.Saha ,M.Das,Uma Sharma,G.Divekar,T.Sanjeevi,Manoj K Singh,S Jadhav,Radhakrishnan V. S,A Walimbe ,Robin Marwal,V Malik,Mahesh S Dhar,K.Iyengar,Kalaiarasan Ponnusamy,K P.Shinde,Hemlata Lall,K.Korabu,Z. Sayyed,Hema Gogia, S.Shelkande,R.Verma,Preeti Madan,S.Bhorekar,B.Apoorva,Sandhya Kabra,A.Titkare,H.Kengale,Sujeet K Singh,V.Autude,A.Awhale,Partha Rakshit,M L Choudhary	https://www.gisaid.org/	May, 2021
hCoV-19/India/GJ-NCDC-NIV-INSACOG-2409111/2021	betacoronavirus	EPI_ISL_2189649	April, 2021	Asia	India	Gujarat	Asia	India	Gujarat	genome	29784	Human	41-50	Male	B.1.617.2	G	ICMR-National Institute of Virology	NCDC Delhi, Biotechnology Division	V.Vipat,Meena Datta,S.Jadhav,Priyanka Singh,U.Saha ,M.Das,Uma Sharma,G.Divekar,T.Sanjeevi,Manoj K Singh,S Jadhav,Radhakrishnan V. S,A Walimbe ,Robin Marwal,V Malik,Mahesh S Dhar,K.Iyengar,Kalaiarasan Ponnusamy,K P.Shinde,Hemlata Lall,K.Korabu,Z. Sayyed,Hema Gogia, S.Shelkande,R.Verma,Preeti Madan,S.Bhorekar,B.Apoorva,Sandhya Kabra,A.Titkare,H.Kengale,Sujeet K Singh,V.Autude,A.Awhale,Partha Rakshit,M L Choudhary	https://www.gisaid.org/	May, 2021
hCoV-19/India/GJ-NCDC-NIV-INSACOG-2409112/2021	betacoronavirus	EPI_ISL_2189650	April, 2021	Asia	India	Gujarat	Asia	India	Gujarat	genome	29798	Human	31-40	Male	B.1.617.2	G	ICMR-National Institute of Virology	NCDC Delhi, Biotechnology Division	V.Vipat,Meena Datta,S.Jadhav,Priyanka Singh,U.Saha ,M.Das,Uma Sharma,G.Divekar,T.Sanjeevi,Manoj K Singh,S Jadhav,Radhakrishnan V. S,A Walimbe ,Robin Marwal,V Malik,Mahesh S Dhar,K.Iyengar,Kalaiarasan Ponnusamy,K P.Shinde,Hemlata Lall,K.Korabu,Z. Sayyed,Hema Gogia, S.Shelkande,R.Verma,Preeti Madan,S.Bhorekar,B.Apoorva,Sandhya Kabra,A.Titkare,H.Kengale,Sujeet K Singh,V.Autude,A.Awhale,Partha Rakshit,M L Choudhary	https://www.gisaid.org/	May, 2021
hCoV-19/India/GJ-NCDC-NIV-INSACOG-2409113/2021	betacoronavirus	EPI_ISL_2189651	April, 2021	Asia	India	Gujarat	Asia	India	Gujarat	genome	29796	Human	31-40	Female	B.1.1.7	GRY	ICMR-National Institute of Virology	NCDC Delhi, Biotechnology Division	V.Vipat,Meena Datta,S.Jadhav,Priyanka Singh,U.Saha ,M.Das,Uma Sharma,G.Divekar,T.Sanjeevi,Manoj K Singh,S Jadhav,Radhakrishnan V. S,A Walimbe ,Robin Marwal,V Malik,Mahesh S Dhar,K.Iyengar,Kalaiarasan Ponnusamy,K P.Shinde,Hemlata Lall,K.Korabu,Z. Sayyed,Hema Gogia, S.Shelkande,R.Verma,Preeti Madan,S.Bhorekar,B.Apoorva,Sandhya Kabra,A.Titkare,H.Kengale,Sujeet K Singh,V.Autude,A.Awhale,Partha Rakshit,M L Choudhary	https://www.gisaid.org/	May, 2021
hCoV-19/India/GJ-NCDC-NIV-INSACOG-2409114/2021	betacoronavirus	EPI_ISL_2189652	April, 2021	Asia	India	Gujarat	Asia	India	Gujarat	genome	29795	Human	31-40	Male	B.1.617.2	G	ICMR-National Institute of Virology	NCDC Delhi, Biotechnology Division	V.Vipat,Meena Datta,S.Jadhav,Priyanka Singh,U.Saha ,M.Das,Uma Sharma,G.Divekar,T.Sanjeevi,Manoj K Singh,S Jadhav,Radhakrishnan V. S,A Walimbe ,Robin Marwal,V Malik,Mahesh S Dhar,K.Iyengar,Kalaiarasan Ponnusamy,K P.Shinde,Hemlata Lall,K.Korabu,Z. Sayyed,Hema Gogia, S.Shelkande,R.Verma,Preeti Madan,S.Bhorekar,B.Apoorva,Sandhya Kabra,A.Titkare,H.Kengale,Sujeet K Singh,V.Autude,A.Awhale,Partha Rakshit,M L Choudhary	https://www.gisaid.org/	May, 2021
hCoV-19/India/GJ-NCDC-NIV-INSACOG-2409115/2021	betacoronavirus	EPI_ISL_2189653	April, 2021	Asia	India	Gujarat	Asia	India	Gujarat	genome	29786	Human	21-30	Male	B.1.617.1	G	ICMR-National Institute of Virology	NCDC Delhi, Biotechnology Division	V.Vipat,Meena Datta,S.Jadhav,Priyanka Singh,U.Saha ,M.Das,Uma Sharma,G.Divekar,T.Sanjeevi,Manoj K Singh,S Jadhav,Radhakrishnan V. S,A Walimbe ,Robin Marwal,V Malik,Mahesh S Dhar,K.Iyengar,Kalaiarasan Ponnusamy,K P.Shinde,Hemlata Lall,K.Korabu,Z. Sayyed,Hema Gogia, S.Shelkande,R.Verma,Preeti Madan,S.Bhorekar,B.Apoorva,Sandhya Kabra,A.Titkare,H.Kengale,Sujeet K Singh,V.Autude,A.Awhale,Partha Rakshit,M L Choudhary	https://www.gisaid.org/	May, 2021
hCoV-19/India/GJ-NCDC-NIV-INSACOG-2409116/2021	betacoronavirus	EPI_ISL_2189654	April, 2021	Asia	India	Gujarat	Asia	India	Gujarat	genome	29785	Human	41-50	Male	B.1.617.2	G	ICMR-National Institute of Virology	NCDC Delhi, Biotechnology Division	V.Vipat,Meena Datta,S.Jadhav,Priyanka Singh,U.Saha ,M.Das,Uma Sharma,G.Divekar,T.Sanjeevi,Manoj K Singh,S Jadhav,Radhakrishnan V. S,A Walimbe ,Robin Marwal,V Malik,Mahesh S Dhar,K.Iyengar,Kalaiarasan Ponnusamy,K P.Shinde,Hemlata Lall,K.Korabu,Z. Sayyed,Hema Gogia, S.Shelkande,R.Verma,Preeti Madan,S.Bhorekar,B.Apoorva,Sandhya Kabra,A.Titkare,H.Kengale,Sujeet K Singh,V.Autude,A.Awhale,Partha Rakshit,M L Choudhary	https://www.gisaid.org/	May, 2021
hCoV-19/India/GJ-NCDC-NIV-INSACOG-2409117/2021	betacoronavirus	EPI_ISL_2189655	April, 2021	Asia	India	Gujarat	Asia	India	Gujarat	genome	29795	Human	61-70	Male	B.1.617.1	G	ICMR-National Institute of Virology	NCDC Delhi, Biotechnology Division	V.Vipat,Meena Datta,S.Jadhav,Priyanka Singh,U.Saha ,M.Das,Uma Sharma,G.Divekar,T.Sanjeevi,Manoj K Singh,S Jadhav,Radhakrishnan V. S,A Walimbe ,Robin Marwal,V Malik,Mahesh S Dhar,K.Iyengar,Kalaiarasan Ponnusamy,K P.Shinde,Hemlata Lall,K.Korabu,Z. Sayyed,Hema Gogia, S.Shelkande,R.Verma,Preeti Madan,S.Bhorekar,B.Apoorva,Sandhya Kabra,A.Titkare,H.Kengale,Sujeet K Singh,V.Autude,A.Awhale,Partha Rakshit,M L Choudhary	https://www.gisaid.org/	May, 2021
hCoV-19/India/GJ-NCDC-NIV-INSACOG-2409118/2021	betacoronavirus	EPI_ISL_2189656	April, 2021	Asia	India	Gujarat	Asia	India	Gujarat	genome	29798	Human	31-40	Female	B.1.617.2	G	ICMR-National Institute of Virology	NCDC Delhi, Biotechnology Division	V.Vipat,Meena Datta,S.Jadhav,Priyanka Singh,U.Saha ,M.Das,Uma Sharma,G.Divekar,T.Sanjeevi,Manoj K Singh,S Jadhav,Radhakrishnan V. S,A Walimbe ,Robin Marwal,V Malik,Mahesh S Dhar,K.Iyengar,Kalaiarasan Ponnusamy,K P.Shinde,Hemlata Lall,K.Korabu,Z. Sayyed,Hema Gogia, S.Shelkande,R.Verma,Preeti Madan,S.Bhorekar,B.Apoorva,Sandhya Kabra,A.Titkare,H.Kengale,Sujeet K Singh,V.Autude,A.Awhale,Partha Rakshit,M L Choudhary	https://www.gisaid.org/	May, 2021
hCoV-19/India/GJ-NCDC-NIV-INSACOG-2409119/2021	betacoronavirus	EPI_ISL_2189657	April, 2021	Asia	India	Gujarat	Asia	India	Gujarat	genome	29793	Human	21-30	Female	B.1.617.2	G	ICMR-National Institute of Virology	NCDC Delhi, Biotechnology Division	V.Vipat,Meena Datta,S.Jadhav,Priyanka Singh,U.Saha ,M.Das,Uma Sharma,G.Divekar,T.Sanjeevi,Manoj K Singh,S Jadhav,Radhakrishnan V. S,A Walimbe ,Robin Marwal,V Malik,Mahesh S Dhar,K.Iyengar,Kalaiarasan Ponnusamy,K P.Shinde,Hemlata Lall,K.Korabu,Z. Sayyed,Hema Gogia, S.Shelkande,R.Verma,Preeti Madan,S.Bhorekar,B.Apoorva,Sandhya Kabra,A.Titkare,H.Kengale,Sujeet K Singh,V.Autude,A.Awhale,Partha Rakshit,M L Choudhary	https://www.gisaid.org/	May, 2021
hCoV-19/India/GJ-NCDC-NIV-INSACOG-2409120/2021	betacoronavirus	EPI_ISL_2189658	April, 2021	Asia	India	Gujarat	Asia	India	Gujarat	genome	29779	Human	21-30	Male	B.1.617.2	G	ICMR-National Institute of Virology	NCDC Delhi, Biotechnology Division	V.Vipat,Meena Datta,S.Jadhav,Priyanka Singh,U.Saha ,M.Das,Uma Sharma,G.Divekar,T.Sanjeevi,Manoj K Singh,S Jadhav,Radhakrishnan V. S,A Walimbe ,Robin Marwal,V Malik,Mahesh S Dhar,K.Iyengar,Kalaiarasan Ponnusamy,K P.Shinde,Hemlata Lall,K.Korabu,Z. Sayyed,Hema Gogia, S.Shelkande,R.Verma,Preeti Madan,S.Bhorekar,B.Apoorva,Sandhya Kabra,A.Titkare,H.Kengale,Sujeet K Singh,V.Autude,A.Awhale,Partha Rakshit,M L Choudhary	https://www.gisaid.org/	May, 2021
hCoV-19/India/GJ-NCDC-NIV-INSACOG-2409121/2021	betacoronavirus	EPI_ISL_2189659	April, 2021	Asia	India	Gujarat	Asia	India	Gujarat	genome	29768	Human	41-50	Male	B.1.1.7	GR	ICMR-National Institute of Virology	NCDC Delhi, Biotechnology Division	V.Vipat,Meena Datta,S.Jadhav,Priyanka Singh,U.Saha ,M.Das,Uma Sharma,G.Divekar,T.Sanjeevi,Manoj K Singh,S Jadhav,Radhakrishnan V. S,A Walimbe ,Robin Marwal,V Malik,Mahesh S Dhar,K.Iyengar,Kalaiarasan Ponnusamy,K P.Shinde,Hemlata Lall,K.Korabu,Z. Sayyed,Hema Gogia, S.Shelkande,R.Verma,Preeti Madan,S.Bhorekar,B.Apoorva,Sandhya Kabra,A.Titkare,H.Kengale,Sujeet K Singh,V.Autude,A.Awhale,Partha Rakshit,M L Choudhary	https://www.gisaid.org/	May, 2021
hCoV-19/India/GJ-NCDC-NIV-INSACOG-2409122/2021	betacoronavirus	EPI_ISL_2189660	April, 2021	Asia	India	Gujarat	Asia	India	Gujarat	genome	29816	Human	61-70	Male	B.1.617.1	G	ICMR-National Institute of Virology	NCDC Delhi, Biotechnology Division	V.Vipat,Meena Datta,S.Jadhav,Priyanka Singh,U.Saha ,M.Das,Uma Sharma,G.Divekar,T.Sanjeevi,Manoj K Singh,S Jadhav,Radhakrishnan V. S,A Walimbe ,Robin Marwal,V Malik,Mahesh S Dhar,K.Iyengar,Kalaiarasan Ponnusamy,K P.Shinde,Hemlata Lall,K.Korabu,Z. Sayyed,Hema Gogia, S.Shelkande,R.Verma,Preeti Madan,S.Bhorekar,B.Apoorva,Sandhya Kabra,A.Titkare,H.Kengale,Sujeet K Singh,V.Autude,A.Awhale,Partha Rakshit,M L Choudhary	https://www.gisaid.org/	May, 2021
hCoV-19/India/GJ-NCDC-NIV-INSACOG-2409123/2021	betacoronavirus	EPI_ISL_2189661	April, 2021	Asia	India	Gujarat	Asia	India	Gujarat	genome	29805	Human	41-50	Male	B.1.617.1	G	ICMR-National Institute of Virology	NCDC Delhi, Biotechnology Division	V.Vipat,Meena Datta,S.Jadhav,Priyanka Singh,U.Saha ,M.Das,Uma Sharma,G.Divekar,T.Sanjeevi,Manoj K Singh,S Jadhav,Radhakrishnan V. S,A Walimbe ,Robin Marwal,V Malik,Mahesh S Dhar,K.Iyengar,Kalaiarasan Ponnusamy,K P.Shinde,Hemlata Lall,K.Korabu,Z. Sayyed,Hema Gogia, S.Shelkande,R.Verma,Preeti Madan,S.Bhorekar,B.Apoorva,Sandhya Kabra,A.Titkare,H.Kengale,Sujeet K Singh,V.Autude,A.Awhale,Partha Rakshit,M L Choudhary	https://www.gisaid.org/	May, 2021
hCoV-19/India/GJ-NCDC-NIV-INSACOG-2409124/2021	betacoronavirus	EPI_ISL_2189662	April, 2021	Asia	India	Gujarat	Asia	India	Gujarat	genome	29775	Human	41-50	Male	B.1.617.2	G	ICMR-National Institute of Virology	NCDC Delhi, Biotechnology Division	V.Vipat,Meena Datta,S.Jadhav,Priyanka Singh,U.Saha ,M.Das,Uma Sharma,G.Divekar,T.Sanjeevi,Manoj K Singh,S Jadhav,Radhakrishnan V. S,A Walimbe ,Robin Marwal,V Malik,Mahesh S Dhar,K.Iyengar,Kalaiarasan Ponnusamy,K P.Shinde,Hemlata Lall,K.Korabu,Z. Sayyed,Hema Gogia, S.Shelkande,R.Verma,Preeti Madan,S.Bhorekar,B.Apoorva,Sandhya Kabra,A.Titkare,H.Kengale,Sujeet K Singh,V.Autude,A.Awhale,Partha Rakshit,M L Choudhary	https://www.gisaid.org/	May, 2021
hCoV-19/India/GJ-NCDC-NIV-INSACOG-2409126/2021	betacoronavirus	EPI_ISL_2189663	April, 2021	Asia	India	Gujarat	Asia	India	Gujarat	genome	29778	Human	11-20	Male	B.1.617.2	G	ICMR-National Institute of Virology	NCDC Delhi, Biotechnology Division	V.Vipat,Meena Datta,S.Jadhav,Priyanka Singh,U.Saha ,M.Das,Uma Sharma,G.Divekar,T.Sanjeevi,Manoj K Singh,S Jadhav,Radhakrishnan V. S,A Walimbe ,Robin Marwal,V Malik,Mahesh S Dhar,K.Iyengar,Kalaiarasan Ponnusamy,K P.Shinde,Hemlata Lall,K.Korabu,Z. Sayyed,Hema Gogia, S.Shelkande,R.Verma,Preeti Madan,S.Bhorekar,B.Apoorva,Sandhya Kabra,A.Titkare,H.Kengale,Sujeet K Singh,V.Autude,A.Awhale,Partha Rakshit,M L Choudhary	https://www.gisaid.org/	May, 2021
hCoV-19/India/GJ-NCDC-NIV-INSACOG-2409127/2021	betacoronavirus	EPI_ISL_2189664	April, 2021	Asia	India	Gujarat	Asia	India	Gujarat	genome	29805	Human	11-20	Female	B.1.617.1	G	ICMR-National Institute of Virology	NCDC Delhi, Biotechnology Division	V.Vipat,Meena Datta,S.Jadhav,Priyanka Singh,U.Saha ,M.Das,Uma Sharma,G.Divekar,T.Sanjeevi,Manoj K Singh,S Jadhav,Radhakrishnan V. S,A Walimbe ,Robin Marwal,V Malik,Mahesh S Dhar,K.Iyengar,Kalaiarasan Ponnusamy,K P.Shinde,Hemlata Lall,K.Korabu,Z. Sayyed,Hema Gogia, S.Shelkande,R.Verma,Preeti Madan,S.Bhorekar,B.Apoorva,Sandhya Kabra,A.Titkare,H.Kengale,Sujeet K Singh,V.Autude,A.Awhale,Partha Rakshit,M L Choudhary	https://www.gisaid.org/	May, 2021
hCoV-19/India/GJ-NCDC-NIV-INSACOG-2409128/2021	betacoronavirus	EPI_ISL_2189665	April, 2021	Asia	India	Gujarat	Asia	India	Gujarat	genome	29797	Human	51-60	Male	B.1.617.1	G	ICMR-National Institute of Virology	NCDC Delhi, Biotechnology Division	V.Vipat,Meena Datta,S.Jadhav,Priyanka Singh,U.Saha ,M.Das,Uma Sharma,G.Divekar,T.Sanjeevi,Manoj K Singh,S Jadhav,Radhakrishnan V. S,A Walimbe ,Robin Marwal,V Malik,Mahesh S Dhar,K.Iyengar,Kalaiarasan Ponnusamy,K P.Shinde,Hemlata Lall,K.Korabu,Z. Sayyed,Hema Gogia, S.Shelkande,R.Verma,Preeti Madan,S.Bhorekar,B.Apoorva,Sandhya Kabra,A.Titkare,H.Kengale,Sujeet K Singh,V.Autude,A.Awhale,Partha Rakshit,M L Choudhary	https://www.gisaid.org/	May, 2021
hCoV-19/India/GJ-NCDC-NIV-INSACOG-2409130/2021	betacoronavirus	EPI_ISL_2189666	April, 2021	Asia	India	Gujarat	Asia	India	Gujarat	genome	29810	Human	61-70	Female	B.1.617.1	G	ICMR-National Institute of Virology	NCDC Delhi, Biotechnology Division	V.Vipat,Meena Datta,S.Jadhav,Priyanka Singh,U.Saha ,M.Das,Uma Sharma,G.Divekar,T.Sanjeevi,Manoj K Singh,S Jadhav,Radhakrishnan V. S,A Walimbe ,Robin Marwal,V Malik,Mahesh S Dhar,K.Iyengar,Kalaiarasan Ponnusamy,K P.Shinde,Hemlata Lall,K.Korabu,Z. Sayyed,Hema Gogia, S.Shelkande,R.Verma,Preeti Madan,S.Bhorekar,B.Apoorva,Sandhya Kabra,A.Titkare,H.Kengale,Sujeet K Singh,V.Autude,A.Awhale,Partha Rakshit,M L Choudhary	https://www.gisaid.org/	May, 2021
hCoV-19/India/GJ-NCDC-NIV-INSACOG-2409131/2021	betacoronavirus	EPI_ISL_2189667	April, 2021	Asia	India	Gujarat	Asia	India	Gujarat	genome	29799	Human	1-10	Male	B.1.617.1	G	ICMR-National Institute of Virology	NCDC Delhi, Biotechnology Division	V.Vipat,Meena Datta,S.Jadhav,Priyanka Singh,U.Saha ,M.Das,Uma Sharma,G.Divekar,T.Sanjeevi,Manoj K Singh,S Jadhav,Radhakrishnan V. S,A Walimbe ,Robin Marwal,V Malik,Mahesh S Dhar,K.Iyengar,Kalaiarasan Ponnusamy,K P.Shinde,Hemlata Lall,K.Korabu,Z. Sayyed,Hema Gogia, S.Shelkande,R.Verma,Preeti Madan,S.Bhorekar,B.Apoorva,Sandhya Kabra,A.Titkare,H.Kengale,Sujeet K Singh,V.Autude,A.Awhale,Partha Rakshit,M L Choudhary	https://www.gisaid.org/	May, 2021
hCoV-19/India/GJ-NCDC-NIV-INSACOG-2409132/2021	betacoronavirus	EPI_ISL_2189668	April, 2021	Asia	India	Gujarat	Asia	India	Gujarat	genome	29793	Human	81-90	Male	B.1.617.1	G	ICMR-National Institute of Virology	NCDC Delhi, Biotechnology Division	V.Vipat,Meena Datta,S.Jadhav,Priyanka Singh,U.Saha ,M.Das,Uma Sharma,G.Divekar,T.Sanjeevi,Manoj K Singh,S Jadhav,Radhakrishnan V. S,A Walimbe ,Robin Marwal,V Malik,Mahesh S Dhar,K.Iyengar,Kalaiarasan Ponnusamy,K P.Shinde,Hemlata Lall,K.Korabu,Z. Sayyed,Hema Gogia, S.Shelkande,R.Verma,Preeti Madan,S.Bhorekar,B.Apoorva,Sandhya Kabra,A.Titkare,H.Kengale,Sujeet K Singh,V.Autude,A.Awhale,Partha Rakshit,M L Choudhary	https://www.gisaid.org/	May, 2021
hCoV-19/India/GJ-NCDC-NIV-INSACOG-2409133/2021	betacoronavirus	EPI_ISL_2189669	April, 2021	Asia	India	Gujarat	Asia	India	Gujarat	genome	29793	Human	61-70	Male	B.1.617.2	G	ICMR-National Institute of Virology	NCDC Delhi, Biotechnology Division	V.Vipat,Meena Datta,S.Jadhav,Priyanka Singh,U.Saha ,M.Das,Uma Sharma,G.Divekar,T.Sanjeevi,Manoj K Singh,S Jadhav,Radhakrishnan V. S,A Walimbe ,Robin Marwal,V Malik,Mahesh S Dhar,K.Iyengar,Kalaiarasan Ponnusamy,K P.Shinde,Hemlata Lall,K.Korabu,Z. Sayyed,Hema Gogia, S.Shelkande,R.Verma,Preeti Madan,S.Bhorekar,B.Apoorva,Sandhya Kabra,A.Titkare,H.Kengale,Sujeet K Singh,V.Autude,A.Awhale,Partha Rakshit,M L Choudhary	https://www.gisaid.org/	May, 2021
hCoV-19/India/GJ-NCDC-NIV-INSACOG-2409134/2021	betacoronavirus	EPI_ISL_2189670	April, 2021	Asia	India	Gujarat	Asia	India	Gujarat	genome	29785	Human	61-70	Female	B.1.617.2	G	ICMR-National Institute of Virology	NCDC Delhi, Biotechnology Division	V.Vipat,Meena Datta,S.Jadhav,Priyanka Singh,U.Saha ,M.Das,Uma Sharma,G.Divekar,T.Sanjeevi,Manoj K Singh,S Jadhav,Radhakrishnan V. S,A Walimbe ,Robin Marwal,V Malik,Mahesh S Dhar,K.Iyengar,Kalaiarasan Ponnusamy,K P.Shinde,Hemlata Lall,K.Korabu,Z. Sayyed,Hema Gogia, S.Shelkande,R.Verma,Preeti Madan,S.Bhorekar,B.Apoorva,Sandhya Kabra,A.Titkare,H.Kengale,Sujeet K Singh,V.Autude,A.Awhale,Partha Rakshit,M L Choudhary	https://www.gisaid.org/	May, 2021
hCoV-19/India/GJ-NCDC-NIV-INSACOG-2409135/2021	betacoronavirus	EPI_ISL_2189671	April, 2021	Asia	India	Gujarat	Asia	India	Gujarat	genome	29802	Human	21-30	Male	B.1.617.1	G	ICMR-National Institute of Virology	NCDC Delhi, Biotechnology Division	V.Vipat,Meena Datta,S.Jadhav,Priyanka Singh,U.Saha ,M.Das,Uma Sharma,G.Divekar,T.Sanjeevi,Manoj K Singh,S Jadhav,Radhakrishnan V. S,A Walimbe ,Robin Marwal,V Malik,Mahesh S Dhar,K.Iyengar,Kalaiarasan Ponnusamy,K P.Shinde,Hemlata Lall,K.Korabu,Z. Sayyed,Hema Gogia, S.Shelkande,R.Verma,Preeti Madan,S.Bhorekar,B.Apoorva,Sandhya Kabra,A.Titkare,H.Kengale,Sujeet K Singh,V.Autude,A.Awhale,Partha Rakshit,M L Choudhary	https://www.gisaid.org/	May, 2021
hCoV-19/India/GJ-NCDC-NIV-INSACOG-2409136/2021	betacoronavirus	EPI_ISL_2189672	April, 2021	Asia	India	Gujarat	Asia	India	Gujarat	genome	29813	Human	41-50	Male	B.1.617.1	G	ICMR-National Institute of Virology	NCDC Delhi, Biotechnology Division	V.Vipat,Meena Datta,S.Jadhav,Priyanka Singh,U.Saha ,M.Das,Uma Sharma,G.Divekar,T.Sanjeevi,Manoj K Singh,S Jadhav,Radhakrishnan V. S,A Walimbe ,Robin Marwal,V Malik,Mahesh S Dhar,K.Iyengar,Kalaiarasan Ponnusamy,K P.Shinde,Hemlata Lall,K.Korabu,Z. Sayyed,Hema Gogia, S.Shelkande,R.Verma,Preeti Madan,S.Bhorekar,B.Apoorva,Sandhya Kabra,A.Titkare,H.Kengale,Sujeet K Singh,V.Autude,A.Awhale,Partha Rakshit,M L Choudhary	https://www.gisaid.org/	May, 2021
hCoV-19/India/GJ-NCDC-NIV-INSACOG-2409146/2021	betacoronavirus	EPI_ISL_2189673	April, 2021	Asia	India	Gujarat	Asia	India	Gujarat	genome	29798	Human	31-40	Male	B.1.1.7	GRY	ICMR-National Institute of Virology	NCDC Delhi, Biotechnology Division	V.Vipat,Meena Datta,S.Jadhav,Priyanka Singh,U.Saha ,M.Das,Uma Sharma,G.Divekar,T.Sanjeevi,Manoj K Singh,S Jadhav,Radhakrishnan V. S,A Walimbe ,Robin Marwal,V Malik,Mahesh S Dhar,K.Iyengar,Kalaiarasan Ponnusamy,K P.Shinde,Hemlata Lall,K.Korabu,Z. Sayyed,Hema Gogia, S.Shelkande,R.Verma,Preeti Madan,S.Bhorekar,B.Apoorva,Sandhya Kabra,A.Titkare,H.Kengale,Sujeet K Singh,V.Autude,A.Awhale,Partha Rakshit,M L Choudhary	https://www.gisaid.org/	May, 2021
hCoV-19/India/GJ-NCDC-NIV-INSACOG-2409147/2021	betacoronavirus	EPI_ISL_2189674	April, 2021	Asia	India	Gujarat	Asia	India	Gujarat	genome	29805	Human	41-50	Female	B.1.617.1	G	ICMR-National Institute of Virology	NCDC Delhi, Biotechnology Division	V.Vipat,Meena Datta,S.Jadhav,Priyanka Singh,U.Saha ,M.Das,Uma Sharma,G.Divekar,T.Sanjeevi,Manoj K Singh,S Jadhav,Radhakrishnan V. S,A Walimbe ,Robin Marwal,V Malik,Mahesh S Dhar,K.Iyengar,Kalaiarasan Ponnusamy,K P.Shinde,Hemlata Lall,K.Korabu,Z. Sayyed,Hema Gogia, S.Shelkande,R.Verma,Preeti Madan,S.Bhorekar,B.Apoorva,Sandhya Kabra,A.Titkare,H.Kengale,Sujeet K Singh,V.Autude,A.Awhale,Partha Rakshit,M L Choudhary	https://www.gisaid.org/	May, 2021
hCoV-19/India/GJ-NCDC-NIV-INSACOG-2409148/2021	betacoronavirus	EPI_ISL_2189675	April, 2021	Asia	India	Gujarat	Asia	India	Gujarat	genome	29802	Human	71-80	Female	B.1.36	GH	ICMR-National Institute of Virology	NCDC Delhi, Biotechnology Division	V.Vipat,Meena Datta,S.Jadhav,Priyanka Singh,U.Saha ,M.Das,Uma Sharma,G.Divekar,T.Sanjeevi,Manoj K Singh,S Jadhav,Radhakrishnan V. S,A Walimbe ,Robin Marwal,V Malik,Mahesh S Dhar,K.Iyengar,Kalaiarasan Ponnusamy,K P.Shinde,Hemlata Lall,K.Korabu,Z. Sayyed,Hema Gogia, S.Shelkande,R.Verma,Preeti Madan,S.Bhorekar,B.Apoorva,Sandhya Kabra,A.Titkare,H.Kengale,Sujeet K Singh,V.Autude,A.Awhale,Partha Rakshit,M L Choudhary	https://www.gisaid.org/	May, 2021
hCoV-19/India/GJ-NCDC-NIV-INSACOG-2409149/2021	betacoronavirus	EPI_ISL_2189676	April, 2021	Asia	India	Gujarat	Asia	India	Gujarat	genome	29791	Human	41-50	Female	B.1.617.2	G	ICMR-National Institute of Virology	NCDC Delhi, Biotechnology Division	V.Vipat,Meena Datta,S.Jadhav,Priyanka Singh,U.Saha ,M.Das,Uma Sharma,G.Divekar,T.Sanjeevi,Manoj K Singh,S Jadhav,Radhakrishnan V. S,A Walimbe ,Robin Marwal,V Malik,Mahesh S Dhar,K.Iyengar,Kalaiarasan Ponnusamy,K P.Shinde,Hemlata Lall,K.Korabu,Z. Sayyed,Hema Gogia, S.Shelkande,R.Verma,Preeti Madan,S.Bhorekar,B.Apoorva,Sandhya Kabra,A.Titkare,H.Kengale,Sujeet K Singh,V.Autude,A.Awhale,Partha Rakshit,M L Choudhary	https://www.gisaid.org/	May, 2021
hCoV-19/India/GJ-NCDC-NIV-INSACOG-2409150/2021	betacoronavirus	EPI_ISL_2189677	April, 2021	Asia	India	Gujarat	Asia	India	Gujarat	genome	29796	Human	21-30	Female	B.1.617.1	G	ICMR-National Institute of Virology	NCDC Delhi, Biotechnology Division	V.Vipat,Meena Datta,S.Jadhav,Priyanka Singh,U.Saha ,M.Das,Uma Sharma,G.Divekar,T.Sanjeevi,Manoj K Singh,S Jadhav,Radhakrishnan V. S,A Walimbe ,Robin Marwal,V Malik,Mahesh S Dhar,K.Iyengar,Kalaiarasan Ponnusamy,K P.Shinde,Hemlata Lall,K.Korabu,Z. Sayyed,Hema Gogia, S.Shelkande,R.Verma,Preeti Madan,S.Bhorekar,B.Apoorva,Sandhya Kabra,A.Titkare,H.Kengale,Sujeet K Singh,V.Autude,A.Awhale,Partha Rakshit,M L Choudhary	https://www.gisaid.org/	May, 2021
hCoV-19/India/GJ-NCDC-NIV-INSACOG-2409151/2021	betacoronavirus	EPI_ISL_2189678	April, 2021	Asia	India	Gujarat	Asia	India	Gujarat	genome	29704	Human	31-40	Female	B.1.1.7	G	ICMR-National Institute of Virology	NCDC Delhi, Biotechnology Division	V.Vipat,Meena Datta,S.Jadhav,Priyanka Singh,U.Saha ,M.Das,Uma Sharma,G.Divekar,T.Sanjeevi,Manoj K Singh,S Jadhav,Radhakrishnan V. S,A Walimbe ,Robin Marwal,V Malik,Mahesh S Dhar,K.Iyengar,Kalaiarasan Ponnusamy,K P.Shinde,Hemlata Lall,K.Korabu,Z. Sayyed,Hema Gogia, S.Shelkande,R.Verma,Preeti Madan,S.Bhorekar,B.Apoorva,Sandhya Kabra,A.Titkare,H.Kengale,Sujeet K Singh,V.Autude,A.Awhale,Partha Rakshit,M L Choudhary	https://www.gisaid.org/	May, 2021
hCoV-19/India/GJ-NCDC-NIV-INSACOG-2409152/2021	betacoronavirus	EPI_ISL_2189679	April, 2021	Asia	India	Gujarat	Asia	India	Gujarat	genome	29804	Human	51-60	Male	B.1.617.2	G	ICMR-National Institute of Virology	NCDC Delhi, Biotechnology Division	V.Vipat,Meena Datta,S.Jadhav,Priyanka Singh,U.Saha ,M.Das,Uma Sharma,G.Divekar,T.Sanjeevi,Manoj K Singh,S Jadhav,Radhakrishnan V. S,A Walimbe ,Robin Marwal,V Malik,Mahesh S Dhar,K.Iyengar,Kalaiarasan Ponnusamy,K P.Shinde,Hemlata Lall,K.Korabu,Z. Sayyed,Hema Gogia, S.Shelkande,R.Verma,Preeti Madan,S.Bhorekar,B.Apoorva,Sandhya Kabra,A.Titkare,H.Kengale,Sujeet K Singh,V.Autude,A.Awhale,Partha Rakshit,M L Choudhary	https://www.gisaid.org/	May, 2021
hCoV-19/India/GJ-NCDC-NIV-INSACOG-2409153/2021	betacoronavirus	EPI_ISL_2189680	April, 2021	Asia	India	Gujarat	Asia	India	Gujarat	genome	29778	Human	31-40	Male	B.1.1.7	GRY	ICMR-National Institute of Virology	NCDC Delhi, Biotechnology Division	V.Vipat,Meena Datta,S.Jadhav,Priyanka Singh,U.Saha ,M.Das,Uma Sharma,G.Divekar,T.Sanjeevi,Manoj K Singh,S Jadhav,Radhakrishnan V. S,A Walimbe ,Robin Marwal,V Malik,Mahesh S Dhar,K.Iyengar,Kalaiarasan Ponnusamy,K P.Shinde,Hemlata Lall,K.Korabu,Z. Sayyed,Hema Gogia, S.Shelkande,R.Verma,Preeti Madan,S.Bhorekar,B.Apoorva,Sandhya Kabra,A.Titkare,H.Kengale,Sujeet K Singh,V.Autude,A.Awhale,Partha Rakshit,M L Choudhary	https://www.gisaid.org/	May, 2021
hCoV-19/India/GJ-NCDC-NIV-INSACOG-2409154/2021	betacoronavirus	EPI_ISL_2189681	April, 2021	Asia	India	Gujarat	Asia	India	Gujarat	genome	29805	Human	61-70	Male	B.1.617.1	G	ICMR-National Institute of Virology	NCDC Delhi, Biotechnology Division	V.Vipat,Meena Datta,S.Jadhav,Priyanka Singh,U.Saha ,M.Das,Uma Sharma,G.Divekar,T.Sanjeevi,Manoj K Singh,S Jadhav,Radhakrishnan V. S,A Walimbe ,Robin Marwal,V Malik,Mahesh S Dhar,K.Iyengar,Kalaiarasan Ponnusamy,K P.Shinde,Hemlata Lall,K.Korabu,Z. Sayyed,Hema Gogia, S.Shelkande,R.Verma,Preeti Madan,S.Bhorekar,B.Apoorva,Sandhya Kabra,A.Titkare,H.Kengale,Sujeet K Singh,V.Autude,A.Awhale,Partha Rakshit,M L Choudhary	https://www.gisaid.org/	May, 2021
hCoV-19/India/GJ-NCDC-NIV-INSACOG-2409157/2021	betacoronavirus	EPI_ISL_2189682	April, 2021	Asia	India	Gujarat	Asia	India	Gujarat	genome	29806	Human	71-80	Female	B.1.617.1	G	ICMR-National Institute of Virology	NCDC Delhi, Biotechnology Division	V.Vipat,Meena Datta,S.Jadhav,Priyanka Singh,U.Saha ,M.Das,Uma Sharma,G.Divekar,T.Sanjeevi,Manoj K Singh,S Jadhav,Radhakrishnan V. S,A Walimbe ,Robin Marwal,V Malik,Mahesh S Dhar,K.Iyengar,Kalaiarasan Ponnusamy,K P.Shinde,Hemlata Lall,K.Korabu,Z. Sayyed,Hema Gogia, S.Shelkande,R.Verma,Preeti Madan,S.Bhorekar,B.Apoorva,Sandhya Kabra,A.Titkare,H.Kengale,Sujeet K Singh,V.Autude,A.Awhale,Partha Rakshit,M L Choudhary	https://www.gisaid.org/	May, 2021
hCoV-19/India/GJ-NCDC-NIV-INSACOG-2409158/2021	betacoronavirus	EPI_ISL_2189683	April, 2021	Asia	India	Gujarat	Asia	India	Gujarat	genome	29795	Human	1-10	Male	B.1.617.1	G	ICMR-National Institute of Virology	NCDC Delhi, Biotechnology Division	V.Vipat,Meena Datta,S.Jadhav,Priyanka Singh,U.Saha ,M.Das,Uma Sharma,G.Divekar,T.Sanjeevi,Manoj K Singh,S Jadhav,Radhakrishnan V. S,A Walimbe ,Robin Marwal,V Malik,Mahesh S Dhar,K.Iyengar,Kalaiarasan Ponnusamy,K P.Shinde,Hemlata Lall,K.Korabu,Z. Sayyed,Hema Gogia, S.Shelkande,R.Verma,Preeti Madan,S.Bhorekar,B.Apoorva,Sandhya Kabra,A.Titkare,H.Kengale,Sujeet K Singh,V.Autude,A.Awhale,Partha Rakshit,M L Choudhary	https://www.gisaid.org/	May, 2021
hCoV-19/India/GJ-NCDC-NIV-INSACOG-2409159/2021	betacoronavirus	EPI_ISL_2189684	April, 2021	Asia	India	Gujarat	Asia	India	Gujarat	genome	29813	Human	31-40	Female	B.1.617.1	G	ICMR-National Institute of Virology	NCDC Delhi, Biotechnology Division	V.Vipat,Meena Datta,S.Jadhav,Priyanka Singh,U.Saha ,M.Das,Uma Sharma,G.Divekar,T.Sanjeevi,Manoj K Singh,S Jadhav,Radhakrishnan V. S,A Walimbe ,Robin Marwal,V Malik,Mahesh S Dhar,K.Iyengar,Kalaiarasan Ponnusamy,K P.Shinde,Hemlata Lall,K.Korabu,Z. Sayyed,Hema Gogia, S.Shelkande,R.Verma,Preeti Madan,S.Bhorekar,B.Apoorva,Sandhya Kabra,A.Titkare,H.Kengale,Sujeet K Singh,V.Autude,A.Awhale,Partha Rakshit,M L Choudhary	https://www.gisaid.org/	May, 2021
hCoV-19/India/GJ-NCDC-NIV-INSACOG-2409161/2021	betacoronavirus	EPI_ISL_2189685	April, 2021	Asia	India	Gujarat	Asia	India	Gujarat	genome	29770	Human	61-70	Female	B.1.1.7	GR	ICMR-National Institute of Virology	NCDC Delhi, Biotechnology Division	V.Vipat,Meena Datta,S.Jadhav,Priyanka Singh,U.Saha ,M.Das,Uma Sharma,G.Divekar,T.Sanjeevi,Manoj K Singh,S Jadhav,Radhakrishnan V. S,A Walimbe ,Robin Marwal,V Malik,Mahesh S Dhar,K.Iyengar,Kalaiarasan Ponnusamy,K P.Shinde,Hemlata Lall,K.Korabu,Z. Sayyed,Hema Gogia, S.Shelkande,R.Verma,Preeti Madan,S.Bhorekar,B.Apoorva,Sandhya Kabra,A.Titkare,H.Kengale,Sujeet K Singh,V.Autude,A.Awhale,Partha Rakshit,M L Choudhary	https://www.gisaid.org/	May, 2021
hCoV-19/India/GJ-NCDC-NIV-INSACOG-2409162/2021	betacoronavirus	EPI_ISL_2189686	April, 2021	Asia	India	Gujarat	Asia	India	Gujarat	genome	29778	Human	61-70	Female	B.1.617.2	G	ICMR-National Institute of Virology	NCDC Delhi, Biotechnology Division	V.Vipat,Meena Datta,S.Jadhav,Priyanka Singh,U.Saha ,M.Das,Uma Sharma,G.Divekar,T.Sanjeevi,Manoj K Singh,S Jadhav,Radhakrishnan V. S,A Walimbe ,Robin Marwal,V Malik,Mahesh S Dhar,K.Iyengar,Kalaiarasan Ponnusamy,K P.Shinde,Hemlata Lall,K.Korabu,Z. Sayyed,Hema Gogia, S.Shelkande,R.Verma,Preeti Madan,S.Bhorekar,B.Apoorva,Sandhya Kabra,A.Titkare,H.Kengale,Sujeet K Singh,V.Autude,A.Awhale,Partha Rakshit,M L Choudhary	https://www.gisaid.org/	May, 2021
hCoV-19/India/GJ-NCDC-NIV-INSACOG-2409163/2021	betacoronavirus	EPI_ISL_2189687	April, 2021	Asia	India	Gujarat	Asia	India	Gujarat	genome	29805	Human	51-60	Male	B.1.617.1	G	ICMR-National Institute of Virology	NCDC Delhi, Biotechnology Division	V.Vipat,Meena Datta,S.Jadhav,Priyanka Singh,U.Saha ,M.Das,Uma Sharma,G.Divekar,T.Sanjeevi,Manoj K Singh,S Jadhav,Radhakrishnan V. S,A Walimbe ,Robin Marwal,V Malik,Mahesh S Dhar,K.Iyengar,Kalaiarasan Ponnusamy,K P.Shinde,Hemlata Lall,K.Korabu,Z. Sayyed,Hema Gogia, S.Shelkande,R.Verma,Preeti Madan,S.Bhorekar,B.Apoorva,Sandhya Kabra,A.Titkare,H.Kengale,Sujeet K Singh,V.Autude,A.Awhale,Partha Rakshit,M L Choudhary	https://www.gisaid.org/	May, 2021
hCoV-19/India/GJ-NCDC-NIV-INSACOG-2409164/2021	betacoronavirus	EPI_ISL_2189688	April, 2021	Asia	India	Gujarat	Asia	India	Gujarat	genome	29777	Human	31-40	Male	B.1.1.7	GRY	ICMR-National Institute of Virology	NCDC Delhi, Biotechnology Division	V.Vipat,Meena Datta,S.Jadhav,Priyanka Singh,U.Saha ,M.Das,Uma Sharma,G.Divekar,T.Sanjeevi,Manoj K Singh,S Jadhav,Radhakrishnan V. S,A Walimbe ,Robin Marwal,V Malik,Mahesh S Dhar,K.Iyengar,Kalaiarasan Ponnusamy,K P.Shinde,Hemlata Lall,K.Korabu,Z. Sayyed,Hema Gogia, S.Shelkande,R.Verma,Preeti Madan,S.Bhorekar,B.Apoorva,Sandhya Kabra,A.Titkare,H.Kengale,Sujeet K Singh,V.Autude,A.Awhale,Partha Rakshit,M L Choudhary	https://www.gisaid.org/	May, 2021
hCoV-19/India/GJ-NCDC-NIV-INSACOG-2409165/2021	betacoronavirus	EPI_ISL_2189689	April, 2021	Asia	India	Gujarat	Asia	India	Gujarat	genome	29791	Human	21-30	Male	B.1.617.1	G	ICMR-National Institute of Virology	NCDC Delhi, Biotechnology Division	V.Vipat,Meena Datta,S.Jadhav,Priyanka Singh,U.Saha ,M.Das,Uma Sharma,G.Divekar,T.Sanjeevi,Manoj K Singh,S Jadhav,Radhakrishnan V. S,A Walimbe ,Robin Marwal,V Malik,Mahesh S Dhar,K.Iyengar,Kalaiarasan Ponnusamy,K P.Shinde,Hemlata Lall,K.Korabu,Z. Sayyed,Hema Gogia, S.Shelkande,R.Verma,Preeti Madan,S.Bhorekar,B.Apoorva,Sandhya Kabra,A.Titkare,H.Kengale,Sujeet K Singh,V.Autude,A.Awhale,Partha Rakshit,M L Choudhary	https://www.gisaid.org/	May, 2021
hCoV-19/India/GJ-NCDC-NIV-INSACOG-2409166/2021	betacoronavirus	EPI_ISL_2189690	April, 2021	Asia	India	Gujarat	Asia	India	Gujarat	genome	29790	Human	21-30	Male	B.1.617.1	G	ICMR-National Institute of Virology	NCDC Delhi, Biotechnology Division	V.Vipat,Meena Datta,S.Jadhav,Priyanka Singh,U.Saha ,M.Das,Uma Sharma,G.Divekar,T.Sanjeevi,Manoj K Singh,S Jadhav,Radhakrishnan V. S,A Walimbe ,Robin Marwal,V Malik,Mahesh S Dhar,K.Iyengar,Kalaiarasan Ponnusamy,K P.Shinde,Hemlata Lall,K.Korabu,Z. Sayyed,Hema Gogia, S.Shelkande,R.Verma,Preeti Madan,S.Bhorekar,B.Apoorva,Sandhya Kabra,A.Titkare,H.Kengale,Sujeet K Singh,V.Autude,A.Awhale,Partha Rakshit,M L Choudhary	https://www.gisaid.org/	May, 2021
hCoV-19/India/GJ-NCDC-NIV-INSACOG-2409167/2021	betacoronavirus	EPI_ISL_2189691	April, 2021	Asia	India	Gujarat	Asia	India	Gujarat	genome	29803	Human	41-50	Female	B.1.617.2	G	ICMR-National Institute of Virology	NCDC Delhi, Biotechnology Division	V.Vipat,Meena Datta,S.Jadhav,Priyanka Singh,U.Saha ,M.Das,Uma Sharma,G.Divekar,T.Sanjeevi,Manoj K Singh,S Jadhav,Radhakrishnan V. S,A Walimbe ,Robin Marwal,V Malik,Mahesh S Dhar,K.Iyengar,Kalaiarasan Ponnusamy,K P.Shinde,Hemlata Lall,K.Korabu,Z. Sayyed,Hema Gogia, S.Shelkande,R.Verma,Preeti Madan,S.Bhorekar,B.Apoorva,Sandhya Kabra,A.Titkare,H.Kengale,Sujeet K Singh,V.Autude,A.Awhale,Partha Rakshit,M L Choudhary	https://www.gisaid.org/	May, 2021
hCoV-19/India/GJ-NCDC-NIV-INSACOG-2409169/2021	betacoronavirus	EPI_ISL_2189692	April, 2021	Asia	India	Gujarat	Asia	India	Gujarat	genome	29778	Human	61-70	Male	B.1.1.7	G	ICMR-National Institute of Virology	NCDC Delhi, Biotechnology Division	V.Vipat,Meena Datta,S.Jadhav,Priyanka Singh,U.Saha ,M.Das,Uma Sharma,G.Divekar,T.Sanjeevi,Manoj K Singh,S Jadhav,Radhakrishnan V. S,A Walimbe ,Robin Marwal,V Malik,Mahesh S Dhar,K.Iyengar,Kalaiarasan Ponnusamy,K P.Shinde,Hemlata Lall,K.Korabu,Z. Sayyed,Hema Gogia, S.Shelkande,R.Verma,Preeti Madan,S.Bhorekar,B.Apoorva,Sandhya Kabra,A.Titkare,H.Kengale,Sujeet K Singh,V.Autude,A.Awhale,Partha Rakshit,M L Choudhary	https://www.gisaid.org/	May, 2021
hCoV-19/India/GJ-NCDC-NIV-INSACOG-2409170/2021	betacoronavirus	EPI_ISL_2189693	April, 2021	Asia	India	Gujarat	Asia	India	Gujarat	genome	29813	Human	41-50	Female	B.1.617.1	G	ICMR-National Institute of Virology	NCDC Delhi, Biotechnology Division	V.Vipat,Meena Datta,S.Jadhav,Priyanka Singh,U.Saha ,M.Das,Uma Sharma,G.Divekar,T.Sanjeevi,Manoj K Singh,S Jadhav,Radhakrishnan V. S,A Walimbe ,Robin Marwal,V Malik,Mahesh S Dhar,K.Iyengar,Kalaiarasan Ponnusamy,K P.Shinde,Hemlata Lall,K.Korabu,Z. Sayyed,Hema Gogia, S.Shelkande,R.Verma,Preeti Madan,S.Bhorekar,B.Apoorva,Sandhya Kabra,A.Titkare,H.Kengale,Sujeet K Singh,V.Autude,A.Awhale,Partha Rakshit,M L Choudhary	https://www.gisaid.org/	May, 2021
hCoV-19/India/GJ-NCDC-NIV-INSACOG-2409171/2021	betacoronavirus	EPI_ISL_2189694	April, 2021	Asia	India	Gujarat	Asia	India	Gujarat	genome	29797	Human	41-50	Male	B.1.617.1	G	ICMR-National Institute of Virology	NCDC Delhi, Biotechnology Division	V.Vipat,Meena Datta,S.Jadhav,Priyanka Singh,U.Saha ,M.Das,Uma Sharma,G.Divekar,T.Sanjeevi,Manoj K Singh,S Jadhav,Radhakrishnan V. S,A Walimbe ,Robin Marwal,V Malik,Mahesh S Dhar,K.Iyengar,Kalaiarasan Ponnusamy,K P.Shinde,Hemlata Lall,K.Korabu,Z. Sayyed,Hema Gogia, S.Shelkande,R.Verma,Preeti Madan,S.Bhorekar,B.Apoorva,Sandhya Kabra,A.Titkare,H.Kengale,Sujeet K Singh,V.Autude,A.Awhale,Partha Rakshit,M L Choudhary	https://www.gisaid.org/	May, 2021
hCoV-19/India/GJ-NCDC-NIV-INSACOG-2409172/2021	betacoronavirus	EPI_ISL_2189695	April, 2021	Asia	India	Gujarat	Asia	India	Gujarat	genome	29791	Human	31-40	Female	B.1.1.216	GR	ICMR-National Institute of Virology	NCDC Delhi, Biotechnology Division	V.Vipat,Meena Datta,S.Jadhav,Priyanka Singh,U.Saha ,M.Das,Uma Sharma,G.Divekar,T.Sanjeevi,Manoj K Singh,S Jadhav,Radhakrishnan V. S,A Walimbe ,Robin Marwal,V Malik,Mahesh S Dhar,K.Iyengar,Kalaiarasan Ponnusamy,K P.Shinde,Hemlata Lall,K.Korabu,Z. Sayyed,Hema Gogia, S.Shelkande,R.Verma,Preeti Madan,S.Bhorekar,B.Apoorva,Sandhya Kabra,A.Titkare,H.Kengale,Sujeet K Singh,V.Autude,A.Awhale,Partha Rakshit,M L Choudhary	https://www.gisaid.org/	May, 2021
hCoV-19/India/GJ-NCDC-NIV-INSACOG-2409173/2021	betacoronavirus	EPI_ISL_2189696	April, 2021	Asia	India	Gujarat	Asia	India	Gujarat	genome	29820	Human	21-30	Female	B.1.617.1	G	ICMR-National Institute of Virology	NCDC Delhi, Biotechnology Division	V.Vipat,Meena Datta,S.Jadhav,Priyanka Singh,U.Saha ,M.Das,Uma Sharma,G.Divekar,T.Sanjeevi,Manoj K Singh,S Jadhav,Radhakrishnan V. S,A Walimbe ,Robin Marwal,V Malik,Mahesh S Dhar,K.Iyengar,Kalaiarasan Ponnusamy,K P.Shinde,Hemlata Lall,K.Korabu,Z. Sayyed,Hema Gogia, S.Shelkande,R.Verma,Preeti Madan,S.Bhorekar,B.Apoorva,Sandhya Kabra,A.Titkare,H.Kengale,Sujeet K Singh,V.Autude,A.Awhale,Partha Rakshit,M L Choudhary	https://www.gisaid.org/	May, 2021
hCoV-19/India/GJ-NCDC-NIV-INSACOG-2409174/2021	betacoronavirus	EPI_ISL_2189697	April, 2021	Asia	India	Gujarat	Asia	India	Gujarat	genome	29781	Human	61-70	Female	B.1.617.2	G	ICMR-National Institute of Virology	NCDC Delhi, Biotechnology Division	V.Vipat,Meena Datta,S.Jadhav,Priyanka Singh,U.Saha ,M.Das,Uma Sharma,G.Divekar,T.Sanjeevi,Manoj K Singh,S Jadhav,Radhakrishnan V. S,A Walimbe ,Robin Marwal,V Malik,Mahesh S Dhar,K.Iyengar,Kalaiarasan Ponnusamy,K P.Shinde,Hemlata Lall,K.Korabu,Z. Sayyed,Hema Gogia, S.Shelkande,R.Verma,Preeti Madan,S.Bhorekar,B.Apoorva,Sandhya Kabra,A.Titkare,H.Kengale,Sujeet K Singh,V.Autude,A.Awhale,Partha Rakshit,M L Choudhary	https://www.gisaid.org/	May, 2021
hCoV-19/India/GJ-NCDC-NIV-INSACOG-2409175/2021	betacoronavirus	EPI_ISL_2189698	April, 2021	Asia	India	Gujarat	Asia	India	Gujarat	genome	29790	Human	41-50	Male	B.1.617.2	G	ICMR-National Institute of Virology	NCDC Delhi, Biotechnology Division	V.Vipat,Meena Datta,S.Jadhav,Priyanka Singh,U.Saha ,M.Das,Uma Sharma,G.Divekar,T.Sanjeevi,Manoj K Singh,S Jadhav,Radhakrishnan V. S,A Walimbe ,Robin Marwal,V Malik,Mahesh S Dhar,K.Iyengar,Kalaiarasan Ponnusamy,K P.Shinde,Hemlata Lall,K.Korabu,Z. Sayyed,Hema Gogia, S.Shelkande,R.Verma,Preeti Madan,S.Bhorekar,B.Apoorva,Sandhya Kabra,A.Titkare,H.Kengale,Sujeet K Singh,V.Autude,A.Awhale,Partha Rakshit,M L Choudhary	https://www.gisaid.org/	May, 2021
hCoV-19/India/GJ-NCDC-NIV-INSACOG-2409176/2021	betacoronavirus	EPI_ISL_2189699	April, 2021	Asia	India	Gujarat	Asia	India	Gujarat	genome	29786	Human	11-20	Female	B.1.617.2	G	ICMR-National Institute of Virology	NCDC Delhi, Biotechnology Division	V.Vipat,Meena Datta,S.Jadhav,Priyanka Singh,U.Saha ,M.Das,Uma Sharma,G.Divekar,T.Sanjeevi,Manoj K Singh,S Jadhav,Radhakrishnan V. S,A Walimbe ,Robin Marwal,V Malik,Mahesh S Dhar,K.Iyengar,Kalaiarasan Ponnusamy,K P.Shinde,Hemlata Lall,K.Korabu,Z. Sayyed,Hema Gogia, S.Shelkande,R.Verma,Preeti Madan,S.Bhorekar,B.Apoorva,Sandhya Kabra,A.Titkare,H.Kengale,Sujeet K Singh,V.Autude,A.Awhale,Partha Rakshit,M L Choudhary	https://www.gisaid.org/	May, 2021
hCoV-19/India/MH-NCDC-NIV-INSACOG-2409253/2021	betacoronavirus	EPI_ISL_2189760	April, 2021	Asia	India	Maharashtra	Asia	India	Maharashtra	genome	29797	Human	21-30	Female	B.1.617.1	G	ICMR-National Institute of Virology	NCDC Delhi, Biotechnology Division	Meena Datta,V.Vipat,S.Jadhav,Priyanka Singh,U.Saha ,M.Das,Uma Sharma,G.Divekar,T.Sanjeevi,Manoj K Singh,S Jadhav,Radhakrishnan V. S,A Walimbe ,Robin Marwal,V Malik,Mahesh S Dhar,K.Iyengar,Kalaiarasan Ponnusamy,K P.Shinde,Hemlata Lall,K.Korabu,Z. Sayyed,Hema Gogia, S.Shelkande,R.Verma,Preeti Madan,S.Bhorekar,B.Apoorva,Sandhya Kabra,A.Titkare,H.Kengale,Sujeet K Singh,V.Autude,A.Awhale,M L Choudhary,Partha Rakshit	https://www.gisaid.org/	May, 2021
hCoV-19/India/MH-NCDC-NIV-INSACOG-2409255/2021	betacoronavirus	EPI_ISL_2189761	April, 2021	Asia	India	Maharashtra	Asia	India	Maharashtra	genome	29793	Human	41-50	Female	B.1.617.2	G	ICMR-National Institute of Virology	NCDC Delhi, Biotechnology Division	Meena Datta,V.Vipat,S.Jadhav,Priyanka Singh,U.Saha ,M.Das,Uma Sharma,G.Divekar,T.Sanjeevi,Manoj K Singh,S Jadhav,Radhakrishnan V. S,A Walimbe ,Robin Marwal,V Malik,Mahesh S Dhar,K.Iyengar,Kalaiarasan Ponnusamy,K P.Shinde,Hemlata Lall,K.Korabu,Z. Sayyed,Hema Gogia, S.Shelkande,R.Verma,Preeti Madan,S.Bhorekar,B.Apoorva,Sandhya Kabra,A.Titkare,H.Kengale,Sujeet K Singh,V.Autude,A.Awhale,M L Choudhary,Partha Rakshit	https://www.gisaid.org/	May, 2021
hCoV-19/India/MH-NCDC-NIV-INSACOG-2409256/2021	betacoronavirus	EPI_ISL_2189762	April, 2021	Asia	India	Maharashtra	Asia	India	Maharashtra	genome	29816	Human	41-50	Female	B.1.617.1	G	ICMR-National Institute of Virology	NCDC Delhi, Biotechnology Division	Meena Datta,V.Vipat,S.Jadhav,Priyanka Singh,U.Saha ,M.Das,Uma Sharma,G.Divekar,T.Sanjeevi,Manoj K Singh,S Jadhav,Radhakrishnan V. S,A Walimbe ,Robin Marwal,V Malik,Mahesh S Dhar,K.Iyengar,Kalaiarasan Ponnusamy,K P.Shinde,Hemlata Lall,K.Korabu,Z. Sayyed,Hema Gogia, S.Shelkande,R.Verma,Preeti Madan,S.Bhorekar,B.Apoorva,Sandhya Kabra,A.Titkare,H.Kengale,Sujeet K Singh,V.Autude,A.Awhale,M L Choudhary,Partha Rakshit	https://www.gisaid.org/	May, 2021
hCoV-19/India/MH-NCDC-NIV-INSACOG-2409261/2021	betacoronavirus	EPI_ISL_2189765	April, 2021	Asia	India	Maharashtra	Asia	India	Maharashtra	genome	29781	Human	21-30	Male	B.1.617.2	G	ICMR-National Institute of Virology	NCDC Delhi, Biotechnology Division	Meena Datta,V.Vipat,S.Jadhav,Priyanka Singh,U.Saha ,M.Das,Uma Sharma,G.Divekar,T.Sanjeevi,Manoj K Singh,S Jadhav,Radhakrishnan V. S,A Walimbe ,Robin Marwal,V Malik,Mahesh S Dhar,K.Iyengar,Kalaiarasan Ponnusamy,K P.Shinde,Hemlata Lall,K.Korabu,Z. Sayyed,Hema Gogia, S.Shelkande,R.Verma,Preeti Madan,S.Bhorekar,B.Apoorva,Sandhya Kabra,A.Titkare,H.Kengale,Sujeet K Singh,V.Autude,A.Awhale,M L Choudhary,Partha Rakshit	https://www.gisaid.org/	May, 2021
hCoV-19/India/MH-NCDC-NIV-INSACOG-2409263/2021	betacoronavirus	EPI_ISL_2189766	April, 2021	Asia	India	Maharashtra	Asia	India	Maharashtra	genome	29792	Human	31-40	Male	B.1.617.2	G	ICMR-National Institute of Virology	NCDC Delhi, Biotechnology Division	Meena Datta,V.Vipat,S.Jadhav,Priyanka Singh,U.Saha ,M.Das,Uma Sharma,G.Divekar,T.Sanjeevi,Manoj K Singh,S Jadhav,Radhakrishnan V. S,A Walimbe ,Robin Marwal,V Malik,Mahesh S Dhar,K.Iyengar,Kalaiarasan Ponnusamy,K P.Shinde,Hemlata Lall,K.Korabu,Z. Sayyed,Hema Gogia, S.Shelkande,R.Verma,Preeti Madan,S.Bhorekar,B.Apoorva,Sandhya Kabra,A.Titkare,H.Kengale,Sujeet K Singh,V.Autude,A.Awhale,M L Choudhary,Partha Rakshit	https://www.gisaid.org/	May, 2021
hCoV-19/India/MH-NCDC-NIV-INSACOG-2409264/2021	betacoronavirus	EPI_ISL_2189767	April, 2021	Asia	India	Maharashtra	Asia	India	Maharashtra	genome	29794	Human	41-50	Male	B.1.1.7	GRY	ICMR-National Institute of Virology	NCDC Delhi, Biotechnology Division	Meena Datta,V.Vipat,S.Jadhav,Priyanka Singh,U.Saha ,M.Das,Uma Sharma,G.Divekar,T.Sanjeevi,Manoj K Singh,S Jadhav,Radhakrishnan V. S,A Walimbe ,Robin Marwal,V Malik,Mahesh S Dhar,K.Iyengar,Kalaiarasan Ponnusamy,K P.Shinde,Hemlata Lall,K.Korabu,Z. Sayyed,Hema Gogia, S.Shelkande,R.Verma,Preeti Madan,S.Bhorekar,B.Apoorva,Sandhya Kabra,A.Titkare,H.Kengale,Sujeet K Singh,V.Autude,A.Awhale,M L Choudhary,Partha Rakshit	https://www.gisaid.org/	May, 2021
hCoV-19/India/GJ-NCDC-NIV-INSACOG-2409265/2021	betacoronavirus	EPI_ISL_2189768	April, 2021	Asia	India	Gujarat	Asia	India	Gujarat	genome	29745	Human	41-50	Female	B.1.617.2	G	ICMR-National Institute of Virology	NCDC Delhi, Biotechnology Division	Meena Datta,V.Vipat,S.Jadhav,Priyanka Singh,U.Saha ,M.Das,Uma Sharma,G.Divekar,T.Sanjeevi,Manoj K Singh,S Jadhav,Radhakrishnan V. S,A Walimbe ,Robin Marwal,V Malik,Mahesh S Dhar,K.Iyengar,Kalaiarasan Ponnusamy,K P.Shinde,Hemlata Lall,K.Korabu,Z. Sayyed,Hema Gogia, S.Shelkande,R.Verma,Preeti Madan,S.Bhorekar,B.Apoorva,Sandhya Kabra,A.Titkare,H.Kengale,Sujeet K Singh,V.Autude,A.Awhale,M L Choudhary,Partha Rakshit	https://www.gisaid.org/	May, 2021
hCoV-19/India/MH-NCDC-NIV-INSACOG-2409269/2021	betacoronavirus	EPI_ISL_2189771	April, 2021	Asia	India	Maharashtra	Asia	India	Maharashtra	genome	29785	Human	31-40	Female	B.1.617.1	G	ICMR-National Institute of Virology	NCDC Delhi, Biotechnology Division	Meena Datta,V.Vipat,S.Jadhav,Priyanka Singh,U.Saha ,M.Das,Uma Sharma,G.Divekar,T.Sanjeevi,Manoj K Singh,S Jadhav,Radhakrishnan V. S,A Walimbe ,Robin Marwal,V Malik,Mahesh S Dhar,K.Iyengar,Kalaiarasan Ponnusamy,K P.Shinde,Hemlata Lall,K.Korabu,Z. Sayyed,Hema Gogia, S.Shelkande,R.Verma,Preeti Madan,S.Bhorekar,B.Apoorva,Sandhya Kabra,A.Titkare,H.Kengale,Sujeet K Singh,V.Autude,A.Awhale,M L Choudhary,Partha Rakshit	https://www.gisaid.org/	May, 2021
hCoV-19/India/MH-NCDC-NIV-INSACOG-2409270/2021	betacoronavirus	EPI_ISL_2189772	April, 2021	Asia	India	Maharashtra	Asia	India	Maharashtra	genome	29785	Human	31-40	Male	AY.1	G	ICMR-National Institute of Virology	NCDC Delhi, Biotechnology Division	Meena Datta,V.Vipat,S.Jadhav,Priyanka Singh,U.Saha ,M.Das,Uma Sharma,G.Divekar,T.Sanjeevi,Manoj K Singh,S Jadhav,Radhakrishnan V. S,A Walimbe ,Robin Marwal,V Malik,Mahesh S Dhar,K.Iyengar,Kalaiarasan Ponnusamy,K P.Shinde,Hemlata Lall,K.Korabu,Z. Sayyed,Hema Gogia, S.Shelkande,R.Verma,Preeti Madan,S.Bhorekar,B.Apoorva,Sandhya Kabra,A.Titkare,H.Kengale,Sujeet K Singh,V.Autude,A.Awhale,M L Choudhary,Partha Rakshit	https://www.gisaid.org/	May, 2021
hCoV-19/India/MH-NCDC-NIV-INSACOG-2409272/2021	betacoronavirus	EPI_ISL_2189773	April, 2021	Asia	India	Maharashtra	Asia	India	Maharashtra	genome	29795	Human	41-50	Female	B.1.617.2	G	ICMR-National Institute of Virology	NCDC Delhi, Biotechnology Division	Meena Datta,V.Vipat,S.Jadhav,Priyanka Singh,U.Saha ,M.Das,Uma Sharma,G.Divekar,T.Sanjeevi,Manoj K Singh,S Jadhav,Radhakrishnan V. S,A Walimbe ,Robin Marwal,V Malik,Mahesh S Dhar,K.Iyengar,Kalaiarasan Ponnusamy,K P.Shinde,Hemlata Lall,K.Korabu,Z. Sayyed,Hema Gogia, S.Shelkande,R.Verma,Preeti Madan,S.Bhorekar,B.Apoorva,Sandhya Kabra,A.Titkare,H.Kengale,Sujeet K Singh,V.Autude,A.Awhale,M L Choudhary,Partha Rakshit	https://www.gisaid.org/	May, 2021
hCoV-19/India/GJ-NCDC-NIV-INSACOG-2409273/2021	betacoronavirus	EPI_ISL_2189774	April, 2021	Asia	India	Gujarat	Asia	India	Gujarat	genome	29789	Human	81-90	Female	B.1.617.1	G	ICMR-National Institute of Virology	NCDC Delhi, Biotechnology Division	Meena Datta,V.Vipat,S.Jadhav,Priyanka Singh,U.Saha ,M.Das,Uma Sharma,G.Divekar,T.Sanjeevi,Manoj K Singh,S Jadhav,Radhakrishnan V. S,A Walimbe ,Robin Marwal,V Malik,Mahesh S Dhar,K.Iyengar,Kalaiarasan Ponnusamy,K P.Shinde,Hemlata Lall,K.Korabu,Z. Sayyed,Hema Gogia, S.Shelkande,R.Verma,Preeti Madan,S.Bhorekar,B.Apoorva,Sandhya Kabra,A.Titkare,H.Kengale,Sujeet K Singh,V.Autude,A.Awhale,M L Choudhary,Partha Rakshit	https://www.gisaid.org/	May, 2021
hCoV-19/India/MH-NCDC-NIV-INSACOG-2409277/2021	betacoronavirus	EPI_ISL_2189777	April, 2021	Asia	India	Maharashtra	Asia	India	Maharashtra	genome	29804	Human	21-30	Male	B.1.617.1	G	ICMR-National Institute of Virology	NCDC Delhi, Biotechnology Division	Meena Datta,V.Vipat,S.Jadhav,Priyanka Singh,U.Saha ,M.Das,Uma Sharma,G.Divekar,T.Sanjeevi,Manoj K Singh,S Jadhav,Radhakrishnan V. S,A Walimbe ,Robin Marwal,V Malik,Mahesh S Dhar,K.Iyengar,Kalaiarasan Ponnusamy,K P.Shinde,Hemlata Lall,K.Korabu,Z. Sayyed,Hema Gogia, S.Shelkande,R.Verma,Preeti Madan,S.Bhorekar,B.Apoorva,Sandhya Kabra,A.Titkare,H.Kengale,Sujeet K Singh,V.Autude,A.Awhale,M L Choudhary,Partha Rakshit	https://www.gisaid.org/	May, 2021
hCoV-19/India/MH-NCDC-NIV-INSACOG-2409279/2021	betacoronavirus	EPI_ISL_2189778	April, 2021	Asia	India	Maharashtra	Asia	India	Maharashtra	genome	29786	Human	61-70	Male	B.1.617.2	G	ICMR-National Institute of Virology	NCDC Delhi, Biotechnology Division	Meena Datta,V.Vipat,S.Jadhav,Priyanka Singh,U.Saha ,M.Das,Uma Sharma,G.Divekar,T.Sanjeevi,Manoj K Singh,S Jadhav,Radhakrishnan V. S,A Walimbe ,Robin Marwal,V Malik,Mahesh S Dhar,K.Iyengar,Kalaiarasan Ponnusamy,K P.Shinde,Hemlata Lall,K.Korabu,Z. Sayyed,Hema Gogia, S.Shelkande,R.Verma,Preeti Madan,S.Bhorekar,B.Apoorva,Sandhya Kabra,A.Titkare,H.Kengale,Sujeet K Singh,V.Autude,A.Awhale,M L Choudhary,Partha Rakshit	https://www.gisaid.org/	May, 2021
hCoV-19/India/MH-NCDC-NIV-INSACOG-2409280/2021	betacoronavirus	EPI_ISL_2189779	April, 2021	Asia	India	Maharashtra	Asia	India	Maharashtra	genome	29805	Human	41-50	Female	B.1.617.1	G	ICMR-National Institute of Virology	NCDC Delhi, Biotechnology Division	Meena Datta,V.Vipat,S.Jadhav,Priyanka Singh,U.Saha ,M.Das,Uma Sharma,G.Divekar,T.Sanjeevi,Manoj K Singh,S Jadhav,Radhakrishnan V. S,A Walimbe ,Robin Marwal,V Malik,Mahesh S Dhar,K.Iyengar,Kalaiarasan Ponnusamy,K P.Shinde,Hemlata Lall,K.Korabu,Z. Sayyed,Hema Gogia, S.Shelkande,R.Verma,Preeti Madan,S.Bhorekar,B.Apoorva,Sandhya Kabra,A.Titkare,H.Kengale,Sujeet K Singh,V.Autude,A.Awhale,M L Choudhary,Partha Rakshit	https://www.gisaid.org/	May, 2021
hCoV-19/India/GJ-NCDC-NIV-INSACOG-2409281/2021	betacoronavirus	EPI_ISL_2189780	April, 2021	Asia	India	Gujarat	Asia	India	Gujarat	genome	29790	Human	11-20	Female	B.1.617.2	G	ICMR-National Institute of Virology	NCDC Delhi, Biotechnology Division	Meena Datta,V.Vipat,S.Jadhav,Priyanka Singh,U.Saha ,M.Das,Uma Sharma,G.Divekar,T.Sanjeevi,Manoj K Singh,S Jadhav,Radhakrishnan V. S,A Walimbe ,Robin Marwal,V Malik,Mahesh S Dhar,K.Iyengar,Kalaiarasan Ponnusamy,K P.Shinde,Hemlata Lall,K.Korabu,Z. Sayyed,Hema Gogia, S.Shelkande,R.Verma,Preeti Madan,S.Bhorekar,B.Apoorva,Sandhya Kabra,A.Titkare,H.Kengale,Sujeet K Singh,V.Autude,A.Awhale,M L Choudhary,Partha Rakshit	https://www.gisaid.org/	May, 2021
hCoV-19/India/MH-NCDC-NIV-INSACOG-2409285/2021	betacoronavirus	EPI_ISL_2189784	April, 2021	Asia	India	Maharashtra	Asia	India	Maharashtra	genome	29787	Human	51-60	Male	B.1.617.1	G	ICMR-National Institute of Virology	NCDC Delhi, Biotechnology Division	Meena Datta,V.Vipat,S.Jadhav,Priyanka Singh,U.Saha ,M.Das,Uma Sharma,G.Divekar,T.Sanjeevi,Manoj K Singh,S Jadhav,Radhakrishnan V. S,A Walimbe ,Robin Marwal,V Malik,Mahesh S Dhar,K.Iyengar,Kalaiarasan Ponnusamy,K P.Shinde,Hemlata Lall,K.Korabu,Z. Sayyed,Hema Gogia, S.Shelkande,R.Verma,Preeti Madan,S.Bhorekar,B.Apoorva,Sandhya Kabra,A.Titkare,H.Kengale,Sujeet K Singh,V.Autude,A.Awhale,M L Choudhary,Partha Rakshit	https://www.gisaid.org/	May, 2021
hCoV-19/India/MH-NCDC-NIV-INSACOG-2409286/2021	betacoronavirus	EPI_ISL_2189785	April, 2021	Asia	India	Maharashtra	Asia	India	Maharashtra	genome	29803	Human	51-60	Male	B.1.617.1	G	ICMR-National Institute of Virology	NCDC Delhi, Biotechnology Division	Meena Datta,V.Vipat,S.Jadhav,Priyanka Singh,U.Saha ,M.Das,Uma Sharma,G.Divekar,T.Sanjeevi,Manoj K Singh,S Jadhav,Radhakrishnan V. S,A Walimbe ,Robin Marwal,V Malik,Mahesh S Dhar,K.Iyengar,Kalaiarasan Ponnusamy,K P.Shinde,Hemlata Lall,K.Korabu,Z. Sayyed,Hema Gogia, S.Shelkande,R.Verma,Preeti Madan,S.Bhorekar,B.Apoorva,Sandhya Kabra,A.Titkare,H.Kengale,Sujeet K Singh,V.Autude,A.Awhale,M L Choudhary,Partha Rakshit	https://www.gisaid.org/	May, 2021
hCoV-19/India/MH-NCDC-NIV-INSACOG-2409290/2021	betacoronavirus	EPI_ISL_2189786	April, 2021	Asia	India	Maharashtra	Asia	India	Maharashtra	genome	29774	Human	51-60	Male	B.1.617.2	G	ICMR-National Institute of Virology	NCDC Delhi, Biotechnology Division	Meena Datta,V.Vipat,S.Jadhav,Priyanka Singh,U.Saha ,M.Das,Uma Sharma,G.Divekar,T.Sanjeevi,Manoj K Singh,S Jadhav,Radhakrishnan V. S,A Walimbe ,Robin Marwal,V Malik,Mahesh S Dhar,K.Iyengar,Kalaiarasan Ponnusamy,K P.Shinde,Hemlata Lall,K.Korabu,Z. Sayyed,Hema Gogia, S.Shelkande,R.Verma,Preeti Madan,S.Bhorekar,B.Apoorva,Sandhya Kabra,A.Titkare,H.Kengale,Sujeet K Singh,V.Autude,A.Awhale,M L Choudhary,Partha Rakshit	https://www.gisaid.org/	May, 2021
hCoV-19/India/MH-NCDC-NIV-INSACOG-2409291/2021	betacoronavirus	EPI_ISL_2189787	April, 2021	Asia	India	Maharashtra	Asia	India	Maharashtra	genome	29779	Human	61-70	Male	B.1.617.2	G	ICMR-National Institute of Virology	NCDC Delhi, Biotechnology Division	Meena Datta,V.Vipat,S.Jadhav,Priyanka Singh,U.Saha ,M.Das,Uma Sharma,G.Divekar,T.Sanjeevi,Manoj K Singh,S Jadhav,Radhakrishnan V. S,A Walimbe ,Robin Marwal,V Malik,Mahesh S Dhar,K.Iyengar,Kalaiarasan Ponnusamy,K P.Shinde,Hemlata Lall,K.Korabu,Z. Sayyed,Hema Gogia, S.Shelkande,R.Verma,Preeti Madan,S.Bhorekar,B.Apoorva,Sandhya Kabra,A.Titkare,H.Kengale,Sujeet K Singh,V.Autude,A.Awhale,M L Choudhary,Partha Rakshit	https://www.gisaid.org/	May, 2021
hCoV-19/India/MH-NCDC-NIV-INSACOG-2409292/2021	betacoronavirus	EPI_ISL_2189788	April, 2021	Asia	India	Maharashtra	Asia	India	Maharashtra	genome	29778	Human	41-50	Female	B.1.617.2	G	ICMR-National Institute of Virology	NCDC Delhi, Biotechnology Division	Meena Datta,V.Vipat,S.Jadhav,Priyanka Singh,U.Saha ,M.Das,Uma Sharma,G.Divekar,T.Sanjeevi,Manoj K Singh,S Jadhav,Radhakrishnan V. S,A Walimbe ,Robin Marwal,V Malik,Mahesh S Dhar,K.Iyengar,Kalaiarasan Ponnusamy,K P.Shinde,Hemlata Lall,K.Korabu,Z. Sayyed,Hema Gogia, S.Shelkande,R.Verma,Preeti Madan,S.Bhorekar,B.Apoorva,Sandhya Kabra,A.Titkare,H.Kengale,Sujeet K Singh,V.Autude,A.Awhale,M L Choudhary,Partha Rakshit	https://www.gisaid.org/	May, 2021
hCoV-19/India/MH-NCDC-NIV-INSACOG-2409293/2021	betacoronavirus	EPI_ISL_2189789	April, 2021	Asia	India	Maharashtra	Asia	India	Maharashtra	genome	29813	Human	21-30	Female	B.1.617.1	G	ICMR-National Institute of Virology	NCDC Delhi, Biotechnology Division	Meena Datta,V.Vipat,S.Jadhav,Priyanka Singh,U.Saha ,M.Das,Uma Sharma,G.Divekar,T.Sanjeevi,Manoj K Singh,S Jadhav,Radhakrishnan V. S,A Walimbe ,Robin Marwal,V Malik,Mahesh S Dhar,K.Iyengar,Kalaiarasan Ponnusamy,K P.Shinde,Hemlata Lall,K.Korabu,Z. Sayyed,Hema Gogia, S.Shelkande,R.Verma,Preeti Madan,S.Bhorekar,B.Apoorva,Sandhya Kabra,A.Titkare,H.Kengale,Sujeet K Singh,V.Autude,A.Awhale,M L Choudhary,Partha Rakshit	https://www.gisaid.org/	May, 2021
hCoV-19/India/MH-NCDC-NIV-INSACOG-2409294/2021	betacoronavirus	EPI_ISL_2189790	April, 2021	Asia	India	Maharashtra	Asia	India	Maharashtra	genome	29813	Human	31-40	Male	B.1.617.1	G	ICMR-National Institute of Virology	NCDC Delhi, Biotechnology Division	Meena Datta,V.Vipat,S.Jadhav,Priyanka Singh,U.Saha ,M.Das,Uma Sharma,G.Divekar,T.Sanjeevi,Manoj K Singh,S Jadhav,Radhakrishnan V. S,A Walimbe ,Robin Marwal,V Malik,Mahesh S Dhar,K.Iyengar,Kalaiarasan Ponnusamy,K P.Shinde,Hemlata Lall,K.Korabu,Z. Sayyed,Hema Gogia, S.Shelkande,R.Verma,Preeti Madan,S.Bhorekar,B.Apoorva,Sandhya Kabra,A.Titkare,H.Kengale,Sujeet K Singh,V.Autude,A.Awhale,M L Choudhary,Partha Rakshit	https://www.gisaid.org/	May, 2021
hCoV-19/India/MH-NCDC-NIV-INSACOG-2409295/2021	betacoronavirus	EPI_ISL_2189791	April, 2021	Asia	India	Maharashtra	Asia	India	Maharashtra	genome	29783	Human	1-10	Female	B.1.617.2	G	ICMR-National Institute of Virology	NCDC Delhi, Biotechnology Division	Meena Datta,V.Vipat,S.Jadhav,Priyanka Singh,U.Saha ,M.Das,Uma Sharma,G.Divekar,T.Sanjeevi,Manoj K Singh,S Jadhav,Radhakrishnan V. S,A Walimbe ,Robin Marwal,V Malik,Mahesh S Dhar,K.Iyengar,Kalaiarasan Ponnusamy,K P.Shinde,Hemlata Lall,K.Korabu,Z. Sayyed,Hema Gogia, S.Shelkande,R.Verma,Preeti Madan,S.Bhorekar,B.Apoorva,Sandhya Kabra,A.Titkare,H.Kengale,Sujeet K Singh,V.Autude,A.Awhale,M L Choudhary,Partha Rakshit	https://www.gisaid.org/	May, 2021
hCoV-19/India/MH-NCDC-NIV-INSACOG-2409296/2021	betacoronavirus	EPI_ISL_2189792	April, 2021	Asia	India	Maharashtra	Asia	India	Maharashtra	genome	29803	Human	31-40	Male	B.1.617.2	G	ICMR-National Institute of Virology	NCDC Delhi, Biotechnology Division	Meena Datta,V.Vipat,S.Jadhav,Priyanka Singh,U.Saha ,M.Das,Uma Sharma,G.Divekar,T.Sanjeevi,Manoj K Singh,S Jadhav,Radhakrishnan V. S,A Walimbe ,Robin Marwal,V Malik,Mahesh S Dhar,K.Iyengar,Kalaiarasan Ponnusamy,K P.Shinde,Hemlata Lall,K.Korabu,Z. Sayyed,Hema Gogia, S.Shelkande,R.Verma,Preeti Madan,S.Bhorekar,B.Apoorva,Sandhya Kabra,A.Titkare,H.Kengale,Sujeet K Singh,V.Autude,A.Awhale,M L Choudhary,Partha Rakshit	https://www.gisaid.org/	May, 2021
hCoV-19/India/MH-NCDC-NIV-INSACOG-2409297/2021	betacoronavirus	EPI_ISL_2189793	April, 2021	Asia	India	Maharashtra	Asia	India	Maharashtra	genome	29790	Human	41-50	Female	B.1.1.7	GRY	ICMR-National Institute of Virology	NCDC Delhi, Biotechnology Division	Meena Datta,V.Vipat,S.Jadhav,Priyanka Singh,U.Saha ,M.Das,Uma Sharma,G.Divekar,T.Sanjeevi,Manoj K Singh,S Jadhav,Radhakrishnan V. S,A Walimbe ,Robin Marwal,V Malik,Mahesh S Dhar,K.Iyengar,Kalaiarasan Ponnusamy,K P.Shinde,Hemlata Lall,K.Korabu,Z. Sayyed,Hema Gogia, S.Shelkande,R.Verma,Preeti Madan,S.Bhorekar,B.Apoorva,Sandhya Kabra,A.Titkare,H.Kengale,Sujeet K Singh,V.Autude,A.Awhale,M L Choudhary,Partha Rakshit	https://www.gisaid.org/	May, 2021
hCoV-19/India/MH-NCDC-NIV-INSACOG-2409298/2021	betacoronavirus	EPI_ISL_2189794	April, 2021	Asia	India	Maharashtra	Asia	India	Maharashtra	genome	29792	Human	41-50	Female	B.1.617.1	G	ICMR-National Institute of Virology	NCDC Delhi, Biotechnology Division	Meena Datta,V.Vipat,S.Jadhav,Priyanka Singh,U.Saha ,M.Das,Uma Sharma,G.Divekar,T.Sanjeevi,Manoj K Singh,S Jadhav,Radhakrishnan V. S,A Walimbe ,Robin Marwal,V Malik,Mahesh S Dhar,K.Iyengar,Kalaiarasan Ponnusamy,K P.Shinde,Hemlata Lall,K.Korabu,Z. Sayyed,Hema Gogia, S.Shelkande,R.Verma,Preeti Madan,S.Bhorekar,B.Apoorva,Sandhya Kabra,A.Titkare,H.Kengale,Sujeet K Singh,V.Autude,A.Awhale,M L Choudhary,Partha Rakshit	https://www.gisaid.org/	May, 2021
hCoV-19/India/MH-NCDC-NIV-INSACOG-2409299/2021	betacoronavirus	EPI_ISL_2189795	April, 2021	Asia	India	Maharashtra	Asia	India	Maharashtra	genome	29776	Human	21-30	Male	B.1.617.2	G	ICMR-National Institute of Virology	NCDC Delhi, Biotechnology Division	Meena Datta,V.Vipat,S.Jadhav,Priyanka Singh,U.Saha ,M.Das,Uma Sharma,G.Divekar,T.Sanjeevi,Manoj K Singh,S Jadhav,Radhakrishnan V. S,A Walimbe ,Robin Marwal,V Malik,Mahesh S Dhar,K.Iyengar,Kalaiarasan Ponnusamy,K P.Shinde,Hemlata Lall,K.Korabu,Z. Sayyed,Hema Gogia, S.Shelkande,R.Verma,Preeti Madan,S.Bhorekar,B.Apoorva,Sandhya Kabra,A.Titkare,H.Kengale,Sujeet K Singh,V.Autude,A.Awhale,M L Choudhary,Partha Rakshit	https://www.gisaid.org/	May, 2021
hCoV-19/India/MH-NCDC-NIV-INSACOG-2409300/2021	betacoronavirus	EPI_ISL_2189796	April, 2021	Asia	India	Maharashtra	Asia	India	Maharashtra	genome	29784	Human	31-40	Male	B.1.617.2	G	ICMR-National Institute of Virology	NCDC Delhi, Biotechnology Division	Meena Datta,V.Vipat,S.Jadhav,Priyanka Singh,U.Saha ,M.Das,Uma Sharma,G.Divekar,T.Sanjeevi,Manoj K Singh,S Jadhav,Radhakrishnan V. S,A Walimbe ,Robin Marwal,V Malik,Mahesh S Dhar,K.Iyengar,Kalaiarasan Ponnusamy,K P.Shinde,Hemlata Lall,K.Korabu,Z. Sayyed,Hema Gogia, S.Shelkande,R.Verma,Preeti Madan,S.Bhorekar,B.Apoorva,Sandhya Kabra,A.Titkare,H.Kengale,Sujeet K Singh,V.Autude,A.Awhale,M L Choudhary,Partha Rakshit	https://www.gisaid.org/	May, 2021
hCoV-19/India/MH-NCDC-NIV-INSACOG-2409301/2021	betacoronavirus	EPI_ISL_2189797	April, 2021	Asia	India	Maharashtra	Asia	India	Maharashtra	genome	29804	Human	81-90	Male	B.1.617.1	G	ICMR-National Institute of Virology	NCDC Delhi, Biotechnology Division	Meena Datta,V.Vipat,S.Jadhav,Priyanka Singh,U.Saha ,M.Das,Uma Sharma,G.Divekar,T.Sanjeevi,Manoj K Singh,S Jadhav,Radhakrishnan V. S,A Walimbe ,Robin Marwal,V Malik,Mahesh S Dhar,K.Iyengar,Kalaiarasan Ponnusamy,K P.Shinde,Hemlata Lall,K.Korabu,Z. Sayyed,Hema Gogia, S.Shelkande,R.Verma,Preeti Madan,S.Bhorekar,B.Apoorva,Sandhya Kabra,A.Titkare,H.Kengale,Sujeet K Singh,V.Autude,A.Awhale,M L Choudhary,Partha Rakshit	https://www.gisaid.org/	May, 2021
hCoV-19/India/MH-NCDC-NIV-INSACOG-2409302/2021	betacoronavirus	EPI_ISL_2189798	April, 2021	Asia	India	Maharashtra	Asia	India	Maharashtra	genome	29812	Human	11-20	Male	B.1.617.1	G	ICMR-National Institute of Virology	NCDC Delhi, Biotechnology Division	Meena Datta,V.Vipat,S.Jadhav,Priyanka Singh,U.Saha ,M.Das,Uma Sharma,G.Divekar,T.Sanjeevi,Manoj K Singh,S Jadhav,Radhakrishnan V. S,A Walimbe ,Robin Marwal,V Malik,Mahesh S Dhar,K.Iyengar,Kalaiarasan Ponnusamy,K P.Shinde,Hemlata Lall,K.Korabu,Z. Sayyed,Hema Gogia, S.Shelkande,R.Verma,Preeti Madan,S.Bhorekar,B.Apoorva,Sandhya Kabra,A.Titkare,H.Kengale,Sujeet K Singh,V.Autude,A.Awhale,M L Choudhary,Partha Rakshit	https://www.gisaid.org/	May, 2021
hCoV-19/India/MH-NCDC-NIV-INSACOG-2409303/2021	betacoronavirus	EPI_ISL_2189799	April, 2021	Asia	India	Maharashtra	Asia	India	Maharashtra	genome	29810	Human	51-60	Male	B.1.617.1	G	ICMR-National Institute of Virology	NCDC Delhi, Biotechnology Division	Meena Datta,V.Vipat,S.Jadhav,Priyanka Singh,U.Saha ,M.Das,Uma Sharma,G.Divekar,T.Sanjeevi,Manoj K Singh,S Jadhav,Radhakrishnan V. S,A Walimbe ,Robin Marwal,V Malik,Mahesh S Dhar,K.Iyengar,Kalaiarasan Ponnusamy,K P.Shinde,Hemlata Lall,K.Korabu,Z. Sayyed,Hema Gogia, S.Shelkande,R.Verma,Preeti Madan,S.Bhorekar,B.Apoorva,Sandhya Kabra,A.Titkare,H.Kengale,Sujeet K Singh,V.Autude,A.Awhale,M L Choudhary,Partha Rakshit	https://www.gisaid.org/	May, 2021
hCoV-19/India/TG-CCMB-CIA1064/2021	betacoronavirus	EPI_ISL_2226259	April, 2021	Asia	India	Telangana	Asia	India	Telangana	genome	29254	Human	31-40	Male	B.1.617.1	G	CSIR-Centre for Cellular and Molecular Biology	CSIR-Centre for Cellular and Molecular Biology-INSACOG	Tulasi Nagabandi, Lamuk Zaveri,Ara Sreenivas,Shreekant Verma, Amareshwar Vodapalli ,Blessy B John,Viswagithe S L,B Himasri,Valli Nagalakshmi Undamatla,Payel Mukherjee,Sofia Banu,Archana Bharadwaj Siva,Sharath Chandra Thota,Karthik Bharadwaj Tallapaka,Rakesh K Mishra,Divya Tej Sowpati	https://www.gisaid.org/	May, 2021
hCoV-19/India/AP-CCMB-CIA1091/2021	betacoronavirus	EPI_ISL_2231590	April, 2021	Asia	India	Andhra Pradesh	Asia	India	Andhra Pradesh	genome	29816	Human	11-20	Female	B.1.617.2	G	AP SSO	CSIR-Centre for Cellular and Molecular Biology-INSACOG	Lamuk Zaveri,Tulasi Nagabandi, Ara Sreenivas,Shreekant Verma, Amareshwar Vodapalli ,Blessy B John,Viswagithe S L,B Himasri,Valli Nagalakshmi Undamatla,Payel Mukherjee,Sofia Banu,Archana Bharadwaj Siva,Sharath Chandra Thota,Karthik Bharadwaj Tallapaka,Rakesh K Mishra,Divya Tej Sowpati	https://www.gisaid.org/	May, 2021
hCoV-19/India/AP-CCMB-CIA1168/2021	betacoronavirus	EPI_ISL_2231591	April, 2021	Asia	India	Andhra Pradesh	Asia	India	Andhra Pradesh	genome	29650	Human	11-20	Female	None	G	AP SSO	CSIR-Centre for Cellular and Molecular Biology-INSACOG	Payel Mukherjee,Lamuk Zaveri,Tulasi Nagabandi, Ara Sreenivas,Shreekant Verma, Amareshwar Vodapalli ,Blessy B John,Viswagithe S L,B Himasri,Valli Nagalakshmi Undamatla,Sofia Banu,Archana Bharadwaj Siva,Sharath Chandra Thota,Karthik Bharadwaj Tallapaka,Rakesh K Mishra,Divya Tej Sowpati	https://www.gisaid.org/	May, 2021
hCoV-19/India/AP-CCMB-CIA1045/2021	betacoronavirus	EPI_ISL_2231592	April, 2021	Asia	India	Andhra Pradesh	Asia	India	Andhra Pradesh	genome	29817	Human	11-20	Female	B.1	G	AP SSO	CSIR-Centre for Cellular and Molecular Biology-INSACOG	Tulasi Nagabandi, Lamuk Zaveri,Ara Sreenivas,Shreekant Verma, Amareshwar Vodapalli ,Blessy B John,Viswagithe S L,B Himasri,Valli Nagalakshmi Undamatla,Payel Mukherjee,Sofia Banu,Archana Bharadwaj Siva,Sharath Chandra Thota,Karthik Bharadwaj Tallapaka,Rakesh K Mishra,Divya Tej Sowpati	https://www.gisaid.org/	May, 2021
hCoV-19/India/AP-CCMB-CIA1195/2021	betacoronavirus	EPI_ISL_2231593	April, 2021	Asia	India	Andhra Pradesh	Asia	India	Andhra Pradesh	genome	29817	Human	11-20	Female	B.1.1	G	AP SSO	CSIR-Centre for Cellular and Molecular Biology-INSACOG	Lamuk Zaveri,Tulasi Nagabandi, Ara Sreenivas,Shreekant Verma, Amareshwar Vodapalli ,Blessy B John,Viswagithe S L,B Himasri,Valli Nagalakshmi Undamatla,Payel Mukherjee,Sofia Banu,Archana Bharadwaj Siva,Sharath Chandra Thota,Karthik Bharadwaj Tallapaka,Rakesh K Mishra,Divya Tej Sowpati	https://www.gisaid.org/	May, 2021
hCoV-19/India/AP-CCMB-CIA1428/2021	betacoronavirus	EPI_ISL_2231597	April, 2021	Asia	India	Andhra Pradesh	Asia	India	Andhra Pradesh	genome	29817	Human	11-20	Female	B.1.617.2	G	AP SSO	CSIR-Centre for Cellular and Molecular Biology-INSACOG	Payel Mukherjee,Lamuk Zaveri,Tulasi Nagabandi, Ara Sreenivas,Shreekant Verma, Amareshwar Vodapalli ,Blessy B John,Viswagithe S L,B Himasri,Valli Nagalakshmi Undamatla,Sofia Banu,Archana Bharadwaj Siva,Sharath Chandra Thota,Karthik Bharadwaj Tallapaka,Rakesh K Mishra,Divya Tej Sowpati	https://www.gisaid.org/	May, 2021
hCoV-19/India/AP-CCMB-CIA1034/2021	betacoronavirus	EPI_ISL_2231598	April, 2021	Asia	India	Andhra Pradesh	Asia	India	Andhra Pradesh	genome	29817	Human	21-30	Female	B.1.617.2	G	AP SSO	CSIR-Centre for Cellular and Molecular Biology-INSACOG	B Himasri,Valli Nagalakshmi Undamatla,Lamuk Zaveri,Tulasi Nagabandi, Ara Sreenivas,Shreekant Verma, Amareshwar Vodapalli ,Blessy B John,Viswagithe S L,Payel Mukherjee,Sofia Banu,Archana Bharadwaj Siva,Sharath Chandra Thota,Karthik Bharadwaj Tallapaka,Rakesh K Mishra,Divya Tej Sowpati	https://www.gisaid.org/	May, 2021
hCoV-19/India/AP-CCMB-CIA1090/2021	betacoronavirus	EPI_ISL_2231599	April, 2021	Asia	India	Andhra Pradesh	Asia	India	Andhra Pradesh	genome	29817	Human	21-30	Female	B.1.617.2	G	AP SSO	CSIR-Centre for Cellular and Molecular Biology-INSACOG	Lamuk Zaveri,Tulasi Nagabandi, Ara Sreenivas,Shreekant Verma, Amareshwar Vodapalli ,Blessy B John,Viswagithe S L,B Himasri,Valli Nagalakshmi Undamatla,Payel Mukherjee,Sofia Banu,Archana Bharadwaj Siva,Sharath Chandra Thota,Karthik Bharadwaj Tallapaka,Rakesh K Mishra,Divya Tej Sowpati	https://www.gisaid.org/	May, 2021
hCoV-19/India/AP-CCMB-CIA1166/2021	betacoronavirus	EPI_ISL_2231601	April, 2021	Asia	India	Andhra Pradesh	Asia	India	Andhra Pradesh	genome	29816	Human	21-30	Female	B.1.617.2	G	AP SSO	CSIR-Centre for Cellular and Molecular Biology-INSACOG	Payel Mukherjee,Lamuk Zaveri,Tulasi Nagabandi, Ara Sreenivas,Shreekant Verma, Amareshwar Vodapalli ,Blessy B John,Viswagithe S L,B Himasri,Valli Nagalakshmi Undamatla,Sofia Banu,Archana Bharadwaj Siva,Sharath Chandra Thota,Karthik Bharadwaj Tallapaka,Rakesh K Mishra,Divya Tej Sowpati	https://www.gisaid.org/	May, 2021
hCoV-19/India/AP-CCMB-CIA1172/2021	betacoronavirus	EPI_ISL_2231602	April, 2021	Asia	India	Andhra Pradesh	Asia	India	Andhra Pradesh	genome	29816	Human	21-30	Female	B.1	G	AP SSO	CSIR-Centre for Cellular and Molecular Biology-INSACOG	Lamuk Zaveri,Tulasi Nagabandi, Ara Sreenivas,Shreekant Verma, Amareshwar Vodapalli ,Blessy B John,Viswagithe S L,B Himasri,Valli Nagalakshmi Undamatla,Payel Mukherjee,Sofia Banu,Archana Bharadwaj Siva,Sharath Chandra Thota,Karthik Bharadwaj Tallapaka,Rakesh K Mishra,Divya Tej Sowpati	https://www.gisaid.org/	May, 2021
hCoV-19/India/AP-CCMB-CIA1035/2021	betacoronavirus	EPI_ISL_2231605	April, 2021	Asia	India	Andhra Pradesh	Asia	India	Andhra Pradesh	genome	29817	Human	21-30	Female	B.1.617.2	G	AP SSO	CSIR-Centre for Cellular and Molecular Biology-INSACOG	B Himasri,Valli Nagalakshmi Undamatla,Lamuk Zaveri,Tulasi Nagabandi, Ara Sreenivas,Shreekant Verma, Amareshwar Vodapalli ,Blessy B John,Viswagithe S L,Payel Mukherjee,Sofia Banu,Archana Bharadwaj Siva,Sharath Chandra Thota,Karthik Bharadwaj Tallapaka,Rakesh K Mishra,Divya Tej Sowpati	https://www.gisaid.org/	May, 2021
hCoV-19/India/AP-CCMB-CIA1067/2021	betacoronavirus	EPI_ISL_2231628	April, 2021	Asia	India	Andhra Pradesh	Asia	India	Andhra Pradesh	genome	29816	Human	41-50	Female	B.1.617.2	G	AP SSO	CSIR-Centre for Cellular and Molecular Biology-INSACOG	Payel Mukherjee,Lamuk Zaveri,Tulasi Nagabandi, Ara Sreenivas,Shreekant Verma, Amareshwar Vodapalli ,Blessy B John,Viswagithe S L,B Himasri,Valli Nagalakshmi Undamatla,Sofia Banu,Archana Bharadwaj Siva,Sharath Chandra Thota,Karthik Bharadwaj Tallapaka,Rakesh K Mishra,Divya Tej Sowpati	https://www.gisaid.org/	May, 2021
hCoV-19/India/AP-CCMB-CIA1187/2021	betacoronavirus	EPI_ISL_2231629	April, 2021	Asia	India	Andhra Pradesh	Asia	India	Andhra Pradesh	genome	29816	Human	41-50	Female	B.1	G	AP SSO	CSIR-Centre for Cellular and Molecular Biology-INSACOG	Lamuk Zaveri,Tulasi Nagabandi, Ara Sreenivas,Shreekant Verma, Amareshwar Vodapalli ,Blessy B John,Viswagithe S L,B Himasri,Valli Nagalakshmi Undamatla,Payel Mukherjee,Sofia Banu,Archana Bharadwaj Siva,Sharath Chandra Thota,Karthik Bharadwaj Tallapaka,Rakesh K Mishra,Divya Tej Sowpati	https://www.gisaid.org/	May, 2021
hCoV-19/India/AP-CCMB-CIA1099/2021	betacoronavirus	EPI_ISL_2231632	April, 2021	Asia	India	Andhra Pradesh	Asia	India	Andhra Pradesh	genome	29817	Human	41-50	Female	B.1.617.2	G	AP SSO	CSIR-Centre for Cellular and Molecular Biology-INSACOG	Lamuk Zaveri,Tulasi Nagabandi, Ara Sreenivas,Shreekant Verma, Amareshwar Vodapalli ,Blessy B John,Viswagithe S L,B Himasri,Valli Nagalakshmi Undamatla,Payel Mukherjee,Sofia Banu,Archana Bharadwaj Siva,Sharath Chandra Thota,Karthik Bharadwaj Tallapaka,Rakesh K Mishra,Divya Tej Sowpati	https://www.gisaid.org/	May, 2021
hCoV-19/India/AP-CCMB-CIA1042/2021	betacoronavirus	EPI_ISL_2231633	April, 2021	Asia	India	Andhra Pradesh	Asia	India	Andhra Pradesh	genome	29817	Human	41-50	Female	B.1.617.2	G	AP SSO	CSIR-Centre for Cellular and Molecular Biology-INSACOG	Tulasi Nagabandi, Lamuk Zaveri,Ara Sreenivas,Shreekant Verma, Amareshwar Vodapalli ,Blessy B John,Viswagithe S L,B Himasri,Valli Nagalakshmi Undamatla,Payel Mukherjee,Sofia Banu,Archana Bharadwaj Siva,Sharath Chandra Thota,Karthik Bharadwaj Tallapaka,Rakesh K Mishra,Divya Tej Sowpati	https://www.gisaid.org/	May, 2021
hCoV-19/India/AP-CCMB-CIA1100/2021	betacoronavirus	EPI_ISL_2231634	April, 2021	Asia	India	Andhra Pradesh	Asia	India	Andhra Pradesh	genome	29817	Human	41-50	Female	B.1.617.2	G	AP SSO	CSIR-Centre for Cellular and Molecular Biology-INSACOG	Lamuk Zaveri,Tulasi Nagabandi, Ara Sreenivas,Shreekant Verma, Amareshwar Vodapalli ,Blessy B John,Viswagithe S L,B Himasri,Valli Nagalakshmi Undamatla,Payel Mukherjee,Sofia Banu,Archana Bharadwaj Siva,Sharath Chandra Thota,Karthik Bharadwaj Tallapaka,Rakesh K Mishra,Divya Tej Sowpati	https://www.gisaid.org/	May, 2021
hCoV-19/India/AP-CCMB-CIA1097/2021	betacoronavirus	EPI_ISL_2231635	April, 2021	Asia	India	Andhra Pradesh	Asia	India	Andhra Pradesh	genome	29817	Human	41-50	Female	B.1.617.2	G	AP SSO	CSIR-Centre for Cellular and Molecular Biology-INSACOG	Lamuk Zaveri,Tulasi Nagabandi, Ara Sreenivas,Shreekant Verma, Amareshwar Vodapalli ,Blessy B John,Viswagithe S L,B Himasri,Valli Nagalakshmi Undamatla,Payel Mukherjee,Sofia Banu,Archana Bharadwaj Siva,Sharath Chandra Thota,Karthik Bharadwaj Tallapaka,Rakesh K Mishra,Divya Tej Sowpati	https://www.gisaid.org/	May, 2021
hCoV-19/India/AP-CCMB-CIA1037/2021	betacoronavirus	EPI_ISL_2231636	April, 2021	Asia	India	Andhra Pradesh	Asia	India	Andhra Pradesh	genome	29817	Human	51-60	Female	B.1.617.2	G	AP SSO	CSIR-Centre for Cellular and Molecular Biology-INSACOG	Tulasi Nagabandi, Lamuk Zaveri,Ara Sreenivas,Shreekant Verma, Amareshwar Vodapalli ,Blessy B John,Viswagithe S L,B Himasri,Valli Nagalakshmi Undamatla,Payel Mukherjee,Sofia Banu,Archana Bharadwaj Siva,Sharath Chandra Thota,Karthik Bharadwaj Tallapaka,Rakesh K Mishra,Divya Tej Sowpati	https://www.gisaid.org/	May, 2021
hCoV-19/India/AP-CCMB-CIA1033/2021	betacoronavirus	EPI_ISL_2231638	April, 2021	Asia	India	Andhra Pradesh	Asia	India	Andhra Pradesh	genome	29814	Human	51-60	Female	B.1.1.7	GR	AP SSO	CSIR-Centre for Cellular and Molecular Biology-INSACOG	B Himasri,Valli Nagalakshmi Undamatla,Lamuk Zaveri,Tulasi Nagabandi, Ara Sreenivas,Shreekant Verma, Amareshwar Vodapalli ,Blessy B John,Viswagithe S L,Payel Mukherjee,Sofia Banu,Archana Bharadwaj Siva,Sharath Chandra Thota,Karthik Bharadwaj Tallapaka,Rakesh K Mishra,Divya Tej Sowpati	https://www.gisaid.org/	May, 2021
hCoV-19/India/AP-CCMB-CIA1094/2021	betacoronavirus	EPI_ISL_2231639	April, 2021	Asia	India	Andhra Pradesh	Asia	India	Andhra Pradesh	genome	29817	Human	51-60	Female	B.1.617.2	G	AP SSO	CSIR-Centre for Cellular and Molecular Biology-INSACOG	Lamuk Zaveri,Tulasi Nagabandi, Ara Sreenivas,Shreekant Verma, Amareshwar Vodapalli ,Blessy B John,Viswagithe S L,B Himasri,Valli Nagalakshmi Undamatla,Payel Mukherjee,Sofia Banu,Archana Bharadwaj Siva,Sharath Chandra Thota,Karthik Bharadwaj Tallapaka,Rakesh K Mishra,Divya Tej Sowpati	https://www.gisaid.org/	May, 2021
hCoV-19/India/AP-CCMB-CIA1041/2021	betacoronavirus	EPI_ISL_2231640	April, 2021	Asia	India	Andhra Pradesh	Asia	India	Andhra Pradesh	genome	29817	Human	51-60	Female	B.1.617.2	G	AP SSO	CSIR-Centre for Cellular and Molecular Biology-INSACOG	Tulasi Nagabandi, Lamuk Zaveri,Ara Sreenivas,Shreekant Verma, Amareshwar Vodapalli ,Blessy B John,Viswagithe S L,B Himasri,Valli Nagalakshmi Undamatla,Payel Mukherjee,Sofia Banu,Archana Bharadwaj Siva,Sharath Chandra Thota,Karthik Bharadwaj Tallapaka,Rakesh K Mishra,Divya Tej Sowpati	https://www.gisaid.org/	May, 2021
hCoV-19/India/AP-CCMB-CIA1167/2021	betacoronavirus	EPI_ISL_2231641	April, 2021	Asia	India	Andhra Pradesh	Asia	India	Andhra Pradesh	genome	29817	Human	51-60	Female	B.1.617.2	G	AP SSO	CSIR-Centre for Cellular and Molecular Biology-INSACOG	Payel Mukherjee,Lamuk Zaveri,Tulasi Nagabandi, Ara Sreenivas,Shreekant Verma, Amareshwar Vodapalli ,Blessy B John,Viswagithe S L,B Himasri,Valli Nagalakshmi Undamatla,Sofia Banu,Archana Bharadwaj Siva,Sharath Chandra Thota,Karthik Bharadwaj Tallapaka,Rakesh K Mishra,Divya Tej Sowpati	https://www.gisaid.org/	May, 2021
hCoV-19/India/AP-CCMB-CIA1098/2021	betacoronavirus	EPI_ISL_2231642	April, 2021	Asia	India	Andhra Pradesh	Asia	India	Andhra Pradesh	genome	29817	Human	61-70	Female	B.1.617.2	G	AP SSO	CSIR-Centre for Cellular and Molecular Biology-INSACOG	Lamuk Zaveri,Tulasi Nagabandi, Ara Sreenivas,Shreekant Verma, Amareshwar Vodapalli ,Blessy B John,Viswagithe S L,B Himasri,Valli Nagalakshmi Undamatla,Payel Mukherjee,Sofia Banu,Archana Bharadwaj Siva,Sharath Chandra Thota,Karthik Bharadwaj Tallapaka,Rakesh K Mishra,Divya Tej Sowpati	https://www.gisaid.org/	May, 2021
hCoV-19/India/AP-CCMB-CIA1427/2021	betacoronavirus	EPI_ISL_2231643	April, 2021	Asia	India	Andhra Pradesh	Asia	India	Andhra Pradesh	genome	29789	Human	61-70	Female	B.1	G	AP SSO	CSIR-Centre for Cellular and Molecular Biology-INSACOG	Payel Mukherjee,Lamuk Zaveri,Tulasi Nagabandi, Ara Sreenivas,Shreekant Verma, Amareshwar Vodapalli ,Blessy B John,Viswagithe S L,B Himasri,Valli Nagalakshmi Undamatla,Sofia Banu,Archana Bharadwaj Siva,Sharath Chandra Thota,Karthik Bharadwaj Tallapaka,Rakesh K Mishra,Divya Tej Sowpati	https://www.gisaid.org/	May, 2021
hCoV-19/India/AP-CCMB-CIA1430/2021	betacoronavirus	EPI_ISL_2231645	April, 2021	Asia	India	Andhra Pradesh	Asia	India	Andhra Pradesh	genome	29817	Human	61-70	Female	B.1.617.2	G	AP SSO	CSIR-Centre for Cellular and Molecular Biology-INSACOG	Payel Mukherjee,Lamuk Zaveri,Tulasi Nagabandi, Ara Sreenivas,Shreekant Verma, Amareshwar Vodapalli ,Blessy B John,Viswagithe S L,B Himasri,Valli Nagalakshmi Undamatla,Sofia Banu,Archana Bharadwaj Siva,Sharath Chandra Thota,Karthik Bharadwaj Tallapaka,Rakesh K Mishra,Divya Tej Sowpati	https://www.gisaid.org/	May, 2021
hCoV-19/India/AP-CCMB-CIA1404/2021	betacoronavirus	EPI_ISL_2231647	April, 2021	Asia	India	Andhra Pradesh	Asia	India	Andhra Pradesh	genome	29816	Human	Unknown	Female	B.1.617.1	G	AP SSO	CSIR-Centre for Cellular and Molecular Biology-INSACOG	Tulasi Nagabandi, Lamuk Zaveri,Ara Sreenivas,Shreekant Verma, Amareshwar Vodapalli ,Blessy B John,Viswagithe S L,B Himasri,Valli Nagalakshmi Undamatla,Payel Mukherjee,Sofia Banu,Archana Bharadwaj Siva,Sharath Chandra Thota,Karthik Bharadwaj Tallapaka,Rakesh K Mishra,Divya Tej Sowpati	https://www.gisaid.org/	May, 2021
hCoV-19/India/AP-CCMB-CIA1406/2021	betacoronavirus	EPI_ISL_2231648	April, 2021	Asia	India	Andhra Pradesh	Asia	India	Andhra Pradesh	genome	29808	Human	Unknown	Female	B.1	G	AP SSO	CSIR-Centre for Cellular and Molecular Biology-INSACOG	Tulasi Nagabandi, Lamuk Zaveri,Ara Sreenivas,Shreekant Verma, Amareshwar Vodapalli ,Blessy B John,Viswagithe S L,B Himasri,Valli Nagalakshmi Undamatla,Payel Mukherjee,Sofia Banu,Archana Bharadwaj Siva,Sharath Chandra Thota,Karthik Bharadwaj Tallapaka,Rakesh K Mishra,Divya Tej Sowpati	https://www.gisaid.org/	May, 2021
hCoV-19/India/AP-CCMB-CIA1408/2021	betacoronavirus	EPI_ISL_2231649	April, 2021	Asia	India	Andhra Pradesh	Asia	India	Andhra Pradesh	genome	29816	Human	Unknown	Female	B.1.617.1	G	AP SSO	CSIR-Centre for Cellular and Molecular Biology-INSACOG	Tulasi Nagabandi, Lamuk Zaveri,Ara Sreenivas,Shreekant Verma, Amareshwar Vodapalli ,Blessy B John,Viswagithe S L,B Himasri,Valli Nagalakshmi Undamatla,Payel Mukherjee,Sofia Banu,Archana Bharadwaj Siva,Sharath Chandra Thota,Karthik Bharadwaj Tallapaka,Rakesh K Mishra,Divya Tej Sowpati	https://www.gisaid.org/	May, 2021
hCoV-19/India/AP-CCMB-CIA1409/2021	betacoronavirus	EPI_ISL_2231650	April, 2021	Asia	India	Andhra Pradesh	Asia	India	Andhra Pradesh	genome	29817	Human	Unknown	Female	B.1.617.2	G	AP SSO	CSIR-Centre for Cellular and Molecular Biology-INSACOG	Tulasi Nagabandi, Lamuk Zaveri,Ara Sreenivas,Shreekant Verma, Amareshwar Vodapalli ,Blessy B John,Viswagithe S L,B Himasri,Valli Nagalakshmi Undamatla,Payel Mukherjee,Sofia Banu,Archana Bharadwaj Siva,Sharath Chandra Thota,Karthik Bharadwaj Tallapaka,Rakesh K Mishra,Divya Tej Sowpati	https://www.gisaid.org/	May, 2021
hCoV-19/India/AP-CCMB-CIA1410/2021	betacoronavirus	EPI_ISL_2231651	April, 2021	Asia	India	Andhra Pradesh	Asia	India	Andhra Pradesh	genome	29817	Human	Unknown	Female	B.1.617.2	G	AP SSO	CSIR-Centre for Cellular and Molecular Biology-INSACOG	Tulasi Nagabandi, Lamuk Zaveri,Ara Sreenivas,Shreekant Verma, Amareshwar Vodapalli ,Blessy B John,Viswagithe S L,B Himasri,Valli Nagalakshmi Undamatla,Payel Mukherjee,Sofia Banu,Archana Bharadwaj Siva,Sharath Chandra Thota,Karthik Bharadwaj Tallapaka,Rakesh K Mishra,Divya Tej Sowpati	https://www.gisaid.org/	May, 2021
hCoV-19/India/AP-CCMB-CIA1412/2021	betacoronavirus	EPI_ISL_2231652	April, 2021	Asia	India	Andhra Pradesh	Asia	India	Andhra Pradesh	genome	29815	Human	Unknown	Female	B.1.617.2	G	AP SSO	CSIR-Centre for Cellular and Molecular Biology-INSACOG	Tulasi Nagabandi, Lamuk Zaveri,Ara Sreenivas,Shreekant Verma, Amareshwar Vodapalli ,Blessy B John,Viswagithe S L,B Himasri,Valli Nagalakshmi Undamatla,Payel Mukherjee,Sofia Banu,Archana Bharadwaj Siva,Sharath Chandra Thota,Karthik Bharadwaj Tallapaka,Rakesh K Mishra,Divya Tej Sowpati	https://www.gisaid.org/	May, 2021
hCoV-19/India/AP-CCMB-CIA1414/2021	betacoronavirus	EPI_ISL_2231653	April, 2021	Asia	India	Andhra Pradesh	Asia	India	Andhra Pradesh	genome	29816	Human	Unknown	Female	B.1.617.1	G	AP SSO	CSIR-Centre for Cellular and Molecular Biology-INSACOG	Tulasi Nagabandi, Lamuk Zaveri,Ara Sreenivas,Shreekant Verma, Amareshwar Vodapalli ,Blessy B John,Viswagithe S L,B Himasri,Valli Nagalakshmi Undamatla,Payel Mukherjee,Sofia Banu,Archana Bharadwaj Siva,Sharath Chandra Thota,Karthik Bharadwaj Tallapaka,Rakesh K Mishra,Divya Tej Sowpati	https://www.gisaid.org/	May, 2021
hCoV-19/India/AP-CCMB-CIA1416/2021	betacoronavirus	EPI_ISL_2231654	April, 2021	Asia	India	Andhra Pradesh	Asia	India	Andhra Pradesh	genome	29816	Human	Unknown	Female	B.1.617.2	G	AP SSO	CSIR-Centre for Cellular and Molecular Biology-INSACOG	Tulasi Nagabandi, Lamuk Zaveri,Ara Sreenivas,Shreekant Verma, Amareshwar Vodapalli ,Blessy B John,Viswagithe S L,B Himasri,Valli Nagalakshmi Undamatla,Payel Mukherjee,Sofia Banu,Archana Bharadwaj Siva,Sharath Chandra Thota,Karthik Bharadwaj Tallapaka,Rakesh K Mishra,Divya Tej Sowpati	https://www.gisaid.org/	May, 2021
hCoV-19/India/AP-CCMB-CIA1424/2021	betacoronavirus	EPI_ISL_2231655	April, 2021	Asia	India	Andhra Pradesh	Asia	India	Andhra Pradesh	genome	29798	Human	Unknown	Female	B.1	G	AP SSO	CSIR-Centre for Cellular and Molecular Biology-INSACOG	Payel Mukherjee,Lamuk Zaveri,Tulasi Nagabandi, Ara Sreenivas,Shreekant Verma, Amareshwar Vodapalli ,Blessy B John,Viswagithe S L,B Himasri,Valli Nagalakshmi Undamatla,Sofia Banu,Archana Bharadwaj Siva,Sharath Chandra Thota,Karthik Bharadwaj Tallapaka,Rakesh K Mishra,Divya Tej Sowpati	https://www.gisaid.org/	May, 2021
hCoV-19/India/AP-CCMB-CIA1425/2021	betacoronavirus	EPI_ISL_2231656	April, 2021	Asia	India	Andhra Pradesh	Asia	India	Andhra Pradesh	genome	29816	Human	Unknown	Female	B.1.617.2	G	AP SSO	CSIR-Centre for Cellular and Molecular Biology-INSACOG	Payel Mukherjee,Lamuk Zaveri,Tulasi Nagabandi, Ara Sreenivas,Shreekant Verma, Amareshwar Vodapalli ,Blessy B John,Viswagithe S L,B Himasri,Valli Nagalakshmi Undamatla,Sofia Banu,Archana Bharadwaj Siva,Sharath Chandra Thota,Karthik Bharadwaj Tallapaka,Rakesh K Mishra,Divya Tej Sowpati	https://www.gisaid.org/	May, 2021
hCoV-19/India/AP-CCMB-CIA1335/2021	betacoronavirus	EPI_ISL_2231657	April, 2021	Asia	India	Andhra Pradesh	Asia	India	Andhra Pradesh	genome	29814	Human	Unknown	Female	B.1.617.1	G	AP SSO	CSIR-Centre for Cellular and Molecular Biology-INSACOG	Tulasi Nagabandi, Lamuk Zaveri,Ara Sreenivas,Shreekant Verma, Amareshwar Vodapalli ,Blessy B John,Viswagithe S L,B Himasri,Valli Nagalakshmi Undamatla,Payel Mukherjee,Sofia Banu,Archana Bharadwaj Siva,Sharath Chandra Thota,Karthik Bharadwaj Tallapaka,Rakesh K Mishra,Divya Tej Sowpati	https://www.gisaid.org/	May, 2021
hCoV-19/India/AP-CCMB-CIA1338/2021	betacoronavirus	EPI_ISL_2231658	April, 2021	Asia	India	Andhra Pradesh	Asia	India	Andhra Pradesh	genome	29816	Human	Unknown	Female	B.1.617.1	G	AP SSO	CSIR-Centre for Cellular and Molecular Biology-INSACOG	Tulasi Nagabandi, Lamuk Zaveri,Ara Sreenivas,Shreekant Verma, Amareshwar Vodapalli ,Blessy B John,Viswagithe S L,B Himasri,Valli Nagalakshmi Undamatla,Payel Mukherjee,Sofia Banu,Archana Bharadwaj Siva,Sharath Chandra Thota,Karthik Bharadwaj Tallapaka,Rakesh K Mishra,Divya Tej Sowpati	https://www.gisaid.org/	May, 2021
hCoV-19/India/AP-CCMB-CIA1342/2021	betacoronavirus	EPI_ISL_2231659	April, 2021	Asia	India	Andhra Pradesh	Asia	India	Andhra Pradesh	genome	29813	Human	Unknown	Female	B.1.617.2	G	AP SSO	CSIR-Centre for Cellular and Molecular Biology-INSACOG	Tulasi Nagabandi, Lamuk Zaveri,Ara Sreenivas,Shreekant Verma, Amareshwar Vodapalli ,Blessy B John,Viswagithe S L,B Himasri,Valli Nagalakshmi Undamatla,Payel Mukherjee,Sofia Banu,Archana Bharadwaj Siva,Sharath Chandra Thota,Karthik Bharadwaj Tallapaka,Rakesh K Mishra,Divya Tej Sowpati	https://www.gisaid.org/	May, 2021
hCoV-19/India/AP-CCMB-CIA1345/2021	betacoronavirus	EPI_ISL_2231660	April, 2021	Asia	India	Andhra Pradesh	Asia	India	Andhra Pradesh	genome	29817	Human	Unknown	Female	B.1.617.2	G	AP SSO	CSIR-Centre for Cellular and Molecular Biology-INSACOG	Tulasi Nagabandi, Lamuk Zaveri,Ara Sreenivas,Shreekant Verma, Amareshwar Vodapalli ,Blessy B John,Viswagithe S L,B Himasri,Valli Nagalakshmi Undamatla,Payel Mukherjee,Sofia Banu,Archana Bharadwaj Siva,Sharath Chandra Thota,Karthik Bharadwaj Tallapaka,Rakesh K Mishra,Divya Tej Sowpati	https://www.gisaid.org/	May, 2021
hCoV-19/India/AP-CCMB-CIA1346/2021	betacoronavirus	EPI_ISL_2231661	April, 2021	Asia	India	Andhra Pradesh	Asia	India	Andhra Pradesh	genome	29817	Human	Unknown	Female	B.1.617.3	G	AP SSO	CSIR-Centre for Cellular and Molecular Biology-INSACOG	Tulasi Nagabandi, Lamuk Zaveri,Ara Sreenivas,Shreekant Verma, Amareshwar Vodapalli ,Blessy B John,Viswagithe S L,B Himasri,Valli Nagalakshmi Undamatla,Payel Mukherjee,Sofia Banu,Archana Bharadwaj Siva,Sharath Chandra Thota,Karthik Bharadwaj Tallapaka,Rakesh K Mishra,Divya Tej Sowpati	https://www.gisaid.org/	May, 2021
hCoV-19/India/AP-CCMB-CIA1348/2021	betacoronavirus	EPI_ISL_2231662	April, 2021	Asia	India	Andhra Pradesh	Asia	India	Andhra Pradesh	genome	29812	Human	Unknown	Female	None	O	AP SSO	CSIR-Centre for Cellular and Molecular Biology-INSACOG	Tulasi Nagabandi, Lamuk Zaveri,Ara Sreenivas,Shreekant Verma, Amareshwar Vodapalli ,Blessy B John,Viswagithe S L,B Himasri,Valli Nagalakshmi Undamatla,Payel Mukherjee,Sofia Banu,Archana Bharadwaj Siva,Sharath Chandra Thota,Karthik Bharadwaj Tallapaka,Rakesh K Mishra,Divya Tej Sowpati	https://www.gisaid.org/	May, 2021
hCoV-19/India/AP-CCMB-CIA1349/2021	betacoronavirus	EPI_ISL_2231663	April, 2021	Asia	India	Andhra Pradesh	Asia	India	Andhra Pradesh	genome	29817	Human	Unknown	Female	B.1.617.1	G	AP SSO	CSIR-Centre for Cellular and Molecular Biology-INSACOG	Tulasi Nagabandi, Lamuk Zaveri,Ara Sreenivas,Shreekant Verma, Amareshwar Vodapalli ,Blessy B John,Viswagithe S L,B Himasri,Valli Nagalakshmi Undamatla,Payel Mukherjee,Sofia Banu,Archana Bharadwaj Siva,Sharath Chandra Thota,Karthik Bharadwaj Tallapaka,Rakesh K Mishra,Divya Tej Sowpati	https://www.gisaid.org/	May, 2021
hCoV-19/India/AP-CCMB-CIA1351/2021	betacoronavirus	EPI_ISL_2231664	April, 2021	Asia	India	Andhra Pradesh	Asia	India	Andhra Pradesh	genome	29814	Human	Unknown	Female	B.1.617.3	G	AP SSO	CSIR-Centre for Cellular and Molecular Biology-INSACOG	Tulasi Nagabandi, Lamuk Zaveri,Ara Sreenivas,Shreekant Verma, Amareshwar Vodapalli ,Blessy B John,Viswagithe S L,B Himasri,Valli Nagalakshmi Undamatla,Payel Mukherjee,Sofia Banu,Archana Bharadwaj Siva,Sharath Chandra Thota,Karthik Bharadwaj Tallapaka,Rakesh K Mishra,Divya Tej Sowpati	https://www.gisaid.org/	May, 2021
hCoV-19/India/AP-CCMB-CIA1354/2021	betacoronavirus	EPI_ISL_2231665	April, 2021	Asia	India	Andhra Pradesh	Asia	India	Andhra Pradesh	genome	29817	Human	Unknown	Female	B.1.617.2	G	AP SSO	CSIR-Centre for Cellular and Molecular Biology-INSACOG	Tulasi Nagabandi, Lamuk Zaveri,Ara Sreenivas,Shreekant Verma, Amareshwar Vodapalli ,Blessy B John,Viswagithe S L,B Himasri,Valli Nagalakshmi Undamatla,Payel Mukherjee,Sofia Banu,Archana Bharadwaj Siva,Sharath Chandra Thota,Karthik Bharadwaj Tallapaka,Rakesh K Mishra,Divya Tej Sowpati	https://www.gisaid.org/	May, 2021
hCoV-19/India/AP-CCMB-CIA1355/2021	betacoronavirus	EPI_ISL_2231666	April, 2021	Asia	India	Andhra Pradesh	Asia	India	Andhra Pradesh	genome	29817	Human	Unknown	Female	B.1.617.2	G	AP SSO	CSIR-Centre for Cellular and Molecular Biology-INSACOG	Tulasi Nagabandi, Lamuk Zaveri,Ara Sreenivas,Shreekant Verma, Amareshwar Vodapalli ,Blessy B John,Viswagithe S L,B Himasri,Valli Nagalakshmi Undamatla,Payel Mukherjee,Sofia Banu,Archana Bharadwaj Siva,Sharath Chandra Thota,Karthik Bharadwaj Tallapaka,Rakesh K Mishra,Divya Tej Sowpati	https://www.gisaid.org/	May, 2021
hCoV-19/India/AP-CCMB-CIA1357/2021	betacoronavirus	EPI_ISL_2231667	April, 2021	Asia	India	Andhra Pradesh	Asia	India	Andhra Pradesh	genome	29817	Human	Unknown	Female	B.1.617.2	G	AP SSO	CSIR-Centre for Cellular and Molecular Biology-INSACOG	Tulasi Nagabandi, Lamuk Zaveri,Ara Sreenivas,Shreekant Verma, Amareshwar Vodapalli ,Blessy B John,Viswagithe S L,B Himasri,Valli Nagalakshmi Undamatla,Payel Mukherjee,Sofia Banu,Archana Bharadwaj Siva,Sharath Chandra Thota,Karthik Bharadwaj Tallapaka,Rakesh K Mishra,Divya Tej Sowpati	https://www.gisaid.org/	May, 2021
hCoV-19/India/AP-CCMB-CIA1360/2021	betacoronavirus	EPI_ISL_2231668	April, 2021	Asia	India	Andhra Pradesh	Asia	India	Andhra Pradesh	genome	29813	Human	Unknown	Female	B.1.575	G	AP SSO	CSIR-Centre for Cellular and Molecular Biology-INSACOG	Tulasi Nagabandi, Lamuk Zaveri,Ara Sreenivas,Shreekant Verma, Amareshwar Vodapalli ,Blessy B John,Viswagithe S L,B Himasri,Valli Nagalakshmi Undamatla,Payel Mukherjee,Sofia Banu,Archana Bharadwaj Siva,Sharath Chandra Thota,Karthik Bharadwaj Tallapaka,Rakesh K Mishra,Divya Tej Sowpati	https://www.gisaid.org/	May, 2021
hCoV-19/India/AP-CCMB-CIA1040/2021	betacoronavirus	EPI_ISL_2231669	April, 2021	Asia	India	Andhra Pradesh	Asia	India	Andhra Pradesh	genome	29817	Human	1-10	Male	B.1.617.2	G	AP SSO	CSIR-Centre for Cellular and Molecular Biology-INSACOG	Tulasi Nagabandi, Lamuk Zaveri,Ara Sreenivas,Shreekant Verma, Amareshwar Vodapalli ,Blessy B John,Viswagithe S L,B Himasri,Valli Nagalakshmi Undamatla,Payel Mukherjee,Sofia Banu,Archana Bharadwaj Siva,Sharath Chandra Thota,Karthik Bharadwaj Tallapaka,Rakesh K Mishra,Divya Tej Sowpati	https://www.gisaid.org/	May, 2021
hCoV-19/India/AP-CCMB-CIA1165/2021	betacoronavirus	EPI_ISL_2231672	April, 2021	Asia	India	Andhra Pradesh	Asia	India	Andhra Pradesh	genome	29816	Human	11-20	Male	B.1.617.2	G	AP SSO	CSIR-Centre for Cellular and Molecular Biology-INSACOG	Payel Mukherjee,Lamuk Zaveri,Tulasi Nagabandi, Ara Sreenivas,Shreekant Verma, Amareshwar Vodapalli ,Blessy B John,Viswagithe S L,B Himasri,Valli Nagalakshmi Undamatla,Sofia Banu,Archana Bharadwaj Siva,Sharath Chandra Thota,Karthik Bharadwaj Tallapaka,Rakesh K Mishra,Divya Tej Sowpati	https://www.gisaid.org/	May, 2021
hCoV-19/India/AP-CCMB-CIA1205/2021	betacoronavirus	EPI_ISL_2231675	April, 2021	Asia	India	Andhra Pradesh	Asia	India	Andhra Pradesh	genome	29814	Human	11-20	Male	B.1.1.7	GR	AP SSO	CSIR-Centre for Cellular and Molecular Biology-INSACOG	Lamuk Zaveri,Tulasi Nagabandi, Ara Sreenivas,Shreekant Verma, Amareshwar Vodapalli ,Blessy B John,Viswagithe S L,B Himasri,Valli Nagalakshmi Undamatla,Payel Mukherjee,Sofia Banu,Archana Bharadwaj Siva,Sharath Chandra Thota,Karthik Bharadwaj Tallapaka,Rakesh K Mishra,Divya Tej Sowpati	https://www.gisaid.org/	May, 2021
hCoV-19/India/AP-CCMB-CIA1183/2021	betacoronavirus	EPI_ISL_2231677	April, 2021	Asia	India	Andhra Pradesh	Asia	India	Andhra Pradesh	genome	29817	Human	11-20	Male	B.1.617.2	G	AP SSO	CSIR-Centre for Cellular and Molecular Biology-INSACOG	Lamuk Zaveri,Tulasi Nagabandi, Ara Sreenivas,Shreekant Verma, Amareshwar Vodapalli ,Blessy B John,Viswagithe S L,B Himasri,Valli Nagalakshmi Undamatla,Payel Mukherjee,Sofia Banu,Archana Bharadwaj Siva,Sharath Chandra Thota,Karthik Bharadwaj Tallapaka,Rakesh K Mishra,Divya Tej Sowpati	https://www.gisaid.org/	May, 2021
hCoV-19/India/AP-CCMB-CIA1197/2021	betacoronavirus	EPI_ISL_2231678	April, 2021	Asia	India	Andhra Pradesh	Asia	India	Andhra Pradesh	genome	29817	Human	11-20	Male	B.1.617.2	G	AP SSO	CSIR-Centre for Cellular and Molecular Biology-INSACOG	Lamuk Zaveri,Tulasi Nagabandi, Ara Sreenivas,Shreekant Verma, Amareshwar Vodapalli ,Blessy B John,Viswagithe S L,B Himasri,Valli Nagalakshmi Undamatla,Payel Mukherjee,Sofia Banu,Archana Bharadwaj Siva,Sharath Chandra Thota,Karthik Bharadwaj Tallapaka,Rakesh K Mishra,Divya Tej Sowpati	https://www.gisaid.org/	May, 2021
hCoV-19/India/AP-CCMB-CIA1186/2021	betacoronavirus	EPI_ISL_2231679	April, 2021	Asia	India	Andhra Pradesh	Asia	India	Andhra Pradesh	genome	29815	Human	21-30	Male	B.1.617.1	G	AP SSO	CSIR-Centre for Cellular and Molecular Biology-INSACOG	Lamuk Zaveri,Tulasi Nagabandi, Ara Sreenivas,Shreekant Verma, Amareshwar Vodapalli ,Blessy B John,Viswagithe S L,B Himasri,Valli Nagalakshmi Undamatla,Payel Mukherjee,Sofia Banu,Archana Bharadwaj Siva,Sharath Chandra Thota,Karthik Bharadwaj Tallapaka,Rakesh K Mishra,Divya Tej Sowpati	https://www.gisaid.org/	May, 2021
hCoV-19/India/AP-CCMB-CIA1039/2021	betacoronavirus	EPI_ISL_2231680	April, 2021	Asia	India	Andhra Pradesh	Asia	India	Andhra Pradesh	genome	29816	Human	21-30	Male	B.1.617.2	G	AP SSO	CSIR-Centre for Cellular and Molecular Biology-INSACOG	Tulasi Nagabandi, Lamuk Zaveri,Ara Sreenivas,Shreekant Verma, Amareshwar Vodapalli ,Blessy B John,Viswagithe S L,B Himasri,Valli Nagalakshmi Undamatla,Payel Mukherjee,Sofia Banu,Archana Bharadwaj Siva,Sharath Chandra Thota,Karthik Bharadwaj Tallapaka,Rakesh K Mishra,Divya Tej Sowpati	https://www.gisaid.org/	May, 2021
hCoV-19/India/AP-CCMB-CIA1092/2021	betacoronavirus	EPI_ISL_2231681	April, 2021	Asia	India	Andhra Pradesh	Asia	India	Andhra Pradesh	genome	29817	Human	21-30	Male	B.1.617.2	G	AP SSO	CSIR-Centre for Cellular and Molecular Biology-INSACOG	Lamuk Zaveri,Tulasi Nagabandi, Ara Sreenivas,Shreekant Verma, Amareshwar Vodapalli ,Blessy B John,Viswagithe S L,B Himasri,Valli Nagalakshmi Undamatla,Payel Mukherjee,Sofia Banu,Archana Bharadwaj Siva,Sharath Chandra Thota,Karthik Bharadwaj Tallapaka,Rakesh K Mishra,Divya Tej Sowpati	https://www.gisaid.org/	May, 2021
hCoV-19/India/AP-CCMB-CIA1163/2021	betacoronavirus	EPI_ISL_2231683	April, 2021	Asia	India	Andhra Pradesh	Asia	India	Andhra Pradesh	genome	29816	Human	21-30	Male	B.1.1	G	AP SSO	CSIR-Centre for Cellular and Molecular Biology-INSACOG	Payel Mukherjee,Lamuk Zaveri,Tulasi Nagabandi, Ara Sreenivas,Shreekant Verma, Amareshwar Vodapalli ,Blessy B John,Viswagithe S L,B Himasri,Valli Nagalakshmi Undamatla,Sofia Banu,Archana Bharadwaj Siva,Sharath Chandra Thota,Karthik Bharadwaj Tallapaka,Rakesh K Mishra,Divya Tej Sowpati	https://www.gisaid.org/	May, 2021
hCoV-19/India/AP-CCMB-CIA1164/2021	betacoronavirus	EPI_ISL_2231684	April, 2021	Asia	India	Andhra Pradesh	Asia	India	Andhra Pradesh	genome	29817	Human	21-30	Male	B.1.617.2	G	AP SSO	CSIR-Centre for Cellular and Molecular Biology-INSACOG	Payel Mukherjee,Lamuk Zaveri,Tulasi Nagabandi, Ara Sreenivas,Shreekant Verma, Amareshwar Vodapalli ,Blessy B John,Viswagithe S L,B Himasri,Valli Nagalakshmi Undamatla,Sofia Banu,Archana Bharadwaj Siva,Sharath Chandra Thota,Karthik Bharadwaj Tallapaka,Rakesh K Mishra,Divya Tej Sowpati	https://www.gisaid.org/	May, 2021
hCoV-19/India/AP-CCMB-CIA1185/2021	betacoronavirus	EPI_ISL_2231685	April, 2021	Asia	India	Andhra Pradesh	Asia	India	Andhra Pradesh	genome	29817	Human	21-30	Male	B.1.617.2	G	AP SSO	CSIR-Centre for Cellular and Molecular Biology-INSACOG	Lamuk Zaveri,Tulasi Nagabandi, Ara Sreenivas,Shreekant Verma, Amareshwar Vodapalli ,Blessy B John,Viswagithe S L,B Himasri,Valli Nagalakshmi Undamatla,Payel Mukherjee,Sofia Banu,Archana Bharadwaj Siva,Sharath Chandra Thota,Karthik Bharadwaj Tallapaka,Rakesh K Mishra,Divya Tej Sowpati	https://www.gisaid.org/	May, 2021
hCoV-19/India/AP-CCMB-CIA1030/2021	betacoronavirus	EPI_ISL_2231686	April, 2021	Asia	India	Andhra Pradesh	Asia	India	Andhra Pradesh	genome	29817	Human	21-30	Male	B.1.1	GR	AP SSO	CSIR-Centre for Cellular and Molecular Biology-INSACOG	B Himasri,Valli Nagalakshmi Undamatla,Lamuk Zaveri,Tulasi Nagabandi, Ara Sreenivas,Shreekant Verma, Amareshwar Vodapalli ,Blessy B John,Viswagithe S L,Payel Mukherjee,Sofia Banu,Archana Bharadwaj Siva,Sharath Chandra Thota,Karthik Bharadwaj Tallapaka,Rakesh K Mishra,Divya Tej Sowpati	https://www.gisaid.org/	May, 2021
hCoV-19/India/AP-CCMB-CIA1153/2021	betacoronavirus	EPI_ISL_2231687	April, 2021	Asia	India	Andhra Pradesh	Asia	India	Andhra Pradesh	genome	29816	Human	21-30	Male	B.1.617.2	G	AP SSO	CSIR-Centre for Cellular and Molecular Biology-INSACOG	Payel Mukherjee,Lamuk Zaveri,Tulasi Nagabandi, Ara Sreenivas,Shreekant Verma, Amareshwar Vodapalli ,Blessy B John,Viswagithe S L,B Himasri,Valli Nagalakshmi Undamatla,Sofia Banu,Archana Bharadwaj Siva,Sharath Chandra Thota,Karthik Bharadwaj Tallapaka,Rakesh K Mishra,Divya Tej Sowpati	https://www.gisaid.org/	May, 2021
hCoV-19/India/AP-CCMB-CIA1068/2021	betacoronavirus	EPI_ISL_2231690	April, 2021	Asia	India	Andhra Pradesh	Asia	India	Andhra Pradesh	genome	29816	Human	21-30	Male	B.1.617.2	G	AP SSO	CSIR-Centre for Cellular and Molecular Biology-INSACOG	Payel Mukherjee,Lamuk Zaveri,Tulasi Nagabandi, Ara Sreenivas,Shreekant Verma, Amareshwar Vodapalli ,Blessy B John,Viswagithe S L,B Himasri,Valli Nagalakshmi Undamatla,Sofia Banu,Archana Bharadwaj Siva,Sharath Chandra Thota,Karthik Bharadwaj Tallapaka,Rakesh K Mishra,Divya Tej Sowpati	https://www.gisaid.org/	May, 2021
hCoV-19/India/AP-CCMB-CIA1096/2021	betacoronavirus	EPI_ISL_2231691	April, 2021	Asia	India	Andhra Pradesh	Asia	India	Andhra Pradesh	genome	29817	Human	21-30	Male	B.1.617.2	G	AP SSO	CSIR-Centre for Cellular and Molecular Biology-INSACOG	Lamuk Zaveri,Tulasi Nagabandi, Ara Sreenivas,Shreekant Verma, Amareshwar Vodapalli ,Blessy B John,Viswagithe S L,B Himasri,Valli Nagalakshmi Undamatla,Payel Mukherjee,Sofia Banu,Archana Bharadwaj Siva,Sharath Chandra Thota,Karthik Bharadwaj Tallapaka,Rakesh K Mishra,Divya Tej Sowpati	https://www.gisaid.org/	May, 2021
hCoV-19/India/AP-CCMB-CIA1434/2021	betacoronavirus	EPI_ISL_2231693	April, 2021	Asia	India	Andhra Pradesh	Asia	India	Andhra Pradesh	genome	29816	Human	21-30	Male	B.1.617.1	G	AP SSO	CSIR-Centre for Cellular and Molecular Biology-INSACOG	Payel Mukherjee,Lamuk Zaveri,Tulasi Nagabandi, Ara Sreenivas,Shreekant Verma, Amareshwar Vodapalli ,Blessy B John,Viswagithe S L,B Himasri,Valli Nagalakshmi Undamatla,Sofia Banu,Archana Bharadwaj Siva,Sharath Chandra Thota,Karthik Bharadwaj Tallapaka,Rakesh K Mishra,Divya Tej Sowpati	https://www.gisaid.org/	May, 2021
hCoV-19/India/AP-CCMB-CIA1044/2021	betacoronavirus	EPI_ISL_2231695	April, 2021	Asia	India	Andhra Pradesh	Asia	India	Andhra Pradesh	genome	29817	Human	31-40	Male	B.1.617.2	G	AP SSO	CSIR-Centre for Cellular and Molecular Biology-INSACOG	Tulasi Nagabandi, Lamuk Zaveri,Ara Sreenivas,Shreekant Verma, Amareshwar Vodapalli ,Blessy B John,Viswagithe S L,B Himasri,Valli Nagalakshmi Undamatla,Payel Mukherjee,Sofia Banu,Archana Bharadwaj Siva,Sharath Chandra Thota,Karthik Bharadwaj Tallapaka,Rakesh K Mishra,Divya Tej Sowpati	https://www.gisaid.org/	May, 2021
hCoV-19/India/AP-CCMB-CIA1154/2021	betacoronavirus	EPI_ISL_2231696	April, 2021	Asia	India	Andhra Pradesh	Asia	India	Andhra Pradesh	genome	29817	Human	31-40	Male	B.1.617.2	G	AP SSO	CSIR-Centre for Cellular and Molecular Biology-INSACOG	Payel Mukherjee,Lamuk Zaveri,Tulasi Nagabandi, Ara Sreenivas,Shreekant Verma, Amareshwar Vodapalli ,Blessy B John,Viswagithe S L,B Himasri,Valli Nagalakshmi Undamatla,Sofia Banu,Archana Bharadwaj Siva,Sharath Chandra Thota,Karthik Bharadwaj Tallapaka,Rakesh K Mishra,Divya Tej Sowpati	https://www.gisaid.org/	May, 2021
hCoV-19/India/AP-CCMB-CIA1190/2021	betacoronavirus	EPI_ISL_2231697	April, 2021	Asia	India	Andhra Pradesh	Asia	India	Andhra Pradesh	genome	29817	Human	31-40	Male	B.1.617.2	G	AP SSO	CSIR-Centre for Cellular and Molecular Biology-INSACOG	Lamuk Zaveri,Tulasi Nagabandi, Ara Sreenivas,Shreekant Verma, Amareshwar Vodapalli ,Blessy B John,Viswagithe S L,B Himasri,Valli Nagalakshmi Undamatla,Payel Mukherjee,Sofia Banu,Archana Bharadwaj Siva,Sharath Chandra Thota,Karthik Bharadwaj Tallapaka,Rakesh K Mishra,Divya Tej Sowpati	https://www.gisaid.org/	May, 2021
hCoV-19/India/AP-CCMB-CIA1192/2021	betacoronavirus	EPI_ISL_2231698	April, 2021	Asia	India	Andhra Pradesh	Asia	India	Andhra Pradesh	genome	29815	Human	31-40	Male	B.1	G	AP SSO	CSIR-Centre for Cellular and Molecular Biology-INSACOG	Lamuk Zaveri,Tulasi Nagabandi, Ara Sreenivas,Shreekant Verma, Amareshwar Vodapalli ,Blessy B John,Viswagithe S L,B Himasri,Valli Nagalakshmi Undamatla,Payel Mukherjee,Sofia Banu,Archana Bharadwaj Siva,Sharath Chandra Thota,Karthik Bharadwaj Tallapaka,Rakesh K Mishra,Divya Tej Sowpati	https://www.gisaid.org/	May, 2021
hCoV-19/India/AP-CCMB-CIA1070/2021	betacoronavirus	EPI_ISL_2231701	April, 2021	Asia	India	Andhra Pradesh	Asia	India	Andhra Pradesh	genome	29817	Human	31-40	Male	B.1.617.2	G	AP SSO	CSIR-Centre for Cellular and Molecular Biology-INSACOG	Payel Mukherjee,Lamuk Zaveri,Tulasi Nagabandi, Ara Sreenivas,Shreekant Verma, Amareshwar Vodapalli ,Blessy B John,Viswagithe S L,B Himasri,Valli Nagalakshmi Undamatla,Sofia Banu,Archana Bharadwaj Siva,Sharath Chandra Thota,Karthik Bharadwaj Tallapaka,Rakesh K Mishra,Divya Tej Sowpati	https://www.gisaid.org/	May, 2021
hCoV-19/India/AP-CCMB-CIA1201/2021	betacoronavirus	EPI_ISL_2231702	April, 2021	Asia	India	Andhra Pradesh	Asia	India	Andhra Pradesh	genome	29817	Human	31-40	Male	B.1.617.2	G	AP SSO	CSIR-Centre for Cellular and Molecular Biology-INSACOG	Lamuk Zaveri,Tulasi Nagabandi, Ara Sreenivas,Shreekant Verma, Amareshwar Vodapalli ,Blessy B John,Viswagithe S L,B Himasri,Valli Nagalakshmi Undamatla,Payel Mukherjee,Sofia Banu,Archana Bharadwaj Siva,Sharath Chandra Thota,Karthik Bharadwaj Tallapaka,Rakesh K Mishra,Divya Tej Sowpati	https://www.gisaid.org/	May, 2021
hCoV-19/India/AP-CCMB-CIA1157/2021	betacoronavirus	EPI_ISL_2231703	April, 2021	Asia	India	Andhra Pradesh	Asia	India	Andhra Pradesh	genome	29817	Human	31-40	Male	B.1.617.2	G	AP SSO	CSIR-Centre for Cellular and Molecular Biology-INSACOG	Payel Mukherjee,Lamuk Zaveri,Tulasi Nagabandi, Ara Sreenivas,Shreekant Verma, Amareshwar Vodapalli ,Blessy B John,Viswagithe S L,B Himasri,Valli Nagalakshmi Undamatla,Sofia Banu,Archana Bharadwaj Siva,Sharath Chandra Thota,Karthik Bharadwaj Tallapaka,Rakesh K Mishra,Divya Tej Sowpati	https://www.gisaid.org/	May, 2021
hCoV-19/India/AP-CCMB-CIA1072/2021	betacoronavirus	EPI_ISL_2231704	April, 2021	Asia	India	Andhra Pradesh	Asia	India	Andhra Pradesh	genome	29648	Human	31-40	Male	None	G	AP SSO	CSIR-Centre for Cellular and Molecular Biology-INSACOG	Payel Mukherjee,Lamuk Zaveri,Tulasi Nagabandi, Ara Sreenivas,Shreekant Verma, Amareshwar Vodapalli ,Blessy B John,Viswagithe S L,B Himasri,Valli Nagalakshmi Undamatla,Sofia Banu,Archana Bharadwaj Siva,Sharath Chandra Thota,Karthik Bharadwaj Tallapaka,Rakesh K Mishra,Divya Tej Sowpati	https://www.gisaid.org/	May, 2021
hCoV-19/India/AP-CCMB-CIA1069/2021	betacoronavirus	EPI_ISL_2231706	April, 2021	Asia	India	Andhra Pradesh	Asia	India	Andhra Pradesh	genome	29817	Human	31-40	Male	B.1.617.2	G	AP SSO	CSIR-Centre for Cellular and Molecular Biology-INSACOG	Payel Mukherjee,Lamuk Zaveri,Tulasi Nagabandi, Ara Sreenivas,Shreekant Verma, Amareshwar Vodapalli ,Blessy B John,Viswagithe S L,B Himasri,Valli Nagalakshmi Undamatla,Sofia Banu,Archana Bharadwaj Siva,Sharath Chandra Thota,Karthik Bharadwaj Tallapaka,Rakesh K Mishra,Divya Tej Sowpati	https://www.gisaid.org/	May, 2021
hCoV-19/India/AP-CCMB-CIA1435/2021	betacoronavirus	EPI_ISL_2231707	April, 2021	Asia	India	Andhra Pradesh	Asia	India	Andhra Pradesh	genome	29817	Human	31-40	Male	B.1.617.2	G	AP SSO	CSIR-Centre for Cellular and Molecular Biology-INSACOG	Payel Mukherjee,Lamuk Zaveri,Tulasi Nagabandi, Ara Sreenivas,Shreekant Verma, Amareshwar Vodapalli ,Blessy B John,Viswagithe S L,B Himasri,Valli Nagalakshmi Undamatla,Sofia Banu,Archana Bharadwaj Siva,Sharath Chandra Thota,Karthik Bharadwaj Tallapaka,Rakesh K Mishra,Divya Tej Sowpati	https://www.gisaid.org/	May, 2021
hCoV-19/India/AP-CCMB-CIA1194/2021	betacoronavirus	EPI_ISL_2231708	April, 2021	Asia	India	Andhra Pradesh	Asia	India	Andhra Pradesh	genome	29815	Human	31-40	Male	B.1	G	AP SSO	CSIR-Centre for Cellular and Molecular Biology-INSACOG	Lamuk Zaveri,Tulasi Nagabandi, Ara Sreenivas,Shreekant Verma, Amareshwar Vodapalli ,Blessy B John,Viswagithe S L,B Himasri,Valli Nagalakshmi Undamatla,Payel Mukherjee,Sofia Banu,Archana Bharadwaj Siva,Sharath Chandra Thota,Karthik Bharadwaj Tallapaka,Rakesh K Mishra,Divya Tej Sowpati	https://www.gisaid.org/	May, 2021
hCoV-19/India/AP-CCMB-CIA1036/2021	betacoronavirus	EPI_ISL_2231711	April, 2021	Asia	India	Andhra Pradesh	Asia	India	Andhra Pradesh	genome	29817	Human	31-40	Male	B.1.617.2	G	AP SSO	CSIR-Centre for Cellular and Molecular Biology-INSACOG	B Himasri,Valli Nagalakshmi Undamatla,Lamuk Zaveri,Tulasi Nagabandi, Ara Sreenivas,Shreekant Verma, Amareshwar Vodapalli ,Blessy B John,Viswagithe S L,Payel Mukherjee,Sofia Banu,Archana Bharadwaj Siva,Sharath Chandra Thota,Karthik Bharadwaj Tallapaka,Rakesh K Mishra,Divya Tej Sowpati	https://www.gisaid.org/	May, 2021
hCoV-19/India/AP-CCMB-CIA1043/2021	betacoronavirus	EPI_ISL_2231712	April, 2021	Asia	India	Andhra Pradesh	Asia	India	Andhra Pradesh	genome	29817	Human	31-40	Male	B.1.617.2	G	AP SSO	CSIR-Centre for Cellular and Molecular Biology-INSACOG	Tulasi Nagabandi, Lamuk Zaveri,Ara Sreenivas,Shreekant Verma, Amareshwar Vodapalli ,Blessy B John,Viswagithe S L,B Himasri,Valli Nagalakshmi Undamatla,Payel Mukherjee,Sofia Banu,Archana Bharadwaj Siva,Sharath Chandra Thota,Karthik Bharadwaj Tallapaka,Rakesh K Mishra,Divya Tej Sowpati	https://www.gisaid.org/	May, 2021
hCoV-19/India/AP-CCMB-CIA1071/2021	betacoronavirus	EPI_ISL_2231713	April, 2021	Asia	India	Andhra Pradesh	Asia	India	Andhra Pradesh	genome	29817	Human	31-40	Male	B.1.617.2	G	AP SSO	CSIR-Centre for Cellular and Molecular Biology-INSACOG	Payel Mukherjee,Lamuk Zaveri,Tulasi Nagabandi, Ara Sreenivas,Shreekant Verma, Amareshwar Vodapalli ,Blessy B John,Viswagithe S L,B Himasri,Valli Nagalakshmi Undamatla,Sofia Banu,Archana Bharadwaj Siva,Sharath Chandra Thota,Karthik Bharadwaj Tallapaka,Rakesh K Mishra,Divya Tej Sowpati	https://www.gisaid.org/	May, 2021
hCoV-19/India/AP-CCMB-CIA1429/2021	betacoronavirus	EPI_ISL_2231714	April, 2021	Asia	India	Andhra Pradesh	Asia	India	Andhra Pradesh	genome	29804	Human	31-40	Male	None	G	AP SSO	CSIR-Centre for Cellular and Molecular Biology-INSACOG	Payel Mukherjee,Lamuk Zaveri,Tulasi Nagabandi, Ara Sreenivas,Shreekant Verma, Amareshwar Vodapalli ,Blessy B John,Viswagithe S L,B Himasri,Valli Nagalakshmi Undamatla,Sofia Banu,Archana Bharadwaj Siva,Sharath Chandra Thota,Karthik Bharadwaj Tallapaka,Rakesh K Mishra,Divya Tej Sowpati	https://www.gisaid.org/	May, 2021
hCoV-19/India/AP-CCMB-CIA1191/2021	betacoronavirus	EPI_ISL_2231715	April, 2021	Asia	India	Andhra Pradesh	Asia	India	Andhra Pradesh	genome	29816	Human	31-40	Male	B.1.617.1	G	AP SSO	CSIR-Centre for Cellular and Molecular Biology-INSACOG	Lamuk Zaveri,Tulasi Nagabandi, Ara Sreenivas,Shreekant Verma, Amareshwar Vodapalli ,Blessy B John,Viswagithe S L,B Himasri,Valli Nagalakshmi Undamatla,Payel Mukherjee,Sofia Banu,Archana Bharadwaj Siva,Sharath Chandra Thota,Karthik Bharadwaj Tallapaka,Rakesh K Mishra,Divya Tej Sowpati	https://www.gisaid.org/	May, 2021
hCoV-19/India/AP-CCMB-CIA1170/2021	betacoronavirus	EPI_ISL_2231716	April, 2021	Asia	India	Andhra Pradesh	Asia	India	Andhra Pradesh	genome	29817	Human	41-50	Male	B.1.617.2	G	AP SSO	CSIR-Centre for Cellular and Molecular Biology-INSACOG	Lamuk Zaveri,Tulasi Nagabandi, Ara Sreenivas,Shreekant Verma, Amareshwar Vodapalli ,Blessy B John,Viswagithe S L,B Himasri,Valli Nagalakshmi Undamatla,Payel Mukherjee,Sofia Banu,Archana Bharadwaj Siva,Sharath Chandra Thota,Karthik Bharadwaj Tallapaka,Rakesh K Mishra,Divya Tej Sowpati	https://www.gisaid.org/	May, 2021
hCoV-19/India/AP-CCMB-CIA1174/2021	betacoronavirus	EPI_ISL_2231717	April, 2021	Asia	India	Andhra Pradesh	Asia	India	Andhra Pradesh	genome	29816	Human	41-50	Male	B.1.1	G	AP SSO	CSIR-Centre for Cellular and Molecular Biology-INSACOG	Lamuk Zaveri,Tulasi Nagabandi, Ara Sreenivas,Shreekant Verma, Amareshwar Vodapalli ,Blessy B John,Viswagithe S L,B Himasri,Valli Nagalakshmi Undamatla,Payel Mukherjee,Sofia Banu,Archana Bharadwaj Siva,Sharath Chandra Thota,Karthik Bharadwaj Tallapaka,Rakesh K Mishra,Divya Tej Sowpati	https://www.gisaid.org/	May, 2021
hCoV-19/India/AP-CCMB-CIA1178/2021	betacoronavirus	EPI_ISL_2231719	April, 2021	Asia	India	Andhra Pradesh	Asia	India	Andhra Pradesh	genome	29815	Human	41-50	Male	B.1.1	G	AP SSO	CSIR-Centre for Cellular and Molecular Biology-INSACOG	Lamuk Zaveri,Tulasi Nagabandi, Ara Sreenivas,Shreekant Verma, Amareshwar Vodapalli ,Blessy B John,Viswagithe S L,B Himasri,Valli Nagalakshmi Undamatla,Payel Mukherjee,Sofia Banu,Archana Bharadwaj Siva,Sharath Chandra Thota,Karthik Bharadwaj Tallapaka,Rakesh K Mishra,Divya Tej Sowpati	https://www.gisaid.org/	May, 2021
hCoV-19/India/AP-CCMB-CIA1073/2021	betacoronavirus	EPI_ISL_2231721	April, 2021	Asia	India	Andhra Pradesh	Asia	India	Andhra Pradesh	genome	29817	Human	41-50	Male	B.1.617.2	G	AP SSO	CSIR-Centre for Cellular and Molecular Biology-INSACOG	Payel Mukherjee,Lamuk Zaveri,Tulasi Nagabandi, Ara Sreenivas,Shreekant Verma, Amareshwar Vodapalli ,Blessy B John,Viswagithe S L,B Himasri,Valli Nagalakshmi Undamatla,Sofia Banu,Archana Bharadwaj Siva,Sharath Chandra Thota,Karthik Bharadwaj Tallapaka,Rakesh K Mishra,Divya Tej Sowpati	https://www.gisaid.org/	May, 2021
hCoV-19/India/AP-CCMB-CIA1171/2021	betacoronavirus	EPI_ISL_2231723	April, 2021	Asia	India	Andhra Pradesh	Asia	India	Andhra Pradesh	genome	29816	Human	41-50	Male	B.1.575	G	AP SSO	CSIR-Centre for Cellular and Molecular Biology-INSACOG	Lamuk Zaveri,Tulasi Nagabandi, Ara Sreenivas,Shreekant Verma, Amareshwar Vodapalli ,Blessy B John,Viswagithe S L,B Himasri,Valli Nagalakshmi Undamatla,Payel Mukherjee,Sofia Banu,Archana Bharadwaj Siva,Sharath Chandra Thota,Karthik Bharadwaj Tallapaka,Rakesh K Mishra,Divya Tej Sowpati	https://www.gisaid.org/	May, 2021
hCoV-19/India/AP-CCMB-CIA1066/2021	betacoronavirus	EPI_ISL_2231726	April, 2021	Asia	India	Andhra Pradesh	Asia	India	Andhra Pradesh	genome	29816	Human	51-60	Male	B.1.617.2	G	AP SSO	CSIR-Centre for Cellular and Molecular Biology-INSACOG	Payel Mukherjee,Lamuk Zaveri,Tulasi Nagabandi, Ara Sreenivas,Shreekant Verma, Amareshwar Vodapalli ,Blessy B John,Viswagithe S L,B Himasri,Valli Nagalakshmi Undamatla,Sofia Banu,Archana Bharadwaj Siva,Sharath Chandra Thota,Karthik Bharadwaj Tallapaka,Rakesh K Mishra,Divya Tej Sowpati	https://www.gisaid.org/	May, 2021
hCoV-19/India/AP-CCMB-CIA1038/2021	betacoronavirus	EPI_ISL_2231728	April, 2021	Asia	India	Andhra Pradesh	Asia	India	Andhra Pradesh	genome	29817	Human	51-60	Male	B.1.617.2	G	AP SSO	CSIR-Centre for Cellular and Molecular Biology-INSACOG	Tulasi Nagabandi, Lamuk Zaveri,Ara Sreenivas,Shreekant Verma, Amareshwar Vodapalli ,Blessy B John,Viswagithe S L,B Himasri,Valli Nagalakshmi Undamatla,Payel Mukherjee,Sofia Banu,Archana Bharadwaj Siva,Sharath Chandra Thota,Karthik Bharadwaj Tallapaka,Rakesh K Mishra,Divya Tej Sowpati	https://www.gisaid.org/	May, 2021
hCoV-19/India/AP-CCMB-CIA1432/2021	betacoronavirus	EPI_ISL_2231729	April, 2021	Asia	India	Andhra Pradesh	Asia	India	Andhra Pradesh	genome	29638	Human	51-60	Male	B.1.1	GR	AP SSO	CSIR-Centre for Cellular and Molecular Biology-INSACOG	Payel Mukherjee,Lamuk Zaveri,Tulasi Nagabandi, Ara Sreenivas,Shreekant Verma, Amareshwar Vodapalli ,Blessy B John,Viswagithe S L,B Himasri,Valli Nagalakshmi Undamatla,Sofia Banu,Archana Bharadwaj Siva,Sharath Chandra Thota,Karthik Bharadwaj Tallapaka,Rakesh K Mishra,Divya Tej Sowpati	https://www.gisaid.org/	May, 2021
hCoV-19/India/AP-CCMB-CIA1150/2021	betacoronavirus	EPI_ISL_2231730	April, 2021	Asia	India	Andhra Pradesh	Asia	India	Andhra Pradesh	genome	29650	Human	51-60	Male	B.1.617.2	G	AP SSO	CSIR-Centre for Cellular and Molecular Biology-INSACOG	Payel Mukherjee,Lamuk Zaveri,Tulasi Nagabandi, Ara Sreenivas,Shreekant Verma, Amareshwar Vodapalli ,Blessy B John,Viswagithe S L,B Himasri,Valli Nagalakshmi Undamatla,Sofia Banu,Archana Bharadwaj Siva,Sharath Chandra Thota,Karthik Bharadwaj Tallapaka,Rakesh K Mishra,Divya Tej Sowpati	https://www.gisaid.org/	May, 2021
hCoV-19/India/AP-CCMB-CIA1074/2021	betacoronavirus	EPI_ISL_2231732	April, 2021	Asia	India	Andhra Pradesh	Asia	India	Andhra Pradesh	genome	29817	Human	51-60	Male	B.1.617.2	G	AP SSO	CSIR-Centre for Cellular and Molecular Biology-INSACOG	Payel Mukherjee,Lamuk Zaveri,Tulasi Nagabandi, Ara Sreenivas,Shreekant Verma, Amareshwar Vodapalli ,Blessy B John,Viswagithe S L,B Himasri,Valli Nagalakshmi Undamatla,Sofia Banu,Archana Bharadwaj Siva,Sharath Chandra Thota,Karthik Bharadwaj Tallapaka,Rakesh K Mishra,Divya Tej Sowpati	https://www.gisaid.org/	May, 2021
hCoV-19/India/AP-CCMB-CIA1431/2021	betacoronavirus	EPI_ISL_2231733	April, 2021	Asia	India	Andhra Pradesh	Asia	India	Andhra Pradesh	genome	29817	Human	51-60	Male	B.1.1.7	GR	AP SSO	CSIR-Centre for Cellular and Molecular Biology-INSACOG	Payel Mukherjee,Lamuk Zaveri,Tulasi Nagabandi, Ara Sreenivas,Shreekant Verma, Amareshwar Vodapalli ,Blessy B John,Viswagithe S L,B Himasri,Valli Nagalakshmi Undamatla,Sofia Banu,Archana Bharadwaj Siva,Sharath Chandra Thota,Karthik Bharadwaj Tallapaka,Rakesh K Mishra,Divya Tej Sowpati	https://www.gisaid.org/	May, 2021
hCoV-19/India/AP-CCMB-CIA1184/2021	betacoronavirus	EPI_ISL_2231734	April, 2021	Asia	India	Andhra Pradesh	Asia	India	Andhra Pradesh	genome	29816	Human	51-60	Male	B.1.617.1	G	AP SSO	CSIR-Centre for Cellular and Molecular Biology-INSACOG	Lamuk Zaveri,Tulasi Nagabandi, Ara Sreenivas,Shreekant Verma, Amareshwar Vodapalli ,Blessy B John,Viswagithe S L,B Himasri,Valli Nagalakshmi Undamatla,Payel Mukherjee,Sofia Banu,Archana Bharadwaj Siva,Sharath Chandra Thota,Karthik Bharadwaj Tallapaka,Rakesh K Mishra,Divya Tej Sowpati	https://www.gisaid.org/	May, 2021
hCoV-19/India/AP-CCMB-CIA1188/2021	betacoronavirus	EPI_ISL_2231735	April, 2021	Asia	India	Andhra Pradesh	Asia	India	Andhra Pradesh	genome	29817	Human	51-60	Male	B.1.1.7	GR	AP SSO	CSIR-Centre for Cellular and Molecular Biology-INSACOG	Lamuk Zaveri,Tulasi Nagabandi, Ara Sreenivas,Shreekant Verma, Amareshwar Vodapalli ,Blessy B John,Viswagithe S L,B Himasri,Valli Nagalakshmi Undamatla,Payel Mukherjee,Sofia Banu,Archana Bharadwaj Siva,Sharath Chandra Thota,Karthik Bharadwaj Tallapaka,Rakesh K Mishra,Divya Tej Sowpati	https://www.gisaid.org/	May, 2021
hCoV-19/India/AP-CCMB-CIA1433/2021	betacoronavirus	EPI_ISL_2231736	April, 2021	Asia	India	Andhra Pradesh	Asia	India	Andhra Pradesh	genome	29815	Human	51-60	Male	B.1.1	GR	AP SSO	CSIR-Centre for Cellular and Molecular Biology-INSACOG	Payel Mukherjee,Lamuk Zaveri,Tulasi Nagabandi, Ara Sreenivas,Shreekant Verma, Amareshwar Vodapalli ,Blessy B John,Viswagithe S L,B Himasri,Valli Nagalakshmi Undamatla,Sofia Banu,Archana Bharadwaj Siva,Sharath Chandra Thota,Karthik Bharadwaj Tallapaka,Rakesh K Mishra,Divya Tej Sowpati	https://www.gisaid.org/	May, 2021
hCoV-19/India/AP-CCMB-CIA1189/2021	betacoronavirus	EPI_ISL_2231737	April, 2021	Asia	India	Andhra Pradesh	Asia	India	Andhra Pradesh	genome	29817	Human	51-60	Male	B.1	G	AP SSO	CSIR-Centre for Cellular and Molecular Biology-INSACOG	Lamuk Zaveri,Tulasi Nagabandi, Ara Sreenivas,Shreekant Verma, Amareshwar Vodapalli ,Blessy B John,Viswagithe S L,B Himasri,Valli Nagalakshmi Undamatla,Payel Mukherjee,Sofia Banu,Archana Bharadwaj Siva,Sharath Chandra Thota,Karthik Bharadwaj Tallapaka,Rakesh K Mishra,Divya Tej Sowpati	https://www.gisaid.org/	May, 2021
hCoV-19/India/AP-CCMB-CIA1199/2021	betacoronavirus	EPI_ISL_2231738	April, 2021	Asia	India	Andhra Pradesh	Asia	India	Andhra Pradesh	genome	29817	Human	51-60	Male	B.1.617.2	G	AP SSO	CSIR-Centre for Cellular and Molecular Biology-INSACOG	Lamuk Zaveri,Tulasi Nagabandi, Ara Sreenivas,Shreekant Verma, Amareshwar Vodapalli ,Blessy B John,Viswagithe S L,B Himasri,Valli Nagalakshmi Undamatla,Payel Mukherjee,Sofia Banu,Archana Bharadwaj Siva,Sharath Chandra Thota,Karthik Bharadwaj Tallapaka,Rakesh K Mishra,Divya Tej Sowpati	https://www.gisaid.org/	May, 2021
hCoV-19/India/AP-CCMB-CIA1032/2021	betacoronavirus	EPI_ISL_2231739	April, 2021	Asia	India	Andhra Pradesh	Asia	India	Andhra Pradesh	genome	29817	Human	51-60	Male	B.1.617.2	G	AP SSO	CSIR-Centre for Cellular and Molecular Biology-INSACOG	B Himasri,Valli Nagalakshmi Undamatla,Lamuk Zaveri,Tulasi Nagabandi, Ara Sreenivas,Shreekant Verma, Amareshwar Vodapalli ,Blessy B John,Viswagithe S L,Payel Mukherjee,Sofia Banu,Archana Bharadwaj Siva,Sharath Chandra Thota,Karthik Bharadwaj Tallapaka,Rakesh K Mishra,Divya Tej Sowpati	https://www.gisaid.org/	May, 2021
hCoV-19/India/AP-CCMB-CIA1181/2021	betacoronavirus	EPI_ISL_2231740	April, 2021	Asia	India	Andhra Pradesh	Asia	India	Andhra Pradesh	genome	29817	Human	51-60	Male	B.1	G	AP SSO	CSIR-Centre for Cellular and Molecular Biology-INSACOG	Lamuk Zaveri,Tulasi Nagabandi, Ara Sreenivas,Shreekant Verma, Amareshwar Vodapalli ,Blessy B John,Viswagithe S L,B Himasri,Valli Nagalakshmi Undamatla,Payel Mukherjee,Sofia Banu,Archana Bharadwaj Siva,Sharath Chandra Thota,Karthik Bharadwaj Tallapaka,Rakesh K Mishra,Divya Tej Sowpati	https://www.gisaid.org/	May, 2021
hCoV-19/India/AP-CCMB-CIA1193/2021	betacoronavirus	EPI_ISL_2231741	April, 2021	Asia	India	Andhra Pradesh	Asia	India	Andhra Pradesh	genome	29816	Human	51-60	Male	B.1	G	AP SSO	CSIR-Centre for Cellular and Molecular Biology-INSACOG	Lamuk Zaveri,Tulasi Nagabandi, Ara Sreenivas,Shreekant Verma, Amareshwar Vodapalli ,Blessy B John,Viswagithe S L,B Himasri,Valli Nagalakshmi Undamatla,Payel Mukherjee,Sofia Banu,Archana Bharadwaj Siva,Sharath Chandra Thota,Karthik Bharadwaj Tallapaka,Rakesh K Mishra,Divya Tej Sowpati	https://www.gisaid.org/	May, 2021
hCoV-19/India/AP-CCMB-CIA1173/2021	betacoronavirus	EPI_ISL_2231744	April, 2021	Asia	India	Andhra Pradesh	Asia	India	Andhra Pradesh	genome	29817	Human	61-70	Male	B.1	G	AP SSO	CSIR-Centre for Cellular and Molecular Biology-INSACOG	Lamuk Zaveri,Tulasi Nagabandi, Ara Sreenivas,Shreekant Verma, Amareshwar Vodapalli ,Blessy B John,Viswagithe S L,B Himasri,Valli Nagalakshmi Undamatla,Payel Mukherjee,Sofia Banu,Archana Bharadwaj Siva,Sharath Chandra Thota,Karthik Bharadwaj Tallapaka,Rakesh K Mishra,Divya Tej Sowpati	https://www.gisaid.org/	May, 2021
hCoV-19/India/AP-CCMB-CIA1169/2021	betacoronavirus	EPI_ISL_2231746	April, 2021	Asia	India	Andhra Pradesh	Asia	India	Andhra Pradesh	genome	29817	Human	61-70	Male	B.1.617.2	G	AP SSO	CSIR-Centre for Cellular and Molecular Biology-INSACOG	Payel Mukherjee,Lamuk Zaveri,Tulasi Nagabandi, Ara Sreenivas,Shreekant Verma, Amareshwar Vodapalli ,Blessy B John,Viswagithe S L,B Himasri,Valli Nagalakshmi Undamatla,Sofia Banu,Archana Bharadwaj Siva,Sharath Chandra Thota,Karthik Bharadwaj Tallapaka,Rakesh K Mishra,Divya Tej Sowpati	https://www.gisaid.org/	May, 2021
hCoV-19/India/AP-CCMB-CIA1155/2021	betacoronavirus	EPI_ISL_2231747	April, 2021	Asia	India	Andhra Pradesh	Asia	India	Andhra Pradesh	genome	29817	Human	61-70	Male	B.1.617.2	G	AP SSO	CSIR-Centre for Cellular and Molecular Biology-INSACOG	Payel Mukherjee,Lamuk Zaveri,Tulasi Nagabandi, Ara Sreenivas,Shreekant Verma, Amareshwar Vodapalli ,Blessy B John,Viswagithe S L,B Himasri,Valli Nagalakshmi Undamatla,Sofia Banu,Archana Bharadwaj Siva,Sharath Chandra Thota,Karthik Bharadwaj Tallapaka,Rakesh K Mishra,Divya Tej Sowpati	https://www.gisaid.org/	May, 2021
hCoV-19/India/AP-CCMB-CIA1077/2021	betacoronavirus	EPI_ISL_2231748	April, 2021	Asia	India	Andhra Pradesh	Asia	India	Andhra Pradesh	genome	29817	Human	61-70	Male	B.1.617.2	G	AP SSO	CSIR-Centre for Cellular and Molecular Biology-INSACOG	Payel Mukherjee,Lamuk Zaveri,Tulasi Nagabandi, Ara Sreenivas,Shreekant Verma, Amareshwar Vodapalli ,Blessy B John,Viswagithe S L,B Himasri,Valli Nagalakshmi Undamatla,Sofia Banu,Archana Bharadwaj Siva,Sharath Chandra Thota,Karthik Bharadwaj Tallapaka,Rakesh K Mishra,Divya Tej Sowpati	https://www.gisaid.org/	May, 2021
hCoV-19/India/AP-CCMB-CIA1095/2021	betacoronavirus	EPI_ISL_2231749	April, 2021	Asia	India	Andhra Pradesh	Asia	India	Andhra Pradesh	genome	29816	Human	71-80	Male	B.1.617.1	G	AP SSO	CSIR-Centre for Cellular and Molecular Biology-INSACOG	Lamuk Zaveri,Tulasi Nagabandi, Ara Sreenivas,Shreekant Verma, Amareshwar Vodapalli ,Blessy B John,Viswagithe S L,B Himasri,Valli Nagalakshmi Undamatla,Payel Mukherjee,Sofia Banu,Archana Bharadwaj Siva,Sharath Chandra Thota,Karthik Bharadwaj Tallapaka,Rakesh K Mishra,Divya Tej Sowpati	https://www.gisaid.org/	May, 2021
hCoV-19/India/AP-CCMB-CIA1202/2021	betacoronavirus	EPI_ISL_2231750	April, 2021	Asia	India	Andhra Pradesh	Asia	India	Andhra Pradesh	genome	29816	Human	71-80	Male	B.1.617.2	G	AP SSO	CSIR-Centre for Cellular and Molecular Biology-INSACOG	Lamuk Zaveri,Tulasi Nagabandi, Ara Sreenivas,Shreekant Verma, Amareshwar Vodapalli ,Blessy B John,Viswagithe S L,B Himasri,Valli Nagalakshmi Undamatla,Payel Mukherjee,Sofia Banu,Archana Bharadwaj Siva,Sharath Chandra Thota,Karthik Bharadwaj Tallapaka,Rakesh K Mishra,Divya Tej Sowpati	https://www.gisaid.org/	May, 2021
hCoV-19/India/AP-CCMB-CIA1076/2021	betacoronavirus	EPI_ISL_2231752	April, 2021	Asia	India	Andhra Pradesh	Asia	India	Andhra Pradesh	genome	29817	Human	71-80	Male	B.1.617.2	G	AP SSO	CSIR-Centre for Cellular and Molecular Biology-INSACOG	Payel Mukherjee,Lamuk Zaveri,Tulasi Nagabandi, Ara Sreenivas,Shreekant Verma, Amareshwar Vodapalli ,Blessy B John,Viswagithe S L,B Himasri,Valli Nagalakshmi Undamatla,Sofia Banu,Archana Bharadwaj Siva,Sharath Chandra Thota,Karthik Bharadwaj Tallapaka,Rakesh K Mishra,Divya Tej Sowpati	https://www.gisaid.org/	May, 2021
hCoV-19/India/AP-CCMB-CIA1182/2021	betacoronavirus	EPI_ISL_2231753	April, 2021	Asia	India	Andhra Pradesh	Asia	India	Andhra Pradesh	genome	29815	Human	71-80	Male	B.1.575	G	AP SSO	CSIR-Centre for Cellular and Molecular Biology-INSACOG	Lamuk Zaveri,Tulasi Nagabandi, Ara Sreenivas,Shreekant Verma, Amareshwar Vodapalli ,Blessy B John,Viswagithe S L,B Himasri,Valli Nagalakshmi Undamatla,Payel Mukherjee,Sofia Banu,Archana Bharadwaj Siva,Sharath Chandra Thota,Karthik Bharadwaj Tallapaka,Rakesh K Mishra,Divya Tej Sowpati	https://www.gisaid.org/	May, 2021
hCoV-19/India/AP-CCMB-CIA1089/2021	betacoronavirus	EPI_ISL_2231754	April, 2021	Asia	India	Andhra Pradesh	Asia	India	Andhra Pradesh	genome	29817	Human	71-80	Male	B.1.617.2	G	AP SSO	CSIR-Centre for Cellular and Molecular Biology-INSACOG	B Himasri,Valli Nagalakshmi Undamatla,Lamuk Zaveri,Tulasi Nagabandi, Ara Sreenivas,Shreekant Verma, Amareshwar Vodapalli ,Blessy B John,Viswagithe S L,Payel Mukherjee,Sofia Banu,Archana Bharadwaj Siva,Sharath Chandra Thota,Karthik Bharadwaj Tallapaka,Rakesh K Mishra,Divya Tej Sowpati	https://www.gisaid.org/	May, 2021
hCoV-19/India/AP-CCMB-CIA1405/2021	betacoronavirus	EPI_ISL_2231755	April, 2021	Asia	India	Andhra Pradesh	Asia	India	Andhra Pradesh	genome	29813	Human	Unknown	Male	B.1.1	GR	AP SSO	CSIR-Centre for Cellular and Molecular Biology-INSACOG	Tulasi Nagabandi, Lamuk Zaveri,Ara Sreenivas,Shreekant Verma, Amareshwar Vodapalli ,Blessy B John,Viswagithe S L,B Himasri,Valli Nagalakshmi Undamatla,Payel Mukherjee,Sofia Banu,Archana Bharadwaj Siva,Sharath Chandra Thota,Karthik Bharadwaj Tallapaka,Rakesh K Mishra,Divya Tej Sowpati	https://www.gisaid.org/	May, 2021
hCoV-19/India/AP-CCMB-CIA1407/2021	betacoronavirus	EPI_ISL_2231756	April, 2021	Asia	India	Andhra Pradesh	Asia	India	Andhra Pradesh	genome	29815	Human	Unknown	Male	B.1.617.2	G	AP SSO	CSIR-Centre for Cellular and Molecular Biology-INSACOG	Tulasi Nagabandi, Lamuk Zaveri,Ara Sreenivas,Shreekant Verma, Amareshwar Vodapalli ,Blessy B John,Viswagithe S L,B Himasri,Valli Nagalakshmi Undamatla,Payel Mukherjee,Sofia Banu,Archana Bharadwaj Siva,Sharath Chandra Thota,Karthik Bharadwaj Tallapaka,Rakesh K Mishra,Divya Tej Sowpati	https://www.gisaid.org/	May, 2021
hCoV-19/India/AP-CCMB-CIA1411/2021	betacoronavirus	EPI_ISL_2231757	April, 2021	Asia	India	Andhra Pradesh	Asia	India	Andhra Pradesh	genome	29816	Human	Unknown	Male	B.1.617.2	G	AP SSO	CSIR-Centre for Cellular and Molecular Biology-INSACOG	Tulasi Nagabandi, Lamuk Zaveri,Ara Sreenivas,Shreekant Verma, Amareshwar Vodapalli ,Blessy B John,Viswagithe S L,B Himasri,Valli Nagalakshmi Undamatla,Payel Mukherjee,Sofia Banu,Archana Bharadwaj Siva,Sharath Chandra Thota,Karthik Bharadwaj Tallapaka,Rakesh K Mishra,Divya Tej Sowpati	https://www.gisaid.org/	May, 2021
hCoV-19/India/AP-CCMB-CIA1413/2021	betacoronavirus	EPI_ISL_2231758	April, 2021	Asia	India	Andhra Pradesh	Asia	India	Andhra Pradesh	genome	29816	Human	Unknown	Male	B.1.617.1	G	AP SSO	CSIR-Centre for Cellular and Molecular Biology-INSACOG	Tulasi Nagabandi, Lamuk Zaveri,Ara Sreenivas,Shreekant Verma, Amareshwar Vodapalli ,Blessy B John,Viswagithe S L,B Himasri,Valli Nagalakshmi Undamatla,Payel Mukherjee,Sofia Banu,Archana Bharadwaj Siva,Sharath Chandra Thota,Karthik Bharadwaj Tallapaka,Rakesh K Mishra,Divya Tej Sowpati	https://www.gisaid.org/	May, 2021
hCoV-19/India/AP-CCMB-CIA1415/2021	betacoronavirus	EPI_ISL_2231759	April, 2021	Asia	India	Andhra Pradesh	Asia	India	Andhra Pradesh	genome	29816	Human	Unknown	Male	B.1.617.2	G	AP SSO	CSIR-Centre for Cellular and Molecular Biology-INSACOG	Tulasi Nagabandi, Lamuk Zaveri,Ara Sreenivas,Shreekant Verma, Amareshwar Vodapalli ,Blessy B John,Viswagithe S L,B Himasri,Valli Nagalakshmi Undamatla,Payel Mukherjee,Sofia Banu,Archana Bharadwaj Siva,Sharath Chandra Thota,Karthik Bharadwaj Tallapaka,Rakesh K Mishra,Divya Tej Sowpati	https://www.gisaid.org/	May, 2021
hCoV-19/India/AP-CCMB-CIA1417/2021	betacoronavirus	EPI_ISL_2231760	April, 2021	Asia	India	Andhra Pradesh	Asia	India	Andhra Pradesh	genome	29816	Human	Unknown	Male	B.1.617.1	G	AP SSO	CSIR-Centre for Cellular and Molecular Biology-INSACOG	Tulasi Nagabandi, Lamuk Zaveri,Ara Sreenivas,Shreekant Verma, Amareshwar Vodapalli ,Blessy B John,Viswagithe S L,B Himasri,Valli Nagalakshmi Undamatla,Payel Mukherjee,Sofia Banu,Archana Bharadwaj Siva,Sharath Chandra Thota,Karthik Bharadwaj Tallapaka,Rakesh K Mishra,Divya Tej Sowpati	https://www.gisaid.org/	May, 2021
hCoV-19/India/AP-CCMB-CIA1418/2021	betacoronavirus	EPI_ISL_2231761	April, 2021	Asia	India	Andhra Pradesh	Asia	India	Andhra Pradesh	genome	29816	Human	Unknown	Male	B.1.617.2	G	AP SSO	CSIR-Centre for Cellular and Molecular Biology-INSACOG	Tulasi Nagabandi, Lamuk Zaveri,Ara Sreenivas,Shreekant Verma, Amareshwar Vodapalli ,Blessy B John,Viswagithe S L,B Himasri,Valli Nagalakshmi Undamatla,Payel Mukherjee,Sofia Banu,Archana Bharadwaj Siva,Sharath Chandra Thota,Karthik Bharadwaj Tallapaka,Rakesh K Mishra,Divya Tej Sowpati	https://www.gisaid.org/	May, 2021
hCoV-19/India/AP-CCMB-CIA1419/2021	betacoronavirus	EPI_ISL_2231762	April, 2021	Asia	India	Andhra Pradesh	Asia	India	Andhra Pradesh	genome	29816	Human	Unknown	Male	B.1.617.1	G	AP SSO	CSIR-Centre for Cellular and Molecular Biology-INSACOG	Payel Mukherjee,Lamuk Zaveri,Tulasi Nagabandi, Ara Sreenivas,Shreekant Verma, Amareshwar Vodapalli ,Blessy B John,Viswagithe S L,B Himasri,Valli Nagalakshmi Undamatla,Sofia Banu,Archana Bharadwaj Siva,Sharath Chandra Thota,Karthik Bharadwaj Tallapaka,Rakesh K Mishra,Divya Tej Sowpati	https://www.gisaid.org/	May, 2021
hCoV-19/India/AP-CCMB-CIA1420/2021	betacoronavirus	EPI_ISL_2231763	April, 2021	Asia	India	Andhra Pradesh	Asia	India	Andhra Pradesh	genome	29816	Human	Unknown	Male	B.1.617.1	G	AP SSO	CSIR-Centre for Cellular and Molecular Biology-INSACOG	Payel Mukherjee,Lamuk Zaveri,Tulasi Nagabandi, Ara Sreenivas,Shreekant Verma, Amareshwar Vodapalli ,Blessy B John,Viswagithe S L,B Himasri,Valli Nagalakshmi Undamatla,Sofia Banu,Archana Bharadwaj Siva,Sharath Chandra Thota,Karthik Bharadwaj Tallapaka,Rakesh K Mishra,Divya Tej Sowpati	https://www.gisaid.org/	May, 2021
hCoV-19/India/AP-CCMB-CIA1421/2021	betacoronavirus	EPI_ISL_2231764	April, 2021	Asia	India	Andhra Pradesh	Asia	India	Andhra Pradesh	genome	29816	Human	Unknown	Male	B.1.617.1	G	AP SSO	CSIR-Centre for Cellular and Molecular Biology-INSACOG	Payel Mukherjee,Lamuk Zaveri,Tulasi Nagabandi, Ara Sreenivas,Shreekant Verma, Amareshwar Vodapalli ,Blessy B John,Viswagithe S L,B Himasri,Valli Nagalakshmi Undamatla,Sofia Banu,Archana Bharadwaj Siva,Sharath Chandra Thota,Karthik Bharadwaj Tallapaka,Rakesh K Mishra,Divya Tej Sowpati	https://www.gisaid.org/	May, 2021
hCoV-19/India/AP-CCMB-CIA1422/2021	betacoronavirus	EPI_ISL_2231765	April, 2021	Asia	India	Andhra Pradesh	Asia	India	Andhra Pradesh	genome	29798	Human	Unknown	Male	B.1	G	AP SSO	CSIR-Centre for Cellular and Molecular Biology-INSACOG	Payel Mukherjee,Lamuk Zaveri,Tulasi Nagabandi, Ara Sreenivas,Shreekant Verma, Amareshwar Vodapalli ,Blessy B John,Viswagithe S L,B Himasri,Valli Nagalakshmi Undamatla,Sofia Banu,Archana Bharadwaj Siva,Sharath Chandra Thota,Karthik Bharadwaj Tallapaka,Rakesh K Mishra,Divya Tej Sowpati	https://www.gisaid.org/	May, 2021
hCoV-19/India/AP-CCMB-CIA1423/2021	betacoronavirus	EPI_ISL_2231766	April, 2021	Asia	India	Andhra Pradesh	Asia	India	Andhra Pradesh	genome	29340	Human	Unknown	Male	B.1	G	AP SSO	CSIR-Centre for Cellular and Molecular Biology-INSACOG	Payel Mukherjee,Lamuk Zaveri,Tulasi Nagabandi, Ara Sreenivas,Shreekant Verma, Amareshwar Vodapalli ,Blessy B John,Viswagithe S L,B Himasri,Valli Nagalakshmi Undamatla,Sofia Banu,Archana Bharadwaj Siva,Sharath Chandra Thota,Karthik Bharadwaj Tallapaka,Rakesh K Mishra,Divya Tej Sowpati	https://www.gisaid.org/	May, 2021
hCoV-19/India/AP-CCMB-CIA1426/2021	betacoronavirus	EPI_ISL_2231767	April, 2021	Asia	India	Andhra Pradesh	Asia	India	Andhra Pradesh	genome	29816	Human	Unknown	Male	B.1.617.2	G	AP SSO	CSIR-Centre for Cellular and Molecular Biology-INSACOG	Payel Mukherjee,Lamuk Zaveri,Tulasi Nagabandi, Ara Sreenivas,Shreekant Verma, Amareshwar Vodapalli ,Blessy B John,Viswagithe S L,B Himasri,Valli Nagalakshmi Undamatla,Sofia Banu,Archana Bharadwaj Siva,Sharath Chandra Thota,Karthik Bharadwaj Tallapaka,Rakesh K Mishra,Divya Tej Sowpati	https://www.gisaid.org/	May, 2021
hCoV-19/India/AP-CCMB-CIA1334/2021	betacoronavirus	EPI_ISL_2231768	April, 2021	Asia	India	Andhra Pradesh	Asia	India	Andhra Pradesh	genome	29812	Human	Unknown	Male	B.1.575	G	AP SSO	CSIR-Centre for Cellular and Molecular Biology-INSACOG	Tulasi Nagabandi, Lamuk Zaveri,Ara Sreenivas,Shreekant Verma, Amareshwar Vodapalli ,Blessy B John,Viswagithe S L,B Himasri,Valli Nagalakshmi Undamatla,Payel Mukherjee,Sofia Banu,Archana Bharadwaj Siva,Sharath Chandra Thota,Karthik Bharadwaj Tallapaka,Rakesh K Mishra,Divya Tej Sowpati	https://www.gisaid.org/	May, 2021
hCoV-19/India/AP-CCMB-CIA1336/2021	betacoronavirus	EPI_ISL_2231769	April, 2021	Asia	India	Andhra Pradesh	Asia	India	Andhra Pradesh	genome	29815	Human	Unknown	Male	B.1.617.2	G	AP SSO	CSIR-Centre for Cellular and Molecular Biology-INSACOG	Tulasi Nagabandi, Lamuk Zaveri,Ara Sreenivas,Shreekant Verma, Amareshwar Vodapalli ,Blessy B John,Viswagithe S L,B Himasri,Valli Nagalakshmi Undamatla,Payel Mukherjee,Sofia Banu,Archana Bharadwaj Siva,Sharath Chandra Thota,Karthik Bharadwaj Tallapaka,Rakesh K Mishra,Divya Tej Sowpati	https://www.gisaid.org/	May, 2021
hCoV-19/India/AP-CCMB-CIA1337/2021	betacoronavirus	EPI_ISL_2231770	April, 2021	Asia	India	Andhra Pradesh	Asia	India	Andhra Pradesh	genome	29813	Human	Unknown	Male	B.1	G	AP SSO	CSIR-Centre for Cellular and Molecular Biology-INSACOG	Tulasi Nagabandi, Lamuk Zaveri,Ara Sreenivas,Shreekant Verma, Amareshwar Vodapalli ,Blessy B John,Viswagithe S L,B Himasri,Valli Nagalakshmi Undamatla,Payel Mukherjee,Sofia Banu,Archana Bharadwaj Siva,Sharath Chandra Thota,Karthik Bharadwaj Tallapaka,Rakesh K Mishra,Divya Tej Sowpati	https://www.gisaid.org/	May, 2021
hCoV-19/India/AP-CCMB-CIA1339/2021	betacoronavirus	EPI_ISL_2231771	April, 2021	Asia	India	Andhra Pradesh	Asia	India	Andhra Pradesh	genome	29816	Human	Unknown	Male	B.1.617.1	G	AP SSO	CSIR-Centre for Cellular and Molecular Biology-INSACOG	Tulasi Nagabandi, Lamuk Zaveri,Ara Sreenivas,Shreekant Verma, Amareshwar Vodapalli ,Blessy B John,Viswagithe S L,B Himasri,Valli Nagalakshmi Undamatla,Payel Mukherjee,Sofia Banu,Archana Bharadwaj Siva,Sharath Chandra Thota,Karthik Bharadwaj Tallapaka,Rakesh K Mishra,Divya Tej Sowpati	https://www.gisaid.org/	May, 2021
hCoV-19/India/AP-CCMB-CIA1340/2021	betacoronavirus	EPI_ISL_2231772	April, 2021	Asia	India	Andhra Pradesh	Asia	India	Andhra Pradesh	genome	29816	Human	Unknown	Male	B.1.617.2	G	AP SSO	CSIR-Centre for Cellular and Molecular Biology-INSACOG	Tulasi Nagabandi, Lamuk Zaveri,Ara Sreenivas,Shreekant Verma, Amareshwar Vodapalli ,Blessy B John,Viswagithe S L,B Himasri,Valli Nagalakshmi Undamatla,Payel Mukherjee,Sofia Banu,Archana Bharadwaj Siva,Sharath Chandra Thota,Karthik Bharadwaj Tallapaka,Rakesh K Mishra,Divya Tej Sowpati	https://www.gisaid.org/	May, 2021
hCoV-19/India/AP-CCMB-CIA1341/2021	betacoronavirus	EPI_ISL_2231773	April, 2021	Asia	India	Andhra Pradesh	Asia	India	Andhra Pradesh	genome	29817	Human	Unknown	Male	B.1.617.2	G	AP SSO	CSIR-Centre for Cellular and Molecular Biology-INSACOG	Tulasi Nagabandi, Lamuk Zaveri,Ara Sreenivas,Shreekant Verma, Amareshwar Vodapalli ,Blessy B John,Viswagithe S L,B Himasri,Valli Nagalakshmi Undamatla,Payel Mukherjee,Sofia Banu,Archana Bharadwaj Siva,Sharath Chandra Thota,Karthik Bharadwaj Tallapaka,Rakesh K Mishra,Divya Tej Sowpati	https://www.gisaid.org/	May, 2021
hCoV-19/India/AP-CCMB-CIA1347/2021	betacoronavirus	EPI_ISL_2231774	April, 2021	Asia	India	Andhra Pradesh	Asia	India	Andhra Pradesh	genome	29803	Human	Unknown	Male	B.1	G	AP SSO	CSIR-Centre for Cellular and Molecular Biology-INSACOG	Tulasi Nagabandi, Lamuk Zaveri,Ara Sreenivas,Shreekant Verma, Amareshwar Vodapalli ,Blessy B John,Viswagithe S L,B Himasri,Valli Nagalakshmi Undamatla,Payel Mukherjee,Sofia Banu,Archana Bharadwaj Siva,Sharath Chandra Thota,Karthik Bharadwaj Tallapaka,Rakesh K Mishra,Divya Tej Sowpati	https://www.gisaid.org/	May, 2021
hCoV-19/India/AP-CCMB-CIA1350/2021	betacoronavirus	EPI_ISL_2231775	April, 2021	Asia	India	Andhra Pradesh	Asia	India	Andhra Pradesh	genome	29813	Human	Unknown	Male	B.1.617.1	G	AP SSO	CSIR-Centre for Cellular and Molecular Biology-INSACOG	Tulasi Nagabandi, Lamuk Zaveri,Ara Sreenivas,Shreekant Verma, Amareshwar Vodapalli ,Blessy B John,Viswagithe S L,B Himasri,Valli Nagalakshmi Undamatla,Payel Mukherjee,Sofia Banu,Archana Bharadwaj Siva,Sharath Chandra Thota,Karthik Bharadwaj Tallapaka,Rakesh K Mishra,Divya Tej Sowpati	https://www.gisaid.org/	May, 2021
hCoV-19/India/AP-CCMB-CIA1352/2021	betacoronavirus	EPI_ISL_2231776	April, 2021	Asia	India	Andhra Pradesh	Asia	India	Andhra Pradesh	genome	29805	Human	Unknown	Male	B.1	G	AP SSO	CSIR-Centre for Cellular and Molecular Biology-INSACOG	Tulasi Nagabandi, Lamuk Zaveri,Ara Sreenivas,Shreekant Verma, Amareshwar Vodapalli ,Blessy B John,Viswagithe S L,B Himasri,Valli Nagalakshmi Undamatla,Payel Mukherjee,Sofia Banu,Archana Bharadwaj Siva,Sharath Chandra Thota,Karthik Bharadwaj Tallapaka,Rakesh K Mishra,Divya Tej Sowpati	https://www.gisaid.org/	May, 2021
hCoV-19/India/AP-CCMB-CIA1353/2021	betacoronavirus	EPI_ISL_2231777	April, 2021	Asia	India	Andhra Pradesh	Asia	India	Andhra Pradesh	genome	29817	Human	Unknown	Male	B.1.617.2	G	AP SSO	CSIR-Centre for Cellular and Molecular Biology-INSACOG	Tulasi Nagabandi, Lamuk Zaveri,Ara Sreenivas,Shreekant Verma, Amareshwar Vodapalli ,Blessy B John,Viswagithe S L,B Himasri,Valli Nagalakshmi Undamatla,Payel Mukherjee,Sofia Banu,Archana Bharadwaj Siva,Sharath Chandra Thota,Karthik Bharadwaj Tallapaka,Rakesh K Mishra,Divya Tej Sowpati	https://www.gisaid.org/	May, 2021
hCoV-19/India/AP-CCMB-CIA1358/2021	betacoronavirus	EPI_ISL_2231778	April, 2021	Asia	India	Andhra Pradesh	Asia	India	Andhra Pradesh	genome	29816	Human	Unknown	Male	B.1.575	G	AP SSO	CSIR-Centre for Cellular and Molecular Biology-INSACOG	Tulasi Nagabandi, Lamuk Zaveri,Ara Sreenivas,Shreekant Verma, Amareshwar Vodapalli ,Blessy B John,Viswagithe S L,B Himasri,Valli Nagalakshmi Undamatla,Payel Mukherjee,Sofia Banu,Archana Bharadwaj Siva,Sharath Chandra Thota,Karthik Bharadwaj Tallapaka,Rakesh K Mishra,Divya Tej Sowpati	https://www.gisaid.org/	May, 2021
hCoV-19/India/AP-CCMB-CIA1359/2021	betacoronavirus	EPI_ISL_2231779	April, 2021	Asia	India	Andhra Pradesh	Asia	India	Andhra Pradesh	genome	29816	Human	Unknown	Male	B.1.617.2	G	AP SSO	CSIR-Centre for Cellular and Molecular Biology-INSACOG	Tulasi Nagabandi, Lamuk Zaveri,Ara Sreenivas,Shreekant Verma, Amareshwar Vodapalli ,Blessy B John,Viswagithe S L,B Himasri,Valli Nagalakshmi Undamatla,Payel Mukherjee,Sofia Banu,Archana Bharadwaj Siva,Sharath Chandra Thota,Karthik Bharadwaj Tallapaka,Rakesh K Mishra,Divya Tej Sowpati	https://www.gisaid.org/	May, 2021
hCoV-19/India/AP-CCMB-CIA1361/2021	betacoronavirus	EPI_ISL_2231780	April, 2021	Asia	India	Andhra Pradesh	Asia	India	Andhra Pradesh	genome	29815	Human	Unknown	Male	B.1.575	G	AP SSO	CSIR-Centre for Cellular and Molecular Biology-INSACOG	Tulasi Nagabandi, Lamuk Zaveri,Ara Sreenivas,Shreekant Verma, Amareshwar Vodapalli ,Blessy B John,Viswagithe S L,B Himasri,Valli Nagalakshmi Undamatla,Payel Mukherjee,Sofia Banu,Archana Bharadwaj Siva,Sharath Chandra Thota,Karthik Bharadwaj Tallapaka,Rakesh K Mishra,Divya Tej Sowpati	https://www.gisaid.org/	May, 2021
hCoV-19/India/AP-CCMB-CIA1362/2021	betacoronavirus	EPI_ISL_2231781	April, 2021	Asia	India	Andhra Pradesh	Asia	India	Andhra Pradesh	genome	29804	Human	Unknown	Male	B.1.575	G	AP SSO	CSIR-Centre for Cellular and Molecular Biology-INSACOG	Tulasi Nagabandi, Lamuk Zaveri,Ara Sreenivas,Shreekant Verma, Amareshwar Vodapalli ,Blessy B John,Viswagithe S L,B Himasri,Valli Nagalakshmi Undamatla,Payel Mukherjee,Sofia Banu,Archana Bharadwaj Siva,Sharath Chandra Thota,Karthik Bharadwaj Tallapaka,Rakesh K Mishra,Divya Tej Sowpati	https://www.gisaid.org/	May, 2021
hCoV-19/India/AP-CCMB-CIA1363/2021	betacoronavirus	EPI_ISL_2231782	April, 2021	Asia	India	Andhra Pradesh	Asia	India	Andhra Pradesh	genome	29816	Human	Unknown	Male	B.1.617.2	G	AP SSO	CSIR-Centre for Cellular and Molecular Biology-INSACOG	Tulasi Nagabandi, Lamuk Zaveri,Ara Sreenivas,Shreekant Verma, Amareshwar Vodapalli ,Blessy B John,Viswagithe S L,B Himasri,Valli Nagalakshmi Undamatla,Payel Mukherjee,Sofia Banu,Archana Bharadwaj Siva,Sharath Chandra Thota,Karthik Bharadwaj Tallapaka,Rakesh K Mishra,Divya Tej Sowpati	https://www.gisaid.org/	May, 2021
hCoV-19/India/AP-CCMB-CIA1364/2021	betacoronavirus	EPI_ISL_2231783	April, 2021	Asia	India	Andhra Pradesh	Asia	India	Andhra Pradesh	genome	29816	Human	Unknown	Male	B.1.617.1	G	AP SSO	CSIR-Centre for Cellular and Molecular Biology-INSACOG	Tulasi Nagabandi, Lamuk Zaveri,Ara Sreenivas,Shreekant Verma, Amareshwar Vodapalli ,Blessy B John,Viswagithe S L,B Himasri,Valli Nagalakshmi Undamatla,Payel Mukherjee,Sofia Banu,Archana Bharadwaj Siva,Sharath Chandra Thota,Karthik Bharadwaj Tallapaka,Rakesh K Mishra,Divya Tej Sowpati	https://www.gisaid.org/	May, 2021
hCoV-19/India/AP-CCMB-CIA1365/2021	betacoronavirus	EPI_ISL_2231784	April, 2021	Asia	India	Andhra Pradesh	Asia	India	Andhra Pradesh	genome	29816	Human	Unknown	Male	B.1.617.2	G	AP SSO	CSIR-Centre for Cellular and Molecular Biology-INSACOG	Tulasi Nagabandi, Lamuk Zaveri,Ara Sreenivas,Shreekant Verma, Amareshwar Vodapalli ,Blessy B John,Viswagithe S L,B Himasri,Valli Nagalakshmi Undamatla,Payel Mukherjee,Sofia Banu,Archana Bharadwaj Siva,Sharath Chandra Thota,Karthik Bharadwaj Tallapaka,Rakesh K Mishra,Divya Tej Sowpati	https://www.gisaid.org/	May, 2021
hCoV-19/India/AP-CCMB-CIA1206/2021	betacoronavirus	EPI_ISL_2231797	April, 2021	Asia	India	Andhra Pradesh	Asia	India	Andhra Pradesh	genome	29815	Human	Unknown	unknown	B.1.617.2	G	AP SSO	CSIR-Centre for Cellular and Molecular Biology-INSACOG	Lamuk Zaveri,Tulasi Nagabandi, Ara Sreenivas,Shreekant Verma, Amareshwar Vodapalli ,Blessy B John,Viswagithe S L,B Himasri,Valli Nagalakshmi Undamatla,Payel Mukherjee,Sofia Banu,Archana Bharadwaj Siva,Sharath Chandra Thota,Karthik Bharadwaj Tallapaka,Rakesh K Mishra,Divya Tej Sowpati	https://www.gisaid.org/	May, 2021
hCoV-19/India/AP-CCMB-CIA1225/2021	betacoronavirus	EPI_ISL_2231798	April, 2021	Asia	India	Andhra Pradesh	Asia	India	Andhra Pradesh	genome	29817	Human	Unknown	unknown	B.1.617.2	G	AP SSO	CSIR-Centre for Cellular and Molecular Biology-INSACOG	Payel Mukherjee,Lamuk Zaveri,Tulasi Nagabandi, Ara Sreenivas,Shreekant Verma, Amareshwar Vodapalli ,Blessy B John,Viswagithe S L,B Himasri,Valli Nagalakshmi Undamatla,Sofia Banu,Archana Bharadwaj Siva,Sharath Chandra Thota,Karthik Bharadwaj Tallapaka,Rakesh K Mishra,Divya Tej Sowpati	https://www.gisaid.org/	May, 2021
hCoV-19/India/AP-CCMB-CIA1226/2021	betacoronavirus	EPI_ISL_2231799	April, 2021	Asia	India	Andhra Pradesh	Asia	India	Andhra Pradesh	genome	29815	Human	Unknown	unknown	B.1.617.2	G	AP SSO	CSIR-Centre for Cellular and Molecular Biology-INSACOG	Payel Mukherjee,Lamuk Zaveri,Tulasi Nagabandi, Ara Sreenivas,Shreekant Verma, Amareshwar Vodapalli ,Blessy B John,Viswagithe S L,B Himasri,Valli Nagalakshmi Undamatla,Sofia Banu,Archana Bharadwaj Siva,Sharath Chandra Thota,Karthik Bharadwaj Tallapaka,Rakesh K Mishra,Divya Tej Sowpati	https://www.gisaid.org/	May, 2021
hCoV-19/India/PY-Seq_961_S46_R1_001/2021	betacoronavirus	EPI_ISL_2272900	April, 2021	Asia	India	Puducherry	Asia	India	Puducherry	genome	29897	Human	31-40	Male	B.1.617.2	G	JIPMER Puducherry	inStem NCBS - INSACOG	Uma Ramakrishnan Dasaradhi Palakodeti Aswin SaiNarain	https://www.gisaid.org/	May, 2021
hCoV-19/India/PY-Seq_962_S47_R1_001/2021	betacoronavirus	EPI_ISL_2272901	April, 2021	Asia	India	Puducherry	Asia	India	Puducherry	genome	29881	Human	41-50	Female	B.1.617.2	G	JIPMER Puducherry	inStem NCBS - INSACOG	Uma Ramakrishnan Dasaradhi Palakodeti Aswin SaiNarain	https://www.gisaid.org/	May, 2021
hCoV-19/India/PY-Seq_963_S48_R1_001/2021	betacoronavirus	EPI_ISL_2272902	April, 2021	Asia	India	Puducherry	Asia	India	Puducherry	genome	29897	Human	41-50	Female	B.1.617.1	G	JIPMER Puducherry	inStem NCBS - INSACOG	Uma Ramakrishnan Dasaradhi Palakodeti Aswin SaiNarain	https://www.gisaid.org/	May, 2021
hCoV-19/India/PY-Seq_964_S49_R1_001/2021	betacoronavirus	EPI_ISL_2272903	April, 2021	Asia	India	Puducherry	Asia	India	Puducherry	genome	29897	Human	31-40	Male	B.1.617.2	G	JIPMER Puducherry	inStem NCBS - INSACOG	Uma Ramakrishnan Dasaradhi Palakodeti Aswin SaiNarain	https://www.gisaid.org/	May, 2021
hCoV-19/India/PY-Seq_965_S50_R1_001/2021	betacoronavirus	EPI_ISL_2272904	April, 2021	Asia	India	Puducherry	Asia	India	Puducherry	genome	29874	Human	21-30	Male	B.1.617.2	G	JIPMER Puducherry	inStem NCBS - INSACOG	Uma Ramakrishnan Dasaradhi Palakodeti Aswin SaiNarain	https://www.gisaid.org/	May, 2021
hCoV-19/India/TN-Seq_966_S51_R1_001/2021	betacoronavirus	EPI_ISL_2272905	April, 2021	Asia	India	Tamil Nadu	Asia	India	Tamil Nadu	genome	29897	Human	51-60	Male	B.1.617.2	G	JIPMER Puducherry	inStem NCBS - INSACOG	Uma Ramakrishnan Dasaradhi Palakodeti Aswin SaiNarain	https://www.gisaid.org/	May, 2021
hCoV-19/India/TN-Seq_967_S52_R1_001/2021	betacoronavirus	EPI_ISL_2272906	April, 2021	Asia	India	Tamil Nadu	Asia	India	Tamil Nadu	genome	29895	Human	31-40	Male	B.1.617.1	G	JIPMER Puducherry	inStem NCBS - INSACOG	Uma Ramakrishnan Dasaradhi Palakodeti Aswin SaiNarain	https://www.gisaid.org/	May, 2021
hCoV-19/India/PY-Seq_968_S53_R1_001/2021	betacoronavirus	EPI_ISL_2272907	April, 2021	Asia	India	Puducherry	Asia	India	Puducherry	genome	29903	Human	21-30	Female	B.1.1.7	GR	JIPMER Puducherry	inStem NCBS - INSACOG	Uma Ramakrishnan Dasaradhi Palakodeti Aswin SaiNarain	https://www.gisaid.org/	May, 2021
hCoV-19/India/PY-Seq_969_S54_R1_001/2021	betacoronavirus	EPI_ISL_2272908	April, 2021	Asia	India	Puducherry	Asia	India	Puducherry	genome	29897	Human	61-70	Male	B.1.617.2	G	JIPMER Puducherry	inStem NCBS - INSACOG	Uma Ramakrishnan Dasaradhi Palakodeti Aswin SaiNarain	https://www.gisaid.org/	May, 2021
hCoV-19/India/PY-Seq_970_S55_R1_001/2021	betacoronavirus	EPI_ISL_2272909	April, 2021	Asia	India	Puducherry	Asia	India	Puducherry	genome	29880	Human	1-10	Female	B.1.617.1	G	JIPMER Puducherry	inStem NCBS - INSACOG	Uma Ramakrishnan Dasaradhi Palakodeti Aswin SaiNarain	https://www.gisaid.org/	May, 2021
hCoV-19/India/PY-Seq_971_S56_R1_001/2021	betacoronavirus	EPI_ISL_2272910	April, 2021	Asia	India	Puducherry	Asia	India	Puducherry	genome	29891	Human	41-50	Female	B.1.617.2	G	JIPMER Puducherry	inStem NCBS - INSACOG	Uma Ramakrishnan Dasaradhi Palakodeti Aswin SaiNarain	https://www.gisaid.org/	May, 2021
hCoV-19/India/PY-Seq_972_S57_R1_001/2021	betacoronavirus	EPI_ISL_2272911	April, 2021	Asia	India	Puducherry	Asia	India	Puducherry	genome	29870	Human	41-50	Male	B.1.617.2	G	JIPMER Puducherry	inStem NCBS - INSACOG	Uma Ramakrishnan Dasaradhi Palakodeti Aswin SaiNarain	https://www.gisaid.org/	May, 2021
hCoV-19/India/PY-Seq_973_S58_R1_001/2021	betacoronavirus	EPI_ISL_2272912	April, 2021	Asia	India	Puducherry	Asia	India	Puducherry	genome	29900	Human	31-40	Female	B.1.617.2	G	JIPMER Puducherry	inStem NCBS - INSACOG	Uma Ramakrishnan Dasaradhi Palakodeti Aswin SaiNarain	https://www.gisaid.org/	May, 2021
hCoV-19/India/PY-Seq_974_S59_R1_001/2021	betacoronavirus	EPI_ISL_2272913	April, 2021	Asia	India	Puducherry	Asia	India	Puducherry	genome	29848	Human	21-30	Female	B.1.617.2	G	JIPMER Puducherry	inStem NCBS - INSACOG	Uma Ramakrishnan Dasaradhi Palakodeti Aswin SaiNarain	https://www.gisaid.org/	May, 2021
hCoV-19/India/PY-Seq_975_S60_R1_001/2021	betacoronavirus	EPI_ISL_2272914	April, 2021	Asia	India	Puducherry	Asia	India	Puducherry	genome	29866	Human	21-30	Male	B.1.617.2	G	JIPMER Puducherry	inStem NCBS - INSACOG	Uma Ramakrishnan Dasaradhi Palakodeti Aswin SaiNarain	https://www.gisaid.org/	May, 2021
hCoV-19/India/PY-Seq_976_S61_R1_001/2021	betacoronavirus	EPI_ISL_2272915	April, 2021	Asia	India	Puducherry	Asia	India	Puducherry	genome	29894	Human	31-40	Male	B.1.1.7	GR	JIPMER Puducherry	inStem NCBS - INSACOG	Uma Ramakrishnan Dasaradhi Palakodeti Aswin SaiNarain	https://www.gisaid.org/	May, 2021
hCoV-19/India/TN-Seq_977_S62_R1_001/2021	betacoronavirus	EPI_ISL_2272916	April, 2021	Asia	India	Tamil Nadu	Asia	India	Tamil Nadu	genome	29874	Human	61-70	Male	B.1.617.2	G	JIPMER Puducherry	inStem NCBS - INSACOG	Uma Ramakrishnan Dasaradhi Palakodeti Aswin SaiNarain	https://www.gisaid.org/	May, 2021
hCoV-19/India/PY-Seq_978_S63_R1_001/2021	betacoronavirus	EPI_ISL_2272917	April, 2021	Asia	India	Puducherry	Asia	India	Puducherry	genome	29899	Human	1-10	Male	B.1.617.2	G	JIPMER Puducherry	inStem NCBS - INSACOG	Uma Ramakrishnan Dasaradhi Palakodeti Aswin SaiNarain	https://www.gisaid.org/	May, 2021
hCoV-19/India/PY-Seq_979_S64_R1_001/2021	betacoronavirus	EPI_ISL_2272918	April, 2021	Asia	India	Puducherry	Asia	India	Puducherry	genome	29860	Human	61-70	Male	B.1.617.2	G	JIPMER Puducherry	inStem NCBS - INSACOG	Uma Ramakrishnan Dasaradhi Palakodeti Aswin SaiNarain	https://www.gisaid.org/	May, 2021
hCoV-19/India/TN-Seq_980_S65_R1_001/2021	betacoronavirus	EPI_ISL_2272919	April, 2021	Asia	India	Tamil Nadu	Asia	India	Tamil Nadu	genome	29860	Human	31-40	Male	B.1.617.2	G	JIPMER Puducherry	inStem NCBS - INSACOG	Uma Ramakrishnan Dasaradhi Palakodeti Aswin SaiNarain	https://www.gisaid.org/	May, 2021
hCoV-19/India/PY-Seq_981_S66_R1_001/2021	betacoronavirus	EPI_ISL_2272920	April, 2021	Asia	India	Puducherry	Asia	India	Puducherry	genome	29867	Human	21-30	Male	B.1.617.2	G	JIPMER Puducherry	inStem NCBS - INSACOG	Uma Ramakrishnan Dasaradhi Palakodeti Aswin SaiNarain	https://www.gisaid.org/	May, 2021
hCoV-19/India/TN-Seq_982_S67_R1_001/2021	betacoronavirus	EPI_ISL_2272921	April, 2021	Asia	India	Tamil Nadu	Asia	India	Tamil Nadu	genome	29890	Human	41-50	Female	B.1.617.1	G	JIPMER Puducherry	inStem NCBS - INSACOG	Uma Ramakrishnan Dasaradhi Palakodeti Aswin SaiNarain	https://www.gisaid.org/	May, 2021
hCoV-19/India/PY-Seq_983_S68_R1_001/2021	betacoronavirus	EPI_ISL_2272922	April, 2021	Asia	India	Puducherry	Asia	India	Puducherry	genome	29865	Human	91-100	Male	B.1.617.2	G	JIPMER Puducherry	inStem NCBS - INSACOG	Uma Ramakrishnan Dasaradhi Palakodeti Aswin SaiNarain	https://www.gisaid.org/	May, 2021
hCoV-19/India/PY-Seq_984_S69_R1_001/2021	betacoronavirus	EPI_ISL_2272923	April, 2021	Asia	India	Puducherry	Asia	India	Puducherry	genome	29869	Human	61-70	Female	B.1.617.2	G	JIPMER Puducherry	inStem NCBS - INSACOG	Uma Ramakrishnan Dasaradhi Palakodeti Aswin SaiNarain	https://www.gisaid.org/	May, 2021
hCoV-19/India/PY-Seq_985_S70_R1_001/2021	betacoronavirus	EPI_ISL_2272924	April, 2021	Asia	India	Puducherry	Asia	India	Puducherry	genome	29893	Human	61-70	Male	B.1.617.2	G	JIPMER Puducherry	inStem NCBS - INSACOG	Uma Ramakrishnan Dasaradhi Palakodeti Aswin SaiNarain	https://www.gisaid.org/	May, 2021
hCoV-19/India/PY-Seq_986_S71_R1_001/2021	betacoronavirus	EPI_ISL_2272925	April, 2021	Asia	India	Puducherry	Asia	India	Puducherry	genome	29899	Human	31-40	Male	B.1.351	GH	JIPMER Puducherry	inStem NCBS - INSACOG	Uma Ramakrishnan Dasaradhi Palakodeti Aswin SaiNarain	https://www.gisaid.org/	May, 2021
hCoV-19/India/PY-Seq_987_S72_R1_001/2021	betacoronavirus	EPI_ISL_2272926	April, 2021	Asia	India	Puducherry	Asia	India	Puducherry	genome	29835	Human	21-30	Male	B.1.617.2	G	JIPMER Puducherry	inStem NCBS - INSACOG	Uma Ramakrishnan Dasaradhi Palakodeti Aswin SaiNarain	https://www.gisaid.org/	May, 2021
hCoV-19/India/PY-Seq_988_S73_R1_001/2021	betacoronavirus	EPI_ISL_2272927	April, 2021	Asia	India	Puducherry	Asia	India	Puducherry	genome	29903	Human	51-60	Male	B.1.1.7	GR	JIPMER Puducherry	inStem NCBS - INSACOG	Uma Ramakrishnan Dasaradhi Palakodeti Aswin SaiNarain	https://www.gisaid.org/	May, 2021
hCoV-19/India/TN-Seq_989_S74_R1_001/2021	betacoronavirus	EPI_ISL_2272928	April, 2021	Asia	India	Tamil Nadu	Asia	India	Tamil Nadu	genome	29864	Human	41-50	Female	B.1.617.2	G	JIPMER Puducherry	inStem NCBS - INSACOG	Uma Ramakrishnan Dasaradhi Palakodeti Aswin SaiNarain	https://www.gisaid.org/	May, 2021
hCoV-19/India/TN-Seq_990_S75_R1_001/2021	betacoronavirus	EPI_ISL_2272929	April, 2021	Asia	India	Tamil Nadu	Asia	India	Tamil Nadu	genome	29865	Human	11-20	Female	B.1.351	GH	JIPMER Puducherry	inStem NCBS - INSACOG	Uma Ramakrishnan Dasaradhi Palakodeti Aswin SaiNarain	https://www.gisaid.org/	May, 2021
hCoV-19/India/TN-Seq_991_S76_R1_001/2021	betacoronavirus	EPI_ISL_2272930	April, 2021	Asia	India	Tamil Nadu	Asia	India	Tamil Nadu	genome	29903	Human	41-50	Female	B.1.1.7	GR	JIPMER Puducherry	inStem NCBS - INSACOG	Uma Ramakrishnan Dasaradhi Palakodeti Aswin SaiNarain	https://www.gisaid.org/	May, 2021
hCoV-19/India/PY-Seq_992_S77_R1_001/2021	betacoronavirus	EPI_ISL_2272931	April, 2021	Asia	India	Puducherry	Asia	India	Puducherry	genome	29886	Human	21-30	Female	B.1.617.1	G	JIPMER Puducherry	inStem NCBS - INSACOG	Uma Ramakrishnan Dasaradhi Palakodeti Aswin SaiNarain	https://www.gisaid.org/	May, 2021
hCoV-19/India/PY-Seq_993_S78_R1_001/2021	betacoronavirus	EPI_ISL_2272932	April, 2021	Asia	India	Puducherry	Asia	India	Puducherry	genome	29899	Human	21-30	Male	B.1.617.2	G	JIPMER Puducherry	inStem NCBS - INSACOG	Uma Ramakrishnan Dasaradhi Palakodeti Aswin SaiNarain	https://www.gisaid.org/	May, 2021
hCoV-19/India/PY-Seq_994_S79_R1_001/2021	betacoronavirus	EPI_ISL_2272933	April, 2021	Asia	India	Puducherry	Asia	India	Puducherry	genome	29852	Human	1-10	Female	B.1.617.2	G	JIPMER Puducherry	inStem NCBS - INSACOG	Uma Ramakrishnan Dasaradhi Palakodeti Aswin SaiNarain	https://www.gisaid.org/	May, 2021
hCoV-19/India/PY-Seq_995_S80_R1_001/2021	betacoronavirus	EPI_ISL_2272934	April, 2021	Asia	India	Puducherry	Asia	India	Puducherry	genome	29787	Human	61-70	Male	None	O	JIPMER Puducherry	inStem NCBS - INSACOG	Uma Ramakrishnan Dasaradhi Palakodeti Aswin SaiNarain	https://www.gisaid.org/	May, 2021
hCoV-19/India/TN-Seq_996_S81_R1_001/2021	betacoronavirus	EPI_ISL_2272935	April, 2021	Asia	India	Tamil Nadu	Asia	India	Tamil Nadu	genome	29829	Human	41-50	Female	None	G	JIPMER Puducherry	inStem NCBS - INSACOG	Uma Ramakrishnan Dasaradhi Palakodeti Aswin SaiNarain	https://www.gisaid.org/	May, 2021
hCoV-19/India/PY-Seq_998_S83_R1_001/2021	betacoronavirus	EPI_ISL_2272936	April, 2021	Asia	India	Puducherry	Asia	India	Puducherry	genome	29894	Human	21-30	Male	B.1.617.2	G	JIPMER Puducherry	inStem NCBS - INSACOG	Uma Ramakrishnan Dasaradhi Palakodeti Aswin SaiNarain	https://www.gisaid.org/	May, 2021
hCoV-19/India/TN-Seq_999_S84_R1_001/2021	betacoronavirus	EPI_ISL_2272937	April, 2021	Asia	India	Tamil Nadu	Asia	India	Tamil Nadu	genome	29847	Human	11-20	Male	B.1.617.2	G	JIPMER Puducherry	inStem NCBS - INSACOG	Uma Ramakrishnan Dasaradhi Palakodeti Aswin SaiNarain	https://www.gisaid.org/	May, 2021
hCoV-19/India/MH-NCCS-261709/2021	betacoronavirus	EPI_ISL_2304062	April, 2021	Asia	India	Maharashtra	Asia	India	Maharashtra	genome	29844	Human	51-60	Female	B.1.617.2	G	National Centre For Cell Science	National Centre For Cell Science – INSACOG	Dhiraj Paul, Mohak P Gujare, Shivang P. Bhanushali, Mitali Inamdar, Manoj Kumar Bhat, Ajay Pillai, INSACOG Consortium team, Yogesh Shouche	https://www.gisaid.org/	May, 2021
hCoV-19/India/MH-NCCS-C20967/2021	betacoronavirus	EPI_ISL_2304064	April, 2021	Asia	India	Maharashtra	Asia	India	Maharashtra	genome	29538	Human	21-30	Female	None	GH	National Centre For Cell Science	National Centre For Cell Science – INSACOG	Dhiraj Paul, Mohak P Gujare, Shivang P. Bhanushali, Mitali Inamdar, Manoj Kumar Bhat, Ajay Pillai, INSACOG Consortium team, Yogesh Shouche	https://www.gisaid.org/	May, 2021
hCoV-19/India/MH-NCCS-262357/2021	betacoronavirus	EPI_ISL_2304065	April, 2021	Asia	India	Maharashtra	Asia	India	Maharashtra	genome	29838	Human	1-10	Male	None	G	National Centre For Cell Science	National Centre For Cell Science – INSACOG	Dhiraj Paul, Mohak P Gujare, Shivang P. Bhanushali, Mitali Inamdar, Manoj Kumar Bhat, Ajay Pillai, INSACOG Consortium team, Yogesh Shouche	https://www.gisaid.org/	May, 2021
hCoV-19/India/MH-NCCS-261689/2021	betacoronavirus	EPI_ISL_2304067	April, 2021	Asia	India	Maharashtra	Asia	India	Maharashtra	genome	29836	Human	51-60	Female	None	G	National Centre For Cell Science	National Centre For Cell Science – INSACOG	Dhiraj Paul, Mohak P Gujare, Shivang P. Bhanushali, Mitali Inamdar, Manoj Kumar Bhat, Ajay Pillai, INSACOG Consortium team, Yogesh Shouche	https://www.gisaid.org/	May, 2021
hCoV-19/India/MH-NCCS-262605/2021	betacoronavirus	EPI_ISL_2304069	April, 2021	Asia	India	Maharashtra	Asia	India	Maharashtra	genome	29664	Human	51-60	Female	None	G	National Centre For Cell Science	National Centre For Cell Science – INSACOG	Dhiraj Paul, Mohak P Gujare, Shivang P. Bhanushali, Mitali Inamdar, Manoj Kumar Bhat, Ajay Pillai, INSACOG Consortium team, Yogesh Shouche	https://www.gisaid.org/	May, 2021
hCoV-19/India/MH-NCCS-AFMC-48323/2021	betacoronavirus	EPI_ISL_2304092	April, 2021	Asia	India	Maharashtra	Asia	India	Maharashtra	genome	29875	Human	21-30	Male	B.1.617.2	G	Armed Forces Medical College Pune	National Centre For Cell Science – INSACOG	Dhiraj Paul, Mohak P Gujare, Shivang P. Bhanushali, Mitali Inamdar, Manoj Kumar Bhat, Ajay Pillai, INSACOG Consortium team, Yogesh Shouche	https://www.gisaid.org/	May, 2021
hCoV-19/India/MH-NCCS-AFMC-47366/2021	betacoronavirus	EPI_ISL_2304093	April, 2021	Asia	India	Maharashtra	Asia	India	Maharashtra	genome	29856	Human	41-50	Male	B.1.617.2	G	Armed Forces Medical College Pune	National Centre For Cell Science – INSACOG	Dhiraj Paul, Mohak P Gujare, Shivang P. Bhanushali, Mitali Inamdar, Manoj Kumar Bhat, Ajay Pillai, INSACOG Consortium team, Yogesh Shouche	https://www.gisaid.org/	May, 2021
hCoV-19/India/MH-NCCS-AFMC-48925/2021	betacoronavirus	EPI_ISL_2304094	April, 2021	Asia	India	Maharashtra	Asia	India	Maharashtra	genome	29885	Human	51-60	Female	B.1.617.2	G	Armed Forces Medical College Pune	National Centre For Cell Science – INSACOG	Dhiraj Paul, Mohak P Gujare, Shivang P. Bhanushali, Mitali Inamdar, Manoj Kumar Bhat, Ajay Pillai, INSACOG Consortium team, Yogesh Shouche	https://www.gisaid.org/	May, 2021
hCoV-19/India/MH-NCCS-AFMC-49035/2021	betacoronavirus	EPI_ISL_2304095	April, 2021	Asia	India	Maharashtra	Asia	India	Maharashtra	genome	29881	Human	31-40	Male	B.1.617.2	G	Armed Forces Medical College Pune	National Centre For Cell Science – INSACOG	Dhiraj Paul, Mohak P Gujare, Shivang P. Bhanushali, Mitali Inamdar, Manoj Kumar Bhat, Ajay Pillai, INSACOG Consortium team, Yogesh Shouche	https://www.gisaid.org/	May, 2021
hCoV-19/India/MH-NCCS-AFMC-47525/2021	betacoronavirus	EPI_ISL_2304096	April, 2021	Asia	India	Maharashtra	Asia	India	Maharashtra	genome	29858	Human	21-30	Male	B.1.617.2	G	Armed Forces Medical College Pune	National Centre For Cell Science – INSACOG	Dhiraj Paul, Mohak P Gujare, Shivang P. Bhanushali, Mitali Inamdar, Manoj Kumar Bhat, Ajay Pillai, INSACOG Consortium team, Yogesh Shouche	https://www.gisaid.org/	May, 2021
hCoV-19/India/MH-NCCS-AFMC-47657/2021	betacoronavirus	EPI_ISL_2304097	April, 2021	Asia	India	Maharashtra	Asia	India	Maharashtra	genome	29879	Human	21-30	Male	B.1.617.2	G	Armed Forces Medical College Pune	National Centre For Cell Science – INSACOG	Dhiraj Paul, Mohak P Gujare, Shivang P. Bhanushali, Mitali Inamdar, Manoj Kumar Bhat, Ajay Pillai, INSACOG Consortium team, Yogesh Shouche	https://www.gisaid.org/	May, 2021
hCoV-19/India/MH-NCCS-AFMC-47883/2021	betacoronavirus	EPI_ISL_2304098	April, 2021	Asia	India	Maharashtra	Asia	India	Maharashtra	genome	29858	Human	51-60	Male	B.1.617.2	G	Armed Forces Medical College Pune	National Centre For Cell Science – INSACOG	Dhiraj Paul, Mohak P Gujare, Shivang P. Bhanushali, Mitali Inamdar, Manoj Kumar Bhat, Ajay Pillai, INSACOG Consortium team, Yogesh Shouche	https://www.gisaid.org/	May, 2021
hCoV-19/India/MH-NCCS-AFMC-46089/2021	betacoronavirus	EPI_ISL_2304100	April, 2021	Asia	India	Maharashtra	Asia	India	Maharashtra	genome	29868	Human	41-50	Male	B.1.617.2	G	Armed Forces Medical College Pune	National Centre For Cell Science – INSACOG	Dhiraj Paul, Mohak P Gujare, Shivang P. Bhanushali, Mitali Inamdar, Manoj Kumar Bhat, Ajay Pillai, INSACOG Consortium team, Yogesh Shouche	https://www.gisaid.org/	May, 2021
hCoV-19/India/MH-NCCS-AFMC-47380/2021	betacoronavirus	EPI_ISL_2304101	April, 2021	Asia	India	Maharashtra	Asia	India	Maharashtra	genome	29865	Human	31-40	Male	B.1.617.2	G	Armed Forces Medical College Pune	National Centre For Cell Science – INSACOG	Dhiraj Paul, Mohak P Gujare, Shivang P. Bhanushali, Mitali Inamdar, Manoj Kumar Bhat, Ajay Pillai, INSACOG Consortium team, Yogesh Shouche	https://www.gisaid.org/	May, 2021
hCoV-19/India/MH-NCCS-AFMC-46817/2021	betacoronavirus	EPI_ISL_2304102	April, 2021	Asia	India	Maharashtra	Asia	India	Maharashtra	genome	29872	Human	31-40	Male	B.1.1.121	GR	Armed Forces Medical College Pune	National Centre For Cell Science – INSACOG	Dhiraj Paul, Mohak P Gujare, Shivang P. Bhanushali, Mitali Inamdar, Manoj Kumar Bhat, Ajay Pillai, INSACOG Consortium team, Yogesh Shouche	https://www.gisaid.org/	May, 2021
hCoV-19/India/MH-NCCS-AFMC-46633/2021	betacoronavirus	EPI_ISL_2304104	April, 2021	Asia	India	Maharashtra	Asia	India	Maharashtra	genome	29892	Human	31-40	Male	B.1.617.1	G	Armed Forces Medical College Pune	National Centre For Cell Science – INSACOG	Dhiraj Paul, Mohak P Gujare, Shivang P. Bhanushali, Mitali Inamdar, Manoj Kumar Bhat, Ajay Pillai, INSACOG Consortium team, Yogesh Shouche	https://www.gisaid.org/	May, 2021
hCoV-19/India/MH-NCCS-AFMC-46352/2021	betacoronavirus	EPI_ISL_2304105	April, 2021	Asia	India	Maharashtra	Asia	India	Maharashtra	genome	29877	Human	31-40	Female	B.1.617.1	G	Armed Forces Medical College Pune	National Centre For Cell Science – INSACOG	Dhiraj Paul, Mohak P Gujare, Shivang P. Bhanushali, Mitali Inamdar, Manoj Kumar Bhat, Ajay Pillai, INSACOG Consortium team, Yogesh Shouche	https://www.gisaid.org/	May, 2021
hCoV-19/India/MH-NCCS-AFMC-47475/2021	betacoronavirus	EPI_ISL_2304106	April, 2021	Asia	India	Maharashtra	Asia	India	Maharashtra	genome	29885	Human	31-40	Male	B.1.617.1	G	Armed Forces Medical College Pune	National Centre For Cell Science – INSACOG	Dhiraj Paul, Mohak P Gujare, Shivang P. Bhanushali, Mitali Inamdar, Manoj Kumar Bhat, Ajay Pillai, INSACOG Consortium team, Yogesh Shouche	https://www.gisaid.org/	May, 2021
hCoV-19/India/MH-NCCS-AFMC-47359/2021	betacoronavirus	EPI_ISL_2304107	April, 2021	Asia	India	Maharashtra	Asia	India	Maharashtra	genome	29868	Human	31-40	Male	B.1.617.1	G	Armed Forces Medical College Pune	National Centre For Cell Science – INSACOG	Dhiraj Paul, Mohak P Gujare, Shivang P. Bhanushali, Mitali Inamdar, Manoj Kumar Bhat, Ajay Pillai, INSACOG Consortium team, Yogesh Shouche	https://www.gisaid.org/	May, 2021
hCoV-19/India/MH-NCCS-AFMC-47659/2021	betacoronavirus	EPI_ISL_2304108	April, 2021	Asia	India	Maharashtra	Asia	India	Maharashtra	genome	29867	Human	31-40	Male	B.1.617.2	G	Armed Forces Medical College Pune	National Centre For Cell Science – INSACOG	Dhiraj Paul, Mohak P Gujare, Shivang P. Bhanushali, Mitali Inamdar, Manoj Kumar Bhat, Ajay Pillai, INSACOG Consortium team, Yogesh Shouche	https://www.gisaid.org/	May, 2021
hCoV-19/India/MH-NCCS-AFMC-47577/2021	betacoronavirus	EPI_ISL_2304109	April, 2021	Asia	India	Maharashtra	Asia	India	Maharashtra	genome	29853	Human	21-30	Male	B.1.617.2	G	Armed Forces Medical College Pune	National Centre For Cell Science – INSACOG	Dhiraj Paul, Mohak P Gujare, Shivang P. Bhanushali, Mitali Inamdar, Manoj Kumar Bhat, Ajay Pillai, INSACOG Consortium team, Yogesh Shouche	https://www.gisaid.org/	May, 2021
hCoV-19/India/MH-NCCS-AFMC-47615/2021	betacoronavirus	EPI_ISL_2304110	April, 2021	Asia	India	Maharashtra	Asia	India	Maharashtra	genome	29878	Human	31-40	Female	B.1.617.2	G	Armed Forces Medical College Pune	National Centre For Cell Science – INSACOG	Dhiraj Paul, Mohak P Gujare, Shivang P. Bhanushali, Mitali Inamdar, Manoj Kumar Bhat, Ajay Pillai, INSACOG Consortium team, Yogesh Shouche	https://www.gisaid.org/	May, 2021
hCoV-19/India/MH-NCCS-AFMC-47007/2021	betacoronavirus	EPI_ISL_2304111	April, 2021	Asia	India	Maharashtra	Asia	India	Maharashtra	genome	29872	Human	21-30	Male	B.1.617.1	G	Armed Forces Medical College Pune	National Centre For Cell Science – INSACOG	Dhiraj Paul, Mohak P Gujare, Shivang P. Bhanushali, Mitali Inamdar, Manoj Kumar Bhat, Ajay Pillai, INSACOG Consortium team, Yogesh Shouche	https://www.gisaid.org/	May, 2021
hCoV-19/India/MH-NCCS-AFMC-47264/2021	betacoronavirus	EPI_ISL_2304112	April, 2021	Asia	India	Maharashtra	Asia	India	Maharashtra	genome	29887	Human	31-40	Male	B.1.617.2	G	Armed Forces Medical College Pune	National Centre For Cell Science – INSACOG	Dhiraj Paul, Mohak P Gujare, Shivang P. Bhanushali, Mitali Inamdar, Manoj Kumar Bhat, Ajay Pillai, INSACOG Consortium team, Yogesh Shouche	https://www.gisaid.org/	May, 2021
hCoV-19/India/MH-NCCS-AFMC-48975/2021	betacoronavirus	EPI_ISL_2304113	April, 2021	Asia	India	Maharashtra	Asia	India	Maharashtra	genome	29872	Human	11-20	Male	B.1.617.2	G	Armed Forces Medical College Pune	National Centre For Cell Science – INSACOG	Dhiraj Paul, Mohak P Gujare, Shivang P. Bhanushali, Mitali Inamdar, Manoj Kumar Bhat, Ajay Pillai, INSACOG Consortium team, Yogesh Shouche	https://www.gisaid.org/	May, 2021
hCoV-19/India/MH-NCCS-AFMC-46704/2021	betacoronavirus	EPI_ISL_2304114	April, 2021	Asia	India	Maharashtra	Asia	India	Maharashtra	genome	29872	Human	41-50	Female	B.1.617.2	G	Armed Forces Medical College Pune	National Centre For Cell Science – INSACOG	Dhiraj Paul, Mohak P Gujare, Shivang P. Bhanushali, Mitali Inamdar, Manoj Kumar Bhat, Ajay Pillai, INSACOG Consortium team, Yogesh Shouche	https://www.gisaid.org/	May, 2021
hCoV-19/India/MH-NCCS-AFMC-47266/2021	betacoronavirus	EPI_ISL_2304116	April, 2021	Asia	India	Maharashtra	Asia	India	Maharashtra	genome	29861	Human	31-40	Male	B.1.617.2	G	Armed Forces Medical College Pune	National Centre For Cell Science – INSACOG	Dhiraj Paul, Mohak P Gujare, Shivang P. Bhanushali, Mitali Inamdar, Manoj Kumar Bhat, Ajay Pillai, INSACOG Consortium team, Yogesh Shouche	https://www.gisaid.org/	May, 2021
hCoV-19/India/MH-NCCS-AFMC-47978/2021	betacoronavirus	EPI_ISL_2304117	April, 2021	Asia	India	Maharashtra	Asia	India	Maharashtra	genome	29829	Human	21-30	Male	B.1.617.2	G	Armed Forces Medical College Pune	National Centre For Cell Science – INSACOG	Dhiraj Paul, Mohak P Gujare, Shivang P. Bhanushali, Mitali Inamdar, Manoj Kumar Bhat, Ajay Pillai, INSACOG Consortium team, Yogesh Shouche	https://www.gisaid.org/	May, 2021
hCoV-19/India/MH-NCCS-AFMC-46864/2021	betacoronavirus	EPI_ISL_2304118	April, 2021	Asia	India	Maharashtra	Asia	India	Maharashtra	genome	29859	Human	31-40	Male	B.1.617.2	G	Armed Forces Medical College Pune	National Centre For Cell Science – INSACOG	Dhiraj Paul, Mohak P Gujare, Shivang P. Bhanushali, Mitali Inamdar, Manoj Kumar Bhat, Ajay Pillai, INSACOG Consortium team, Yogesh Shouche	https://www.gisaid.org/	May, 2021
hCoV-19/India/MH-NCCS-AFMC-48833/2021	betacoronavirus	EPI_ISL_2304120	April, 2021	Asia	India	Maharashtra	Asia	India	Maharashtra	genome	29861	Human	31-40	Male	B.1.617.2	G	Armed Forces Medical College Pune	National Centre For Cell Science – INSACOG	Dhiraj Paul, Mohak P Gujare, Shivang P. Bhanushali, Mitali Inamdar, Manoj Kumar Bhat, Ajay Pillai, INSACOG Consortium team, Yogesh Shouche	https://www.gisaid.org/	May, 2021
hCoV-19/India/MH-NCCS-AFMC-49143/2021	betacoronavirus	EPI_ISL_2304121	April, 2021	Asia	India	Maharashtra	Asia	India	Maharashtra	genome	29869	Human	21-30	Male	B.1.617.2	G	Armed Forces Medical College Pune	National Centre For Cell Science – INSACOG	Dhiraj Paul, Mohak P Gujare, Shivang P. Bhanushali, Mitali Inamdar, Manoj Kumar Bhat, Ajay Pillai, INSACOG Consortium team, Yogesh Shouche	https://www.gisaid.org/	May, 2021
hCoV-19/India/MH-NCCS-AFMC-48318/2021	betacoronavirus	EPI_ISL_2304124	April, 2021	Asia	India	Maharashtra	Asia	India	Maharashtra	genome	29879	Human	31-40	Male	B.1.617.2	G	Armed Forces Medical College Pune	National Centre For Cell Science – INSACOG	Dhiraj Paul, Mohak P Gujare, Shivang P. Bhanushali, Mitali Inamdar, Manoj Kumar Bhat, Ajay Pillai, INSACOG Consortium team, Yogesh Shouche	https://www.gisaid.org/	May, 2021
hCoV-19/India/MH-NCCS-AFMC-48736/2021	betacoronavirus	EPI_ISL_2304125	April, 2021	Asia	India	Maharashtra	Asia	India	Maharashtra	genome	29860	Human	31-40	Male	B.1.617.2	G	Armed Forces Medical College Pune	National Centre For Cell Science – INSACOG	Dhiraj Paul, Mohak P Gujare, Shivang P. Bhanushali, Mitali Inamdar, Manoj Kumar Bhat, Ajay Pillai, INSACOG Consortium team, Yogesh Shouche	https://www.gisaid.org/	May, 2021
hCoV-19/India/MH-NCCS-AFMC-46870/2021	betacoronavirus	EPI_ISL_2304126	April, 2021	Asia	India	Maharashtra	Asia	India	Maharashtra	genome	29875	Human	11-20	Male	B.1.617.2	G	Armed Forces Medical College Pune	National Centre For Cell Science – INSACOG	Dhiraj Paul, Mohak P Gujare, Shivang P. Bhanushali, Mitali Inamdar, Manoj Kumar Bhat, Ajay Pillai, INSACOG Consortium team, Yogesh Shouche	https://www.gisaid.org/	May, 2021
hCoV-19/India/MH-NCCS-AFMC-47760/2021	betacoronavirus	EPI_ISL_2304127	April, 2021	Asia	India	Maharashtra	Asia	India	Maharashtra	genome	29883	Human	41-50	Male	B.1.617.1	G	Armed Forces Medical College Pune	National Centre For Cell Science – INSACOG	Dhiraj Paul, Mohak P Gujare, Shivang P. Bhanushali, Mitali Inamdar, Manoj Kumar Bhat, Ajay Pillai, INSACOG Consortium team, Yogesh Shouche	https://www.gisaid.org/	May, 2021
hCoV-19/India/MH-NCCS-AFMC-48121/2021	betacoronavirus	EPI_ISL_2304128	April, 2021	Asia	India	Maharashtra	Asia	India	Maharashtra	genome	29863	Human	41-50	Male	B.1.617.2	G	Armed Forces Medical College Pune	National Centre For Cell Science – INSACOG	Dhiraj Paul, Mohak P Gujare, Shivang P. Bhanushali, Mitali Inamdar, Manoj Kumar Bhat, Ajay Pillai, INSACOG Consortium team, Yogesh Shouche	https://www.gisaid.org/	May, 2021
hCoV-19/India/MH-NCCS-AFMC-46995/2021	betacoronavirus	EPI_ISL_2304129	April, 2021	Asia	India	Maharashtra	Asia	India	Maharashtra	genome	29812	Human	11-20	Male	B.1.575	G	Armed Forces Medical College Pune	National Centre For Cell Science – INSACOG	Dhiraj Paul, Mohak P Gujare, Shivang P. Bhanushali, Mitali Inamdar, Manoj Kumar Bhat, Ajay Pillai, INSACOG Consortium team, Yogesh Shouche	https://www.gisaid.org/	May, 2021
hCoV-19/India/MH-NCCS-AFMC-46886/2021	betacoronavirus	EPI_ISL_2304131	April, 2021	Asia	India	Maharashtra	Asia	India	Maharashtra	genome	29869	Human	41-50	Male	B.1.617.1	G	Armed Forces Medical College Pune	National Centre For Cell Science – INSACOG	Dhiraj Paul, Mohak P Gujare, Shivang P. Bhanushali, Mitali Inamdar, Manoj Kumar Bhat, Ajay Pillai, INSACOG Consortium team, Yogesh Shouche	https://www.gisaid.org/	May, 2021
hCoV-19/India/CG-AIIMS-Raipur-F-59-16/2021	betacoronavirus	EPI_ISL_2307120	April, 2021	Asia	India	Chhattisgarh	Asia	India	Chhattisgarh	genome	29859	Human	71-80	Male	B.1.617.2	G	State Virus Research and Diagnostic Laboratory (VRDL), AIIMS Raipur	State Virus Research and Diagnostic Laboratory (VRDL), AIIMS Raipur	Pushpendra Singh, Kuldeep Sharma, Priyanka Singh, Somya Sharma, MD Rafiiqullah Khan, Jiyan Chandrawanshi, Sanjay Singh Negi, Anudita Bhargava	https://www.gisaid.org/	May, 2021
hCoV-19/India/CG-AIIMS-Raipur-F-70-15/2021	betacoronavirus	EPI_ISL_2307123	April, 2021	Asia	India	Chhattisgarh	Asia	India	Chhattisgarh	genome	29842	Human	41-50	Female	B.1.617.2	G	State Virus Research and Diagnostic Laboratory (VRDL), AIIMS Raipur	State Virus Research and Diagnostic Laboratory (VRDL), AIIMS Raipur	Pushpendra Singh, Kuldeep Sharma, Priyanka Singh, Somya Sharma, MD Rafiiqullah Khan, Jiyan Chandrawanshi, Sanjay Singh Negi, Anudita Bhargava	https://www.gisaid.org/	May, 2021
hCoV-19/India/CG-AIIMS-Raipur-L-23821/2021	betacoronavirus	EPI_ISL_2307131	April, 2021	Asia	India	Chhattisgarh	Asia	India	Chhattisgarh	genome	29861	Human	21-30	Male	B.1.617.2	G	State Virus Research and Diagnostic Laboratory (VRDL), AIIMS Raipur	State Virus Research and Diagnostic Laboratory (VRDL), AIIMS Raipur	Pushpendra Singh, Kuldeep Sharma, Priyanka Singh, Somya Sharma, MD Rafiiqullah Khan, Jiyan Chandrawanshi, Sanjay Singh Negi, Anudita Bhargava	https://www.gisaid.org/	May, 2021
hCoV-19/India/CG-AIIMS-Raipur-L-25272/2021	betacoronavirus	EPI_ISL_2307132	April, 2021	Asia	India	Chhattisgarh	Asia	India	Chhattisgarh	genome	29836	Human	21-30	Male	B.1.617.2	G	State Virus Research and Diagnostic Laboratory (VRDL), AIIMS Raipur	State Virus Research and Diagnostic Laboratory (VRDL), AIIMS Raipur	Pushpendra Singh, Kuldeep Sharma, Priyanka Singh, Somya Sharma, MD Rafiiqullah Khan, Jiyan Chandrawanshi, Sanjay Singh Negi, Anudita Bhargava	https://www.gisaid.org/	May, 2021
hCoV-19/India/CG-AIIMS-Raipur-L-25359/2021	betacoronavirus	EPI_ISL_2307133	April, 2021	Asia	India	Chhattisgarh	Asia	India	Chhattisgarh	genome	29836	Human	31-40	Male	B.1.617.2	G	State Virus Research and Diagnostic Laboratory (VRDL), AIIMS Raipur	State Virus Research and Diagnostic Laboratory (VRDL), AIIMS Raipur	Pushpendra Singh, Kuldeep Sharma, Priyanka Singh, Somya Sharma, MD Rafiiqullah Khan, Jiyan Chandrawanshi, Sanjay Singh Negi, Anudita Bhargava	https://www.gisaid.org/	May, 2021
hCoV-19/India/OR-ILSGS01142/2021	betacoronavirus	EPI_ISL_2341922	April, 2021	Asia	India	Odisha	Asia	India	Odisha	genome	29800	Human	Unknown	unknown	B.1.617.1	G	Capital Hospital, Bhubaneswar	Institute of Life Sciences - INSACOG	Sunil K. Raghav, Safal Walia, Arup Ghosh, Atimukta Jha, Amol M. Kanampalliwar, Omprakash Shiriwas, Sana Fatma, Shifu Aggarwal, Rupesh Dash, Rajeeb Swain, Punit Prasad, INSACOG Consortium, Ajay Parida	https://www.gisaid.org/	May, 2021
hCoV-19/India/OR-ILSGS01144/2021	betacoronavirus	EPI_ISL_2341923	April, 2021	Asia	India	Odisha	Asia	India	Odisha	genome	29821	Human	Unknown	unknown	B.1.617.2	G	Capital Hospital, Bhubaneswar	Institute of Life Sciences - INSACOG	Sunil K. Raghav, Safal Walia, Arup Ghosh, Atimukta Jha, Amol M. Kanampalliwar, Omprakash Shiriwas, Sana Fatma, Shifu Aggarwal, Rupesh Dash, Rajeeb Swain, Punit Prasad, INSACOG Consortium, Ajay Parida	https://www.gisaid.org/	May, 2021
hCoV-19/India/OR-ILSGS01150/2021	betacoronavirus	EPI_ISL_2341924	April, 2021	Asia	India	Odisha	Asia	India	Odisha	genome	29817	Human	71-80	Male	B.1.617.2	G	Institute of Life Sciences, Bhubaneswar	Institute of Life Sciences - INSACOG	Sunil K. Raghav, Safal Walia, Arup Ghosh, Atimukta Jha, Amol M. Kanampalliwar, Omprakash Shiriwas, Sana Fatma, Shifu Aggarwal, Rupesh Dash, Rajeeb Swain, Punit Prasad, INSACOG Consortium, Ajay Parida	https://www.gisaid.org/	May, 2021
hCoV-19/India/OR-ILSGS01151/2021	betacoronavirus	EPI_ISL_2341925	April, 2021	Asia	India	Odisha	Asia	India	Odisha	genome	29816	Human	21-30	Male	B.1.617.2	G	Institute of Life Sciences, Bhubaneswar	Institute of Life Sciences - INSACOG	Sunil K. Raghav, Safal Walia, Arup Ghosh, Atimukta Jha, Amol M. Kanampalliwar, Omprakash Shiriwas, Sana Fatma, Shifu Aggarwal, Rupesh Dash, Rajeeb Swain, Punit Prasad, INSACOG Consortium, Ajay Parida	https://www.gisaid.org/	May, 2021
hCoV-19/India/OR-ILSGS01154/2021	betacoronavirus	EPI_ISL_2341926	April, 2021	Asia	India	Odisha	Asia	India	Odisha	genome	29829	Human	41-50	Male	B.1.617.2	G	Institute of Life Sciences, Bhubaneswar	Institute of Life Sciences - INSACOG	Sunil K. Raghav, Safal Walia, Arup Ghosh, Atimukta Jha, Amol M. Kanampalliwar, Omprakash Shiriwas, Sana Fatma, Shifu Aggarwal, Rupesh Dash, Rajeeb Swain, Punit Prasad, INSACOG Consortium, Ajay Parida	https://www.gisaid.org/	May, 2021
hCoV-19/India/OR-ILSGS01173/2021	betacoronavirus	EPI_ISL_2341933	April, 2021	Asia	India	Odisha	Asia	India	Odisha	genome	29801	Human	31-40	Male	B.1.617.1	G	FM Medical College, Balasore	Institute of Life Sciences - INSACOG	Sunil K. Raghav, Safal Walia, Arup Ghosh, Atimukta Jha, Amol M. Kanampalliwar, Omprakash Shiriwas, Sana Fatma, Shifu Aggarwal, Rupesh Dash, Rajeeb Swain, Punit Prasad, INSACOG Consortium, Ajay Parida	https://www.gisaid.org/	May, 2021
hCoV-19/India/OR-ILSGS01177/2021	betacoronavirus	EPI_ISL_2341934	April, 2021	Asia	India	Odisha	Asia	India	Odisha	genome	29818	Human	61-70	Female	B.1.617.2	G	FM Medical College, Balasore	Institute of Life Sciences - INSACOG	Sunil K. Raghav, Safal Walia, Arup Ghosh, Atimukta Jha, Amol M. Kanampalliwar, Omprakash Shiriwas, Sana Fatma, Shifu Aggarwal, Rupesh Dash, Rajeeb Swain, Punit Prasad, INSACOG Consortium, Ajay Parida	https://www.gisaid.org/	May, 2021
hCoV-19/India/OR-ILSGS01178/2021	betacoronavirus	EPI_ISL_2341935	April, 2021	Asia	India	Odisha	Asia	India	Odisha	genome	29816	Human	21-30	Female	B.1.617.2	G	FM Medical College, Balasore	Institute of Life Sciences - INSACOG	Sunil K. Raghav, Safal Walia, Arup Ghosh, Atimukta Jha, Amol M. Kanampalliwar, Omprakash Shiriwas, Sana Fatma, Shifu Aggarwal, Rupesh Dash, Rajeeb Swain, Punit Prasad, INSACOG Consortium, Ajay Parida	https://www.gisaid.org/	May, 2021
hCoV-19/India/OR-ILSGS01182/2021	betacoronavirus	EPI_ISL_2341936	April, 2021	Asia	India	Odisha	Asia	India	Odisha	genome	29807	Human	21-30	Female	B.1.617.2	G	FM Medical College, Balasore	Institute of Life Sciences - INSACOG	Sunil K. Raghav, Safal Walia, Arup Ghosh, Atimukta Jha, Amol M. Kanampalliwar, Omprakash Shiriwas, Sana Fatma, Shifu Aggarwal, Rupesh Dash, Rajeeb Swain, Punit Prasad, INSACOG Consortium, Ajay Parida	https://www.gisaid.org/	May, 2021
hCoV-19/India/OR-ILSGS01185/2021	betacoronavirus	EPI_ISL_2341937	April, 2021	Asia	India	Odisha	Asia	India	Odisha	genome	29821	Human	21-30	Male	B.1.617.1	G	S.C.B. Medical College and Hospital, Cuttack	Institute of Life Sciences - INSACOG	Sunil K. Raghav, Safal Walia, Arup Ghosh, Atimukta Jha, Amol M. Kanampalliwar, Omprakash Shiriwas, Sana Fatma, Shifu Aggarwal, Rupesh Dash, Rajeeb Swain, Punit Prasad, INSACOG Consortium, Ajay Parida	https://www.gisaid.org/	May, 2021
hCoV-19/India/OR-ILSGS01191/2021	betacoronavirus	EPI_ISL_2341938	April, 2021	Asia	India	Odisha	Asia	India	Odisha	genome	29816	Human	31-40	Female	B.1.617.2	G	S.C.B. Medical College and Hospital, Cuttack	Institute of Life Sciences - INSACOG	Sunil K. Raghav, Safal Walia, Arup Ghosh, Atimukta Jha, Amol M. Kanampalliwar, Omprakash Shiriwas, Sana Fatma, Shifu Aggarwal, Rupesh Dash, Rajeeb Swain, Punit Prasad, INSACOG Consortium, Ajay Parida	https://www.gisaid.org/	May, 2021
hCoV-19/India/OR-ILSGS01199/2021	betacoronavirus	EPI_ISL_2341939	April, 2021	Asia	India	Odisha	Asia	India	Odisha	genome	29813	Human	31-40	Female	B.1.617.1	G	S.C.B. Medical College and Hospital, Cuttack	Institute of Life Sciences - INSACOG	Sunil K. Raghav, Safal Walia, Arup Ghosh, Atimukta Jha, Amol M. Kanampalliwar, Omprakash Shiriwas, Sana Fatma, Shifu Aggarwal, Rupesh Dash, Rajeeb Swain, Punit Prasad, INSACOG Consortium, Ajay Parida	https://www.gisaid.org/	May, 2021
hCoV-19/India/OR-ILSGS01200/2021	betacoronavirus	EPI_ISL_2341940	April, 2021	Asia	India	Odisha	Asia	India	Odisha	genome	29800	Human	21-30	Female	B.1.617.1	G	S.C.B. Medical College and Hospital, Cuttack	Institute of Life Sciences - INSACOG	Sunil K. Raghav, Safal Walia, Arup Ghosh, Atimukta Jha, Amol M. Kanampalliwar, Omprakash Shiriwas, Sana Fatma, Shifu Aggarwal, Rupesh Dash, Rajeeb Swain, Punit Prasad, INSACOG Consortium, Ajay Parida	https://www.gisaid.org/	May, 2021
hCoV-19/India/OR-ILSGS01232/2021	betacoronavirus	EPI_ISL_2341941	April, 2021	Asia	India	Odisha	Asia	India	Odisha	genome	29815	Human	41-50	Male	B.1.617.2	G	Institute of Life Sciences, Bhubaneswar	Institute of Life Sciences - INSACOG	Sunil K. Raghav, Safal Walia, Arup Ghosh, Atimukta Jha, Amol M. Kanampalliwar, Omprakash Shiriwas, Sana Fatma, Shifu Aggarwal, Rupesh Dash, Rajeeb Swain, Punit Prasad, INSACOG Consortium, Ajay Parida	https://www.gisaid.org/	May, 2021
hCoV-19/India/OR-ILSGS01234/2021	betacoronavirus	EPI_ISL_2341942	April, 2021	Asia	India	Odisha	Asia	India	Odisha	genome	29828	Human	71-80	Female	B.1.617.2	G	Institute of Life Sciences, Bhubaneswar	Institute of Life Sciences - INSACOG	Sunil K. Raghav, Safal Walia, Arup Ghosh, Atimukta Jha, Amol M. Kanampalliwar, Omprakash Shiriwas, Sana Fatma, Shifu Aggarwal, Rupesh Dash, Rajeeb Swain, Punit Prasad, INSACOG Consortium, Ajay Parida	https://www.gisaid.org/	May, 2021
hCoV-19/India/JH-ILSGS02059/2021	betacoronavirus	EPI_ISL_2341993	April, 2021	Asia	India	Jharkhand	Asia	India	Jharkhand	genome	29757	Human	41-50	Male	B.1.617.2	G	Tata Main Hospital, Jharkhand	Institute of Life Sciences - INSACOG	Sunil K. Raghav, Safal Walia, Arup Ghosh, Atimukta Jha, Amol M. Kanampalliwar, Omprakash Shiriwas, Sana Fatma, Shifu Aggarwal, Rupesh Dash, Rajeeb Swain, Punit Prasad, INSACOG Consortium, Ajay Parida	https://www.gisaid.org/	May, 2021
hCoV-19/India/JH-ILSGS01812/2021	betacoronavirus	EPI_ISL_2341994	April, 2021	Asia	India	Jharkhand	Asia	India	Jharkhand	genome	29815	Human	21-30	Male	B.1	G	Rajendra Institute of Medical Sciences, Ranchi	Institute of Life Sciences - INSACOG	Sunil K. Raghav, Safal Walia, Arup Ghosh, Atimukta Jha, Amol M. Kanampalliwar, Omprakash Shiriwas, Sana Fatma, Shifu Aggarwal, Rupesh Dash, Rajeeb Swain, Punit Prasad, INSACOG Consortium, Ajay Parida	https://www.gisaid.org/	May, 2021
hCoV-19/India/JH-ILSGS02166/2021	betacoronavirus	EPI_ISL_2341995	April, 2021	Asia	India	Jharkhand	Asia	India	Jharkhand	genome	29799	Human	21-30	Female	B.1.617.2	G	Itki Aarogyashala, Ranchi	Institute of Life Sciences - INSACOG	Sunil K. Raghav, Safal Walia, Arup Ghosh, Atimukta Jha, Amol M. Kanampalliwar, Omprakash Shiriwas, Sana Fatma, Shifu Aggarwal, Rupesh Dash, Rajeeb Swain, Punit Prasad, INSACOG Consortium, Ajay Parida	https://www.gisaid.org/	May, 2021
hCoV-19/India/OR-ILSGS02281/2021	betacoronavirus	EPI_ISL_2341996	April, 2021	Asia	India	Odisha	Asia	India	Odisha	genome	29807	Human	41-50	Male	B.1.617.2	G	District Head Quarters Hospital, Nayagarh	Institute of Life Sciences - INSACOG	Sunil K. Raghav, Safal Walia, Arup Ghosh, Atimukta Jha, Amol M. Kanampalliwar, Omprakash Shiriwas, Sana Fatma, Shifu Aggarwal, Rupesh Dash, Rajeeb Swain, Punit Prasad, INSACOG Consortium, Ajay Parida	https://www.gisaid.org/	May, 2021
hCoV-19/India/JH-ILSGS02036/2021	betacoronavirus	EPI_ISL_2341997	April, 2021	Asia	India	Jharkhand	Asia	India	Jharkhand	genome	29660	Human	41-50	Female	B.1.617.2	G	Tata Main Hospital, Jharkhand	Institute of Life Sciences - INSACOG	Sunil K. Raghav, Safal Walia, Arup Ghosh, Atimukta Jha, Amol M. Kanampalliwar, Omprakash Shiriwas, Sana Fatma, Shifu Aggarwal, Rupesh Dash, Rajeeb Swain, Punit Prasad, INSACOG Consortium, Ajay Parida	https://www.gisaid.org/	May, 2021
hCoV-19/India/OR-ILSGS02358/2021	betacoronavirus	EPI_ISL_2341998	April, 2021	Asia	India	Odisha	Asia	India	Odisha	genome	29648	Human	21-30	Male	B.1.617.2	G	Institute of Life Sciences, Bhubaneswar	Institute of Life Sciences - INSACOG	Sunil K. Raghav, Safal Walia, Arup Ghosh, Atimukta Jha, Amol M. Kanampalliwar, Omprakash Shiriwas, Sana Fatma, Shifu Aggarwal, Rupesh Dash, Rajeeb Swain, Punit Prasad, INSACOG Consortium, Ajay Parida	https://www.gisaid.org/	May, 2021
hCoV-19/India/JH-ILSGS02039/2021	betacoronavirus	EPI_ISL_2341999	April, 2021	Asia	India	Jharkhand	Asia	India	Jharkhand	genome	29803	Human	21-30	Male	B.1	G	Tata Main Hospital, Jharkhand	Institute of Life Sciences - INSACOG	Sunil K. Raghav, Safal Walia, Arup Ghosh, Atimukta Jha, Amol M. Kanampalliwar, Omprakash Shiriwas, Sana Fatma, Shifu Aggarwal, Rupesh Dash, Rajeeb Swain, Punit Prasad, INSACOG Consortium, Ajay Parida	https://www.gisaid.org/	May, 2021
hCoV-19/India/JH-ILSGS01923/2021	betacoronavirus	EPI_ISL_2342310	April, 2021	Asia	India	Jharkhand	Asia	India	Jharkhand	genome	29813	Human	51-60	Male	B.1.617.2	G	Sheikh Bhikhari Medical College, Hazaribag	Institute of Life Sciences - INSACOG	Sunil K. Raghav, Safal Walia, Arup Ghosh, Atimukta Jha, Amol M. Kanampalliwar, Omprakash Shiriwas, Sana Fatma, Shifu Aggarwal, Rupesh Dash, Rajeeb Swain, Punit Prasad, INSACOG Consortium, Ajay Parida	https://www.gisaid.org/	May, 2021
hCoV-19/India/JH-ILSGS01928/2021	betacoronavirus	EPI_ISL_2342311	April, 2021	Asia	India	Jharkhand	Asia	India	Jharkhand	genome	29815	Human	11-20	Female	B.1.617.2	G	Sheikh Bhikhari Medical College, Hazaribag	Institute of Life Sciences - INSACOG	Sunil K. Raghav, Safal Walia, Arup Ghosh, Atimukta Jha, Amol M. Kanampalliwar, Omprakash Shiriwas, Sana Fatma, Shifu Aggarwal, Rupesh Dash, Rajeeb Swain, Punit Prasad, INSACOG Consortium, Ajay Parida	https://www.gisaid.org/	May, 2021
hCoV-19/India/JH-ILSGS01930/2021	betacoronavirus	EPI_ISL_2342312	April, 2021	Asia	India	Jharkhand	Asia	India	Jharkhand	genome	29815	Human	11-20	Female	B.1.617.2	G	Sheikh Bhikhari Medical College, Hazaribag	Institute of Life Sciences - INSACOG	Sunil K. Raghav, Safal Walia, Arup Ghosh, Atimukta Jha, Amol M. Kanampalliwar, Omprakash Shiriwas, Sana Fatma, Shifu Aggarwal, Rupesh Dash, Rajeeb Swain, Punit Prasad, INSACOG Consortium, Ajay Parida	https://www.gisaid.org/	May, 2021
hCoV-19/India/JH-ILSGS01931/2021	betacoronavirus	EPI_ISL_2342313	April, 2021	Asia	India	Jharkhand	Asia	India	Jharkhand	genome	29816	Human	41-50	Male	B.1.617.2	G	Sheikh Bhikhari Medical College, Hazaribag	Institute of Life Sciences - INSACOG	Sunil K. Raghav, Safal Walia, Arup Ghosh, Atimukta Jha, Amol M. Kanampalliwar, Omprakash Shiriwas, Sana Fatma, Shifu Aggarwal, Rupesh Dash, Rajeeb Swain, Punit Prasad, INSACOG Consortium, Ajay Parida	https://www.gisaid.org/	May, 2021
hCoV-19/India/JH-ILSGS01932/2021	betacoronavirus	EPI_ISL_2342314	April, 2021	Asia	India	Jharkhand	Asia	India	Jharkhand	genome	29813	Human	21-30	Male	B.1.617.2	G	Sheikh Bhikhari Medical College, Hazaribag	Institute of Life Sciences - INSACOG	Sunil K. Raghav, Safal Walia, Arup Ghosh, Atimukta Jha, Amol M. Kanampalliwar, Omprakash Shiriwas, Sana Fatma, Shifu Aggarwal, Rupesh Dash, Rajeeb Swain, Punit Prasad, INSACOG Consortium, Ajay Parida	https://www.gisaid.org/	May, 2021
hCoV-19/India/JH-ILSGS01933/2021	betacoronavirus	EPI_ISL_2342315	April, 2021	Asia	India	Jharkhand	Asia	India	Jharkhand	genome	29816	Human	41-50	Female	B.1.617.2	G	Sheikh Bhikhari Medical College, Hazaribag	Institute of Life Sciences - INSACOG	Sunil K. Raghav, Safal Walia, Arup Ghosh, Atimukta Jha, Amol M. Kanampalliwar, Omprakash Shiriwas, Sana Fatma, Shifu Aggarwal, Rupesh Dash, Rajeeb Swain, Punit Prasad, INSACOG Consortium, Ajay Parida	https://www.gisaid.org/	May, 2021
hCoV-19/India/JH-ILSGS01934/2021	betacoronavirus	EPI_ISL_2342316	April, 2021	Asia	India	Jharkhand	Asia	India	Jharkhand	genome	29808	Human	11-20	Female	B.1.617.2	G	Sheikh Bhikhari Medical College, Hazaribag	Institute of Life Sciences - INSACOG	Sunil K. Raghav, Safal Walia, Arup Ghosh, Atimukta Jha, Amol M. Kanampalliwar, Omprakash Shiriwas, Sana Fatma, Shifu Aggarwal, Rupesh Dash, Rajeeb Swain, Punit Prasad, INSACOG Consortium, Ajay Parida	https://www.gisaid.org/	May, 2021
hCoV-19/India/JH-ILSGS01935/2021	betacoronavirus	EPI_ISL_2342317	April, 2021	Asia	India	Jharkhand	Asia	India	Jharkhand	genome	29823	Human	11-20	Female	B.1.617.2	G	Sheikh Bhikhari Medical College, Hazaribag	Institute of Life Sciences - INSACOG	Sunil K. Raghav, Safal Walia, Arup Ghosh, Atimukta Jha, Amol M. Kanampalliwar, Omprakash Shiriwas, Sana Fatma, Shifu Aggarwal, Rupesh Dash, Rajeeb Swain, Punit Prasad, INSACOG Consortium, Ajay Parida	https://www.gisaid.org/	May, 2021
hCoV-19/India/JH-ILSGS01936/2021	betacoronavirus	EPI_ISL_2342318	April, 2021	Asia	India	Jharkhand	Asia	India	Jharkhand	genome	29815	Human	11-20	Female	B.1.617.2	G	Sheikh Bhikhari Medical College, Hazaribag	Institute of Life Sciences - INSACOG	Sunil K. Raghav, Safal Walia, Arup Ghosh, Atimukta Jha, Amol M. Kanampalliwar, Omprakash Shiriwas, Sana Fatma, Shifu Aggarwal, Rupesh Dash, Rajeeb Swain, Punit Prasad, INSACOG Consortium, Ajay Parida	https://www.gisaid.org/	May, 2021
hCoV-19/India/JH-ILSGS01938/2021	betacoronavirus	EPI_ISL_2342319	April, 2021	Asia	India	Jharkhand	Asia	India	Jharkhand	genome	29815	Human	11-20	Female	B.1.617.2	G	Sheikh Bhikhari Medical College, Hazaribag	Institute of Life Sciences - INSACOG	Sunil K. Raghav, Safal Walia, Arup Ghosh, Atimukta Jha, Amol M. Kanampalliwar, Omprakash Shiriwas, Sana Fatma, Shifu Aggarwal, Rupesh Dash, Rajeeb Swain, Punit Prasad, INSACOG Consortium, Ajay Parida	https://www.gisaid.org/	May, 2021
hCoV-19/India/JH-ILSGS01939/2021	betacoronavirus	EPI_ISL_2342320	April, 2021	Asia	India	Jharkhand	Asia	India	Jharkhand	genome	29818	Human	21-30	Male	B.1.617.2	G	Sheikh Bhikhari Medical College, Hazaribag	Institute of Life Sciences - INSACOG	Sunil K. Raghav, Safal Walia, Arup Ghosh, Atimukta Jha, Amol M. Kanampalliwar, Omprakash Shiriwas, Sana Fatma, Shifu Aggarwal, Rupesh Dash, Rajeeb Swain, Punit Prasad, INSACOG Consortium, Ajay Parida	https://www.gisaid.org/	May, 2021
hCoV-19/India/JH-ILSGS01940/2021	betacoronavirus	EPI_ISL_2342321	April, 2021	Asia	India	Jharkhand	Asia	India	Jharkhand	genome	29817	Human	11-20	Male	B.1.617.2	G	Sheikh Bhikhari Medical College, Hazaribag	Institute of Life Sciences - INSACOG	Sunil K. Raghav, Safal Walia, Arup Ghosh, Atimukta Jha, Amol M. Kanampalliwar, Omprakash Shiriwas, Sana Fatma, Shifu Aggarwal, Rupesh Dash, Rajeeb Swain, Punit Prasad, INSACOG Consortium, Ajay Parida	https://www.gisaid.org/	May, 2021
hCoV-19/India/JH-ILSGS01941/2021	betacoronavirus	EPI_ISL_2342322	April, 2021	Asia	India	Jharkhand	Asia	India	Jharkhand	genome	29815	Human	11-20	Female	B.1.617.1	G	Sheikh Bhikhari Medical College, Hazaribag	Institute of Life Sciences - INSACOG	Sunil K. Raghav, Safal Walia, Arup Ghosh, Atimukta Jha, Amol M. Kanampalliwar, Omprakash Shiriwas, Sana Fatma, Shifu Aggarwal, Rupesh Dash, Rajeeb Swain, Punit Prasad, INSACOG Consortium, Ajay Parida	https://www.gisaid.org/	May, 2021
hCoV-19/India/JH-ILSGS01944/2021	betacoronavirus	EPI_ISL_2342323	April, 2021	Asia	India	Jharkhand	Asia	India	Jharkhand	genome	29817	Human	51-60	Male	B.1.617.1	G	Sheikh Bhikhari Medical College, Hazaribag	Institute of Life Sciences - INSACOG	Sunil K. Raghav, Safal Walia, Arup Ghosh, Atimukta Jha, Amol M. Kanampalliwar, Omprakash Shiriwas, Sana Fatma, Shifu Aggarwal, Rupesh Dash, Rajeeb Swain, Punit Prasad, INSACOG Consortium, Ajay Parida	https://www.gisaid.org/	May, 2021
hCoV-19/India/JH-ILSGS01946/2021	betacoronavirus	EPI_ISL_2342324	April, 2021	Asia	India	Jharkhand	Asia	India	Jharkhand	genome	29815	Human	41-50	Female	B.1.617.2	G	Sheikh Bhikhari Medical College, Hazaribag	Institute of Life Sciences - INSACOG	Sunil K. Raghav, Safal Walia, Arup Ghosh, Atimukta Jha, Amol M. Kanampalliwar, Omprakash Shiriwas, Sana Fatma, Shifu Aggarwal, Rupesh Dash, Rajeeb Swain, Punit Prasad, INSACOG Consortium, Ajay Parida	https://www.gisaid.org/	May, 2021
hCoV-19/India/JH-ILSGS01949/2021	betacoronavirus	EPI_ISL_2342325	April, 2021	Asia	India	Jharkhand	Asia	India	Jharkhand	genome	29813	Human	51-60	Male	B.1.617.2	G	Sheikh Bhikhari Medical College, Hazaribag	Institute of Life Sciences - INSACOG	Sunil K. Raghav, Safal Walia, Arup Ghosh, Atimukta Jha, Amol M. Kanampalliwar, Omprakash Shiriwas, Sana Fatma, Shifu Aggarwal, Rupesh Dash, Rajeeb Swain, Punit Prasad, INSACOG Consortium, Ajay Parida	https://www.gisaid.org/	May, 2021
hCoV-19/India/JH-ILSGS01950/2021	betacoronavirus	EPI_ISL_2342326	April, 2021	Asia	India	Jharkhand	Asia	India	Jharkhand	genome	29813	Human	71-80	Male	B.1.617.2	G	Sheikh Bhikhari Medical College, Hazaribag	Institute of Life Sciences - INSACOG	Sunil K. Raghav, Safal Walia, Arup Ghosh, Atimukta Jha, Amol M. Kanampalliwar, Omprakash Shiriwas, Sana Fatma, Shifu Aggarwal, Rupesh Dash, Rajeeb Swain, Punit Prasad, INSACOG Consortium, Ajay Parida	https://www.gisaid.org/	May, 2021
hCoV-19/India/JH-ILSGS01951/2021	betacoronavirus	EPI_ISL_2342327	April, 2021	Asia	India	Jharkhand	Asia	India	Jharkhand	genome	29821	Human	51-60	Female	B.1.617.2	G	Sheikh Bhikhari Medical College, Hazaribag	Institute of Life Sciences - INSACOG	Sunil K. Raghav, Safal Walia, Arup Ghosh, Atimukta Jha, Amol M. Kanampalliwar, Omprakash Shiriwas, Sana Fatma, Shifu Aggarwal, Rupesh Dash, Rajeeb Swain, Punit Prasad, INSACOG Consortium, Ajay Parida	https://www.gisaid.org/	May, 2021
hCoV-19/India/JH-ILSGS01952/2021	betacoronavirus	EPI_ISL_2342328	April, 2021	Asia	India	Jharkhand	Asia	India	Jharkhand	genome	29813	Human	51-60	Male	B.1.617.1	G	Sheikh Bhikhari Medical College, Hazaribag	Institute of Life Sciences - INSACOG	Sunil K. Raghav, Safal Walia, Arup Ghosh, Atimukta Jha, Amol M. Kanampalliwar, Omprakash Shiriwas, Sana Fatma, Shifu Aggarwal, Rupesh Dash, Rajeeb Swain, Punit Prasad, INSACOG Consortium, Ajay Parida	https://www.gisaid.org/	May, 2021
hCoV-19/India/JH-ILSGS02021/2021	betacoronavirus	EPI_ISL_2342329	April, 2021	Asia	India	Jharkhand	Asia	India	Jharkhand	genome	29813	Human	21-30	Female	B.1.617.2	G	Tata Main Hospital, Jharkhand	Institute of Life Sciences - INSACOG	Sunil K. Raghav, Safal Walia, Arup Ghosh, Atimukta Jha, Amol M. Kanampalliwar, Omprakash Shiriwas, Sana Fatma, Shifu Aggarwal, Rupesh Dash, Rajeeb Swain, Punit Prasad, INSACOG Consortium, Ajay Parida	https://www.gisaid.org/	May, 2021
hCoV-19/India/JH-ILSGS02023/2021	betacoronavirus	EPI_ISL_2342330	April, 2021	Asia	India	Jharkhand	Asia	India	Jharkhand	genome	29816	Human	21-30	Male	B.1.617.1	G	Tata Main Hospital, Jharkhand	Institute of Life Sciences - INSACOG	Sunil K. Raghav, Safal Walia, Arup Ghosh, Atimukta Jha, Amol M. Kanampalliwar, Omprakash Shiriwas, Sana Fatma, Shifu Aggarwal, Rupesh Dash, Rajeeb Swain, Punit Prasad, INSACOG Consortium, Ajay Parida	https://www.gisaid.org/	May, 2021
hCoV-19/India/JH-ILSGS02026/2021	betacoronavirus	EPI_ISL_2342331	April, 2021	Asia	India	Jharkhand	Asia	India	Jharkhand	genome	29817	Human	51-60	Female	B.1.617.2	G	Tata Main Hospital, Jharkhand	Institute of Life Sciences - INSACOG	Sunil K. Raghav, Safal Walia, Arup Ghosh, Atimukta Jha, Amol M. Kanampalliwar, Omprakash Shiriwas, Sana Fatma, Shifu Aggarwal, Rupesh Dash, Rajeeb Swain, Punit Prasad, INSACOG Consortium, Ajay Parida	https://www.gisaid.org/	May, 2021
hCoV-19/India/JH-ILSGS02027/2021	betacoronavirus	EPI_ISL_2342332	April, 2021	Asia	India	Jharkhand	Asia	India	Jharkhand	genome	29815	Human	11-20	Female	B.1.617.2	G	Tata Main Hospital, Jharkhand	Institute of Life Sciences - INSACOG	Sunil K. Raghav, Safal Walia, Arup Ghosh, Atimukta Jha, Amol M. Kanampalliwar, Omprakash Shiriwas, Sana Fatma, Shifu Aggarwal, Rupesh Dash, Rajeeb Swain, Punit Prasad, INSACOG Consortium, Ajay Parida	https://www.gisaid.org/	May, 2021
hCoV-19/India/JH-ILSGS02028/2021	betacoronavirus	EPI_ISL_2342333	April, 2021	Asia	India	Jharkhand	Asia	India	Jharkhand	genome	29819	Human	31-40	Female	B.1.617.2	G	Tata Main Hospital, Jharkhand	Institute of Life Sciences - INSACOG	Sunil K. Raghav, Safal Walia, Arup Ghosh, Atimukta Jha, Amol M. Kanampalliwar, Omprakash Shiriwas, Sana Fatma, Shifu Aggarwal, Rupesh Dash, Rajeeb Swain, Punit Prasad, INSACOG Consortium, Ajay Parida	https://www.gisaid.org/	May, 2021
hCoV-19/India/JH-ILSGS02029/2021	betacoronavirus	EPI_ISL_2342334	April, 2021	Asia	India	Jharkhand	Asia	India	Jharkhand	genome	29816	Human	21-30	Male	B.1.617.2	G	Tata Main Hospital, Jharkhand	Institute of Life Sciences - INSACOG	Sunil K. Raghav, Safal Walia, Arup Ghosh, Atimukta Jha, Amol M. Kanampalliwar, Omprakash Shiriwas, Sana Fatma, Shifu Aggarwal, Rupesh Dash, Rajeeb Swain, Punit Prasad, INSACOG Consortium, Ajay Parida	https://www.gisaid.org/	May, 2021
hCoV-19/India/JH-ILSGS02031/2021	betacoronavirus	EPI_ISL_2342335	April, 2021	Asia	India	Jharkhand	Asia	India	Jharkhand	genome	29813	Human	31-40	Male	B.1.617.2	G	Tata Main Hospital, Jharkhand	Institute of Life Sciences - INSACOG	Sunil K. Raghav, Safal Walia, Arup Ghosh, Atimukta Jha, Amol M. Kanampalliwar, Omprakash Shiriwas, Sana Fatma, Shifu Aggarwal, Rupesh Dash, Rajeeb Swain, Punit Prasad, INSACOG Consortium, Ajay Parida	https://www.gisaid.org/	May, 2021
hCoV-19/India/JH-ILSGS02035/2021	betacoronavirus	EPI_ISL_2342336	April, 2021	Asia	India	Jharkhand	Asia	India	Jharkhand	genome	29813	Human	51-60	Male	B.1.617.2	G	Tata Main Hospital, Jharkhand	Institute of Life Sciences - INSACOG	Sunil K. Raghav, Safal Walia, Arup Ghosh, Atimukta Jha, Amol M. Kanampalliwar, Omprakash Shiriwas, Sana Fatma, Shifu Aggarwal, Rupesh Dash, Rajeeb Swain, Punit Prasad, INSACOG Consortium, Ajay Parida	https://www.gisaid.org/	May, 2021
hCoV-19/India/JH-ILSGS02037/2021	betacoronavirus	EPI_ISL_2342337	April, 2021	Asia	India	Jharkhand	Asia	India	Jharkhand	genome	29816	Human	11-20	Female	B.1.617.2	G	Tata Main Hospital, Jharkhand	Institute of Life Sciences - INSACOG	Sunil K. Raghav, Safal Walia, Arup Ghosh, Atimukta Jha, Amol M. Kanampalliwar, Omprakash Shiriwas, Sana Fatma, Shifu Aggarwal, Rupesh Dash, Rajeeb Swain, Punit Prasad, INSACOG Consortium, Ajay Parida	https://www.gisaid.org/	May, 2021
hCoV-19/India/JH-ILSGS02038/2021	betacoronavirus	EPI_ISL_2342338	April, 2021	Asia	India	Jharkhand	Asia	India	Jharkhand	genome	29843	Human	21-30	Female	B.1.617.2	G	Tata Main Hospital, Jharkhand	Institute of Life Sciences - INSACOG	Sunil K. Raghav, Safal Walia, Arup Ghosh, Atimukta Jha, Amol M. Kanampalliwar, Omprakash Shiriwas, Sana Fatma, Shifu Aggarwal, Rupesh Dash, Rajeeb Swain, Punit Prasad, INSACOG Consortium, Ajay Parida	https://www.gisaid.org/	May, 2021
hCoV-19/India/JH-ILSGS02040/2021	betacoronavirus	EPI_ISL_2342339	April, 2021	Asia	India	Jharkhand	Asia	India	Jharkhand	genome	29815	Human	21-30	Male	B.1.617.1	G	Tata Main Hospital, Jharkhand	Institute of Life Sciences - INSACOG	Sunil K. Raghav, Safal Walia, Arup Ghosh, Atimukta Jha, Amol M. Kanampalliwar, Omprakash Shiriwas, Sana Fatma, Shifu Aggarwal, Rupesh Dash, Rajeeb Swain, Punit Prasad, INSACOG Consortium, Ajay Parida	https://www.gisaid.org/	May, 2021
hCoV-19/India/JH-ILSGS02041/2021	betacoronavirus	EPI_ISL_2342340	April, 2021	Asia	India	Jharkhand	Asia	India	Jharkhand	genome	29813	Human	31-40	Male	B.1.617.2	G	Tata Main Hospital, Jharkhand	Institute of Life Sciences - INSACOG	Sunil K. Raghav, Safal Walia, Arup Ghosh, Atimukta Jha, Amol M. Kanampalliwar, Omprakash Shiriwas, Sana Fatma, Shifu Aggarwal, Rupesh Dash, Rajeeb Swain, Punit Prasad, INSACOG Consortium, Ajay Parida	https://www.gisaid.org/	May, 2021
