## Supplementary Information 01 for "Genomic analysis of SARS-CoV-2 breakthrough infections from Varanasi, India" (part 3 of 3)

### Sheet: India_April_seqs (continued)
strain	virus	gisaid_epi_isl	date	region	country	division	region_exposure	country_exposure	division_exposure	segment	length	host	age	sex	pangolin_lineage	GISAID_clade	originating_lab	submitting_lab	authors	url	date_submitted
hCoV-19/India/JH-ILSGS02089/2021	betacoronavirus	EPI_ISL_2342341	April, 2021	Asia	India	Jharkhand	Asia	India	Jharkhand	genome	29821	Human	51-60	Male	B.1.617.1	G	Tata Main Hospital, Jharkhand	Institute of Life Sciences - INSACOG	Sunil K. Raghav, Safal Walia, Arup Ghosh, Atimukta Jha, Amol M. Kanampalliwar, Omprakash Shiriwas, Sana Fatma, Shifu Aggarwal, Rupesh Dash, Rajeeb Swain, Punit Prasad, INSACOG Consortium, Ajay Parida	https://www.gisaid.org/	May, 2021
hCoV-19/India/JH-ILSGS02090/2021	betacoronavirus	EPI_ISL_2342342	April, 2021	Asia	India	Jharkhand	Asia	India	Jharkhand	genome	29816	Human	1-10	Male	B.1.617.1	G	Tata Main Hospital, Jharkhand	Institute of Life Sciences - INSACOG	Sunil K. Raghav, Safal Walia, Arup Ghosh, Atimukta Jha, Amol M. Kanampalliwar, Omprakash Shiriwas, Sana Fatma, Shifu Aggarwal, Rupesh Dash, Rajeeb Swain, Punit Prasad, INSACOG Consortium, Ajay Parida	https://www.gisaid.org/	May, 2021
hCoV-19/India/JH-ILSGS02091/2021	betacoronavirus	EPI_ISL_2342343	April, 2021	Asia	India	Jharkhand	Asia	India	Jharkhand	genome	29817	Human	41-50	Male	B.1.617.2	G	Tata Main Hospital, Jharkhand	Institute of Life Sciences - INSACOG	Sunil K. Raghav, Safal Walia, Arup Ghosh, Atimukta Jha, Amol M. Kanampalliwar, Omprakash Shiriwas, Sana Fatma, Shifu Aggarwal, Rupesh Dash, Rajeeb Swain, Punit Prasad, INSACOG Consortium, Ajay Parida	https://www.gisaid.org/	May, 2021
hCoV-19/India/JH-ILSGS02096/2021	betacoronavirus	EPI_ISL_2342344	April, 2021	Asia	India	Jharkhand	Asia	India	Jharkhand	genome	29816	Human	1-10	Female	B.1.617.2	G	Tata Main Hospital, Jharkhand	Institute of Life Sciences - INSACOG	Sunil K. Raghav, Safal Walia, Arup Ghosh, Atimukta Jha, Amol M. Kanampalliwar, Omprakash Shiriwas, Sana Fatma, Shifu Aggarwal, Rupesh Dash, Rajeeb Swain, Punit Prasad, INSACOG Consortium, Ajay Parida	https://www.gisaid.org/	May, 2021
hCoV-19/India/JH-ILSGS02097/2021	betacoronavirus	EPI_ISL_2342345	April, 2021	Asia	India	Jharkhand	Asia	India	Jharkhand	genome	29814	Human	61-70	Female	B.1.617.2	G	Tata Main Hospital, Jharkhand	Institute of Life Sciences - INSACOG	Sunil K. Raghav, Safal Walia, Arup Ghosh, Atimukta Jha, Amol M. Kanampalliwar, Omprakash Shiriwas, Sana Fatma, Shifu Aggarwal, Rupesh Dash, Rajeeb Swain, Punit Prasad, INSACOG Consortium, Ajay Parida	https://www.gisaid.org/	May, 2021
hCoV-19/India/JH-ILSGS02101/2021	betacoronavirus	EPI_ISL_2342346	April, 2021	Asia	India	Jharkhand	Asia	India	Jharkhand	genome	29813	Human	31-40	Male	B.1.617.2	G	Tata Main Hospital, Jharkhand	Institute of Life Sciences - INSACOG	Sunil K. Raghav, Safal Walia, Arup Ghosh, Atimukta Jha, Amol M. Kanampalliwar, Omprakash Shiriwas, Sana Fatma, Shifu Aggarwal, Rupesh Dash, Rajeeb Swain, Punit Prasad, INSACOG Consortium, Ajay Parida	https://www.gisaid.org/	May, 2021
hCoV-19/India/JH-ILSGS02102/2021	betacoronavirus	EPI_ISL_2342347	April, 2021	Asia	India	Jharkhand	Asia	India	Jharkhand	genome	29815	Human	51-60	Male	B.1.617.2	G	Tata Main Hospital, Jharkhand	Institute of Life Sciences - INSACOG	Sunil K. Raghav, Safal Walia, Arup Ghosh, Atimukta Jha, Amol M. Kanampalliwar, Omprakash Shiriwas, Sana Fatma, Shifu Aggarwal, Rupesh Dash, Rajeeb Swain, Punit Prasad, INSACOG Consortium, Ajay Parida	https://www.gisaid.org/	May, 2021
hCoV-19/India/JH-ILSGS02103/2021	betacoronavirus	EPI_ISL_2342348	April, 2021	Asia	India	Jharkhand	Asia	India	Jharkhand	genome	29814	Human	21-30	Female	B.1.617.2	G	Tata Main Hospital, Jharkhand	Institute of Life Sciences - INSACOG	Sunil K. Raghav, Safal Walia, Arup Ghosh, Atimukta Jha, Amol M. Kanampalliwar, Omprakash Shiriwas, Sana Fatma, Shifu Aggarwal, Rupesh Dash, Rajeeb Swain, Punit Prasad, INSACOG Consortium, Ajay Parida	https://www.gisaid.org/	May, 2021
hCoV-19/India/JH-ILSGS02104/2021	betacoronavirus	EPI_ISL_2342349	April, 2021	Asia	India	Jharkhand	Asia	India	Jharkhand	genome	29816	Human	31-40	Male	B.1.617.2	G	Tata Main Hospital, Jharkhand	Institute of Life Sciences - INSACOG	Sunil K. Raghav, Safal Walia, Arup Ghosh, Atimukta Jha, Amol M. Kanampalliwar, Omprakash Shiriwas, Sana Fatma, Shifu Aggarwal, Rupesh Dash, Rajeeb Swain, Punit Prasad, INSACOG Consortium, Ajay Parida	https://www.gisaid.org/	May, 2021
hCoV-19/India/CT-ILSGS01396/2021	betacoronavirus	EPI_ISL_2342670	April, 2021	Asia	India	Chhattisgarh	Asia	India	Chhattisgarh	genome	29815	Human	31-40	Female	B.1.617.2	G	BRLSABVM Government Medical College, Rajnandgaon, Chhattisgarh	Institute of Life Sciences - INSACOG	Sunil K. Raghav, Safal Walia, Arup Ghosh, Atimukta Jha, Amol M. Kanampalliwar, Omprakash Shiriwas, Sana Fatma, Shifu Aggarwal, Rupesh Dash, Rajeeb Swain, Punit Prasad, INSACOG Consortium, Ajay Parida	https://www.gisaid.org/	May, 2021
hCoV-19/India/OR-ILSGS01783/2021	betacoronavirus	EPI_ISL_2342671	April, 2021	Asia	India	Odisha	Asia	India	Odisha	genome	29805	Human	21-30	Female	B.1.617.2	G	Institute of Life Sciences, Bhubaneswar	Institute of Life Sciences - INSACOG	Sunil K. Raghav, Safal Walia, Arup Ghosh, Atimukta Jha, Amol M. Kanampalliwar, Omprakash Shiriwas, Sana Fatma, Shifu Aggarwal, Rupesh Dash, Rajeeb Swain, Punit Prasad, INSACOG Consortium, Ajay Parida	https://www.gisaid.org/	May, 2021
hCoV-19/India/JH-ILSGS01683/2021	betacoronavirus	EPI_ISL_2342672	April, 2021	Asia	India	Jharkhand	Asia	India	Jharkhand	genome	29813	Human	11-20	Male	B.1.1.7	G	MGM Medical College & Hospital, Jamshedpur	Institute of Life Sciences - INSACOG	Sunil K. Raghav, Safal Walia, Arup Ghosh, Atimukta Jha, Amol M. Kanampalliwar, Omprakash Shiriwas, Sana Fatma, Shifu Aggarwal, Rupesh Dash, Rajeeb Swain, Punit Prasad, INSACOG Consortium, Ajay Parida	https://www.gisaid.org/	May, 2021
hCoV-19/India/MH-ILSGS01651/2021	betacoronavirus	EPI_ISL_2342673	April, 2021	Asia	India	Maharashtra	Asia	India	Maharashtra	genome	29817	Human	51-60	Female	B.1.617.1	G	NCCS, Pune	Institute of Life Sciences - INSACOG	Sunil K. Raghav, Safal Walia, Arup Ghosh, Atimukta Jha, Amol M. Kanampalliwar, Omprakash Shiriwas, Sana Fatma, Shifu Aggarwal, Rupesh Dash, Rajeeb Swain, Punit Prasad, INSACOG Consortium, Ajay Parida	https://www.gisaid.org/	May, 2021
hCoV-19/India/CT-ILSGS01408/2021	betacoronavirus	EPI_ISL_2342676	April, 2021	Asia	India	Chhattisgarh	Asia	India	Chhattisgarh	genome	29521	Human	31-40	Female	B.1	G	BRLSABVM Government Medical College, Rajnandgaon, Chhattisgarh	Institute of Life Sciences - INSACOG	Sunil K. Raghav, Safal Walia, Arup Ghosh, Atimukta Jha, Amol M. Kanampalliwar, Omprakash Shiriwas, Sana Fatma, Shifu Aggarwal, Rupesh Dash, Rajeeb Swain, Punit Prasad, INSACOG Consortium, Ajay Parida	https://www.gisaid.org/	May, 2021
hCoV-19/India/JH-ILSGS01711/2021	betacoronavirus	EPI_ISL_2342677	April, 2021	Asia	India	Jharkhand	Asia	India	Jharkhand	genome	29798	Human	61-70	Female	B.1.617.2	G	MGM Medical College & Hospital, Jamshedpur	Institute of Life Sciences - INSACOG	Sunil K. Raghav, Safal Walia, Arup Ghosh, Atimukta Jha, Amol M. Kanampalliwar, Omprakash Shiriwas, Sana Fatma, Shifu Aggarwal, Rupesh Dash, Rajeeb Swain, Punit Prasad, INSACOG Consortium, Ajay Parida	https://www.gisaid.org/	May, 2021
hCoV-19/India/CT-ILSGS01438/2021	betacoronavirus	EPI_ISL_2342678	April, 2021	Asia	India	Chhattisgarh	Asia	India	Chhattisgarh	genome	29667	Human	71-80	Male	B.1	G	BRLSABVM Government Medical College, Rajnandgaon, Chhattisgarh	Institute of Life Sciences - INSACOG	Sunil K. Raghav, Safal Walia, Arup Ghosh, Atimukta Jha, Amol M. Kanampalliwar, Omprakash Shiriwas, Sana Fatma, Shifu Aggarwal, Rupesh Dash, Rajeeb Swain, Punit Prasad, INSACOG Consortium, Ajay Parida	https://www.gisaid.org/	May, 2021
hCoV-19/India/OR-ILSGS01779/2021	betacoronavirus	EPI_ISL_2342679	April, 2021	Asia	India	Odisha	Asia	India	Odisha	genome	29647	Human	31-40	Male	B.1	G	Institute of Life Sciences, Bhubaneswar	Institute of Life Sciences - INSACOG	Sunil K. Raghav, Safal Walia, Arup Ghosh, Atimukta Jha, Amol M. Kanampalliwar, Omprakash Shiriwas, Sana Fatma, Shifu Aggarwal, Rupesh Dash, Rajeeb Swain, Punit Prasad, INSACOG Consortium, Ajay Parida	https://www.gisaid.org/	May, 2021
hCoV-19/India/JH-ILSGS01750/2021	betacoronavirus	EPI_ISL_2342682	April, 2021	Asia	India	Jharkhand	Asia	India	Jharkhand	genome	29787	Human	41-50	Male	B.1.617.2	G	Rajendra Institute of Medical Sciences, Ranchi	Institute of Life Sciences - INSACOG	Sunil K. Raghav, Safal Walia, Arup Ghosh, Atimukta Jha, Amol M. Kanampalliwar, Omprakash Shiriwas, Sana Fatma, Shifu Aggarwal, Rupesh Dash, Rajeeb Swain, Punit Prasad, INSACOG Consortium, Ajay Parida	https://www.gisaid.org/	May, 2021
hCoV-19/India/CT-ILSGS01386/2021	betacoronavirus	EPI_ISL_2342685	April, 2021	Asia	India	Chhattisgarh	Asia	India	Chhattisgarh	genome	29521	Human	51-60	Female	B.1.617.2	G	BRLSABVM Government Medical College, Rajnandgaon, Chhattisgarh	Institute of Life Sciences - INSACOG	Sunil K. Raghav, Safal Walia, Arup Ghosh, Atimukta Jha, Amol M. Kanampalliwar, Omprakash Shiriwas, Sana Fatma, Shifu Aggarwal, Rupesh Dash, Rajeeb Swain, Punit Prasad, INSACOG Consortium, Ajay Parida	https://www.gisaid.org/	May, 2021
hCoV-19/India/JH-ILSGS01688/2021	betacoronavirus	EPI_ISL_2342688	April, 2021	Asia	India	Jharkhand	Asia	India	Jharkhand	genome	29647	Human	31-40	Male	B.1.617.2	G	MGM Medical College & Hospital, Jamshedpur	Institute of Life Sciences - INSACOG	Sunil K. Raghav, Safal Walia, Arup Ghosh, Atimukta Jha, Amol M. Kanampalliwar, Omprakash Shiriwas, Sana Fatma, Shifu Aggarwal, Rupesh Dash, Rajeeb Swain, Punit Prasad, INSACOG Consortium, Ajay Parida	https://www.gisaid.org/	May, 2021
hCoV-19/India/JH-ILSGS01709/2021	betacoronavirus	EPI_ISL_2342690	April, 2021	Asia	India	Jharkhand	Asia	India	Jharkhand	genome	29797	Human	31-40	Male	B.1.617.1	G	MGM Medical College & Hospital, Jamshedpur	Institute of Life Sciences - INSACOG	Sunil K. Raghav, Safal Walia, Arup Ghosh, Atimukta Jha, Amol M. Kanampalliwar, Omprakash Shiriwas, Sana Fatma, Shifu Aggarwal, Rupesh Dash, Rajeeb Swain, Punit Prasad, INSACOG Consortium, Ajay Parida	https://www.gisaid.org/	May, 2021
hCoV-19/India/JH-ILSGS01691/2021	betacoronavirus	EPI_ISL_2342691	April, 2021	Asia	India	Jharkhand	Asia	India	Jharkhand	genome	29647	Human	31-40	Male	B.1	G	MGM Medical College & Hospital, Jamshedpur	Institute of Life Sciences - INSACOG	Sunil K. Raghav, Safal Walia, Arup Ghosh, Atimukta Jha, Amol M. Kanampalliwar, Omprakash Shiriwas, Sana Fatma, Shifu Aggarwal, Rupesh Dash, Rajeeb Swain, Punit Prasad, INSACOG Consortium, Ajay Parida	https://www.gisaid.org/	May, 2021
hCoV-19/India/CT-ILSGS01423/2021	betacoronavirus	EPI_ISL_2342692	April, 2021	Asia	India	Chhattisgarh	Asia	India	Chhattisgarh	genome	29725	Human	11-20	Male	B.1.617.2	G	BRLSABVM Government Medical College, Rajnandgaon, Chhattisgarh	Institute of Life Sciences - INSACOG	Sunil K. Raghav, Safal Walia, Arup Ghosh, Atimukta Jha, Amol M. Kanampalliwar, Omprakash Shiriwas, Sana Fatma, Shifu Aggarwal, Rupesh Dash, Rajeeb Swain, Punit Prasad, INSACOG Consortium, Ajay Parida	https://www.gisaid.org/	May, 2021
hCoV-19/India/CT-ILSGS01398/2021	betacoronavirus	EPI_ISL_2342694	April, 2021	Asia	India	Chhattisgarh	Asia	India	Chhattisgarh	genome	29513	Human	11-20	Female	B.1.617.2	G	BRLSABVM Government Medical College, Rajnandgaon, Chhattisgarh	Institute of Life Sciences - INSACOG	Sunil K. Raghav, Safal Walia, Arup Ghosh, Atimukta Jha, Amol M. Kanampalliwar, Omprakash Shiriwas, Sana Fatma, Shifu Aggarwal, Rupesh Dash, Rajeeb Swain, Punit Prasad, INSACOG Consortium, Ajay Parida	https://www.gisaid.org/	May, 2021
hCoV-19/India/OR-ILSGS01769/2021	betacoronavirus	EPI_ISL_2342695	April, 2021	Asia	India	Odisha	Asia	India	Odisha	genome	29647	Human	21-30	Male	B.1.617.2	G	Institute of Life Sciences, Bhubaneswar	Institute of Life Sciences - INSACOG	Sunil K. Raghav, Safal Walia, Arup Ghosh, Atimukta Jha, Amol M. Kanampalliwar, Omprakash Shiriwas, Sana Fatma, Shifu Aggarwal, Rupesh Dash, Rajeeb Swain, Punit Prasad, INSACOG Consortium, Ajay Parida	https://www.gisaid.org/	May, 2021
hCoV-19/India/MH-ILSGS01649/2021	betacoronavirus	EPI_ISL_2342696	April, 2021	Asia	India	Maharashtra	Asia	India	Maharashtra	genome	29798	Human	41-50	Female	B.1.617.1	G	NCCS, Pune	Institute of Life Sciences - INSACOG	Sunil K. Raghav, Safal Walia, Arup Ghosh, Atimukta Jha, Amol M. Kanampalliwar, Omprakash Shiriwas, Sana Fatma, Shifu Aggarwal, Rupesh Dash, Rajeeb Swain, Punit Prasad, INSACOG Consortium, Ajay Parida	https://www.gisaid.org/	May, 2021
hCoV-19/India/CT-ILSGS01384/2021	betacoronavirus	EPI_ISL_2342697	April, 2021	Asia	India	Chhattisgarh	Asia	India	Chhattisgarh	genome	29805	Human	61-70	Male	B.1.617.2	G	BRLSABVM Government Medical College, Rajnandgaon, Chhattisgarh	Institute of Life Sciences - INSACOG	Sunil K. Raghav, Safal Walia, Arup Ghosh, Atimukta Jha, Amol M. Kanampalliwar, Omprakash Shiriwas, Sana Fatma, Shifu Aggarwal, Rupesh Dash, Rajeeb Swain, Punit Prasad, INSACOG Consortium, Ajay Parida	https://www.gisaid.org/	May, 2021
hCoV-19/India/CT-ILSGS01424/2021	betacoronavirus	EPI_ISL_2342698	April, 2021	Asia	India	Chhattisgarh	Asia	India	Chhattisgarh	genome	29543	Human	11-20	Female	B.1.617.2	G	BRLSABVM Government Medical College, Rajnandgaon, Chhattisgarh	Institute of Life Sciences - INSACOG	Sunil K. Raghav, Safal Walia, Arup Ghosh, Atimukta Jha, Amol M. Kanampalliwar, Omprakash Shiriwas, Sana Fatma, Shifu Aggarwal, Rupesh Dash, Rajeeb Swain, Punit Prasad, INSACOG Consortium, Ajay Parida	https://www.gisaid.org/	May, 2021
hCoV-19/India/JH-ILSGS01678/2021	betacoronavirus	EPI_ISL_2342699	April, 2021	Asia	India	Jharkhand	Asia	India	Jharkhand	genome	29646	Human	21-30	Male	B.1	G	MGM Medical College & Hospital, Jamshedpur	Institute of Life Sciences - INSACOG	Sunil K. Raghav, Safal Walia, Arup Ghosh, Atimukta Jha, Amol M. Kanampalliwar, Omprakash Shiriwas, Sana Fatma, Shifu Aggarwal, Rupesh Dash, Rajeeb Swain, Punit Prasad, INSACOG Consortium, Ajay Parida	https://www.gisaid.org/	May, 2021
hCoV-19/India/CT-ILSGS01422/2021	betacoronavirus	EPI_ISL_2342700	April, 2021	Asia	India	Chhattisgarh	Asia	India	Chhattisgarh	genome	29615	Human	41-50	Male	B.1.617.2	G	BRLSABVM Government Medical College, Rajnandgaon, Chhattisgarh	Institute of Life Sciences - INSACOG	Sunil K. Raghav, Safal Walia, Arup Ghosh, Atimukta Jha, Amol M. Kanampalliwar, Omprakash Shiriwas, Sana Fatma, Shifu Aggarwal, Rupesh Dash, Rajeeb Swain, Punit Prasad, INSACOG Consortium, Ajay Parida	https://www.gisaid.org/	May, 2021
hCoV-19/India/JH-ILSGS01742/2021	betacoronavirus	EPI_ISL_2342701	April, 2021	Asia	India	Jharkhand	Asia	India	Jharkhand	genome	29797	Human	21-30	Male	B.1.617.2	GV	MGM Medical College & Hospital, Jamshedpur	Institute of Life Sciences - INSACOG	Sunil K. Raghav, Safal Walia, Arup Ghosh, Atimukta Jha, Amol M. Kanampalliwar, Omprakash Shiriwas, Sana Fatma, Shifu Aggarwal, Rupesh Dash, Rajeeb Swain, Punit Prasad, INSACOG Consortium, Ajay Parida	https://www.gisaid.org/	May, 2021
hCoV-19/India/CT-ILSGS01397/2021	betacoronavirus	EPI_ISL_2342702	April, 2021	Asia	India	Chhattisgarh	Asia	India	Chhattisgarh	genome	29805	Human	51-60	Female	B.1.617.2	G	BRLSABVM Government Medical College, Rajnandgaon, Chhattisgarh	Institute of Life Sciences - INSACOG	Sunil K. Raghav, Safal Walia, Arup Ghosh, Atimukta Jha, Amol M. Kanampalliwar, Omprakash Shiriwas, Sana Fatma, Shifu Aggarwal, Rupesh Dash, Rajeeb Swain, Punit Prasad, INSACOG Consortium, Ajay Parida	https://www.gisaid.org/	May, 2021
hCoV-19/India/JH-ILSGS01684/2021	betacoronavirus	EPI_ISL_2342703	April, 2021	Asia	India	Jharkhand	Asia	India	Jharkhand	genome	29798	Human	21-30	Female	B.1	G	MGM Medical College & Hospital, Jamshedpur	Institute of Life Sciences - INSACOG	Sunil K. Raghav, Safal Walia, Arup Ghosh, Atimukta Jha, Amol M. Kanampalliwar, Omprakash Shiriwas, Sana Fatma, Shifu Aggarwal, Rupesh Dash, Rajeeb Swain, Punit Prasad, INSACOG Consortium, Ajay Parida	https://www.gisaid.org/	May, 2021
hCoV-19/India/JH-ILSGS01702/2021	betacoronavirus	EPI_ISL_2342704	April, 2021	Asia	India	Jharkhand	Asia	India	Jharkhand	genome	29805	Human	61-70	Male	B.1.617.2	G	MGM Medical College & Hospital, Jamshedpur	Institute of Life Sciences - INSACOG	Sunil K. Raghav, Safal Walia, Arup Ghosh, Atimukta Jha, Amol M. Kanampalliwar, Omprakash Shiriwas, Sana Fatma, Shifu Aggarwal, Rupesh Dash, Rajeeb Swain, Punit Prasad, INSACOG Consortium, Ajay Parida	https://www.gisaid.org/	May, 2021
hCoV-19/India/JH-ILSGS01710/2021	betacoronavirus	EPI_ISL_2342705	April, 2021	Asia	India	Jharkhand	Asia	India	Jharkhand	genome	29797	Human	71-80	Male	B.1.617.2	G	MGM Medical College & Hospital, Jamshedpur	Institute of Life Sciences - INSACOG	Sunil K. Raghav, Safal Walia, Arup Ghosh, Atimukta Jha, Amol M. Kanampalliwar, Omprakash Shiriwas, Sana Fatma, Shifu Aggarwal, Rupesh Dash, Rajeeb Swain, Punit Prasad, INSACOG Consortium, Ajay Parida	https://www.gisaid.org/	May, 2021
hCoV-19/India/UP-CCMB-CIA1732/2021	betacoronavirus	EPI_ISL_2373502	April, 2021	Asia	India	Uttar Pradesh	Asia	India	Uttar Pradesh	genome	29816	Human	11-20	Male	B.1.617.2	G	Banaras Hindu University	CSIR-Centre for Cellular and Molecular Biology-INSACOG	Royana Singh,Saumya Singh, Manpreet Kaur, Nitish Kumar Singh, Abhay Kumar Yadav, Ajay Kumar Yadav, Ashish, Shani Vishwakarma,B Himasri,Amareshwar Vodapalli ,Blessy B John,Viswagithe S L,Payel Mukherjee,Sofia Banu,Archana Bharadwaj Siva,Sharath Chandra Thota,Gyaneshwer Chaubey,Karthik Bharadwaj Tallapaka,Rakesh K Mishra,Divya Tej Sowpati	https://www.gisaid.org/	June, 2021
hCoV-19/India/UP-CCMB-CIA1733/2021	betacoronavirus	EPI_ISL_2373503	April, 2021	Asia	India	Uttar Pradesh	Asia	India	Uttar Pradesh	genome	29816	Human	31-40	Male	B.1.617.2	G	Banaras Hindu University	CSIR-Centre for Cellular and Molecular Biology-INSACOG	Royana Singh, Saurabh Singh, Jaya Chakraborty, Priyoneel Basu, Chetan Sahni, Deepa Devadas, Saumya Singh, Manpreet Kaur, Nitish Kumar Singh, Abhay Kumar Yadav, Ajay Kumar Yadav, Ashish, Shani Vishwakarma,Payel Mukherjee,Lamuk Zaveri,Tulasi Nagabandi, ,Blessy B John,Viswagithe S L,B Himasri,Sofia Banu,Archana Bharadwaj Siva,Sharath Chandra Thota,Gyaneshwer Chaubey,Karthik Bharadwaj Tallapaka,Rakesh K Mishra,Divya Tej Sowpati	https://www.gisaid.org/	June, 2021
hCoV-19/India/UP-CCMB-CIA1734/2021	betacoronavirus	EPI_ISL_2373504	April, 2021	Asia	India	Uttar Pradesh	Asia	India	Uttar Pradesh	genome	29815	Human	21-30	Female	B.1.617.2	G	Banaras Hindu University	CSIR-Centre for Cellular and Molecular Biology-INSACOG	Royana Singh, Saurabh Singh, Jaya Chakraborty, Priyoneel Basu, Chetan Sahni, Deepa Devadas, Saumya Singh, Manpreet Kaur, Nitish Kumar Singh, Abhay Kumar Yadav, Ajay Kumar Yadav, Ashish, Shani Vishwakarma,Payel Mukherjee,Lamuk Zaveri,Tulasi Nagabandi, ,Blessy B John,Viswagithe S L,B Himasri,Sofia Banu,Archana Bharadwaj Siva,Sharath Chandra Thota,Gyaneshwer Chaubey,Karthik Bharadwaj Tallapaka,Rakesh K Mishra,Divya Tej Sowpati	https://www.gisaid.org/	June, 2021
hCoV-19/India/UP-CCMB-CIA1735/2021	betacoronavirus	EPI_ISL_2373505	April, 2021	Asia	India	Uttar Pradesh	Asia	India	Uttar Pradesh	genome	29816	Human	41-50	Male	B.1.617.2	G	Banaras Hindu University	CSIR-Centre for Cellular and Molecular Biology-INSACOG	Royana Singh, Saurabh Singh, Jaya Chakraborty, Priyoneel Basu, Chetan Sahni, Deepa Devadas, Saumya Singh, Manpreet Kaur, Nitish Kumar Singh, Abhay Kumar Yadav, Ajay Kumar Yadav, Ashish, Shani Vishwakarma,Payel Mukherjee,Lamuk Zaveri,Tulasi Nagabandi, ,Blessy B John,Viswagithe S L,B Himasri,Sofia Banu,Archana Bharadwaj Siva,Sharath Chandra Thota,Gyaneshwer Chaubey,Karthik Bharadwaj Tallapaka,Rakesh K Mishra,Divya Tej Sowpati	https://www.gisaid.org/	June, 2021
hCoV-19/India/UP-CCMB-CIA1736/2021	betacoronavirus	EPI_ISL_2373506	April, 2021	Asia	India	Uttar Pradesh	Asia	India	Uttar Pradesh	genome	29816	Human	21-30	Female	B.1.617.2	G	Banaras Hindu University	CSIR-Centre for Cellular and Molecular Biology-INSACOG	Royana Singh, Saurabh Singh, Jaya Chakraborty, Priyoneel Basu, Chetan Sahni, Deepa Devadas, Saumya Singh, Manpreet Kaur, Nitish Kumar Singh, Abhay Kumar Yadav, Ajay Kumar Yadav, Ashish, Shani Vishwakarma,Payel Mukherjee,Lamuk Zaveri,Tulasi Nagabandi, ,Blessy B John,Viswagithe S L,B Himasri,Sofia Banu,Archana Bharadwaj Siva,Sharath Chandra Thota,Gyaneshwer Chaubey,Karthik Bharadwaj Tallapaka,Rakesh K Mishra,Divya Tej Sowpati	https://www.gisaid.org/	June, 2021
hCoV-19/India/UP-CCMB-CIA1737/2021	betacoronavirus	EPI_ISL_2373507	April, 2021	Asia	India	Uttar Pradesh	Asia	India	Uttar Pradesh	genome	29814	Human	31-40	Female	B.1	G	Banaras Hindu University	CSIR-Centre for Cellular and Molecular Biology-INSACOG	Royana Singh, Saurabh Singh, Jaya Chakraborty, Priyoneel Basu, Chetan Sahni, Deepa Devadas, Saumya Singh, Manpreet Kaur, Nitish Kumar Singh, Abhay Kumar Yadav, Ajay Kumar Yadav, Ashish, Shani Vishwakarma,Payel Mukherjee,Lamuk Zaveri,Tulasi Nagabandi, ,Blessy B John,Viswagithe S L,B Himasri,Sofia Banu,Archana Bharadwaj Siva,Sharath Chandra Thota,Gyaneshwer Chaubey,Karthik Bharadwaj Tallapaka,Rakesh K Mishra,Divya Tej Sowpati	https://www.gisaid.org/	June, 2021
hCoV-19/India/UP-CCMB-CIA1738/2021	betacoronavirus	EPI_ISL_2373508	April, 2021	Asia	India	Uttar Pradesh	Asia	India	Uttar Pradesh	genome	29813	Human	31-40	Female	None	G	Banaras Hindu University	CSIR-Centre for Cellular and Molecular Biology-INSACOG	Royana Singh, Saurabh Singh, Jaya Chakraborty, Priyoneel Basu, Chetan Sahni, Deepa Devadas, Saumya Singh, Manpreet Kaur, Nitish Kumar Singh, Abhay Kumar Yadav, Ajay Kumar Yadav, Ashish, Shani Vishwakarma,Payel Mukherjee,Lamuk Zaveri,Tulasi Nagabandi, ,Blessy B John,Viswagithe S L,B Himasri,Sofia Banu,Archana Bharadwaj Siva,Sharath Chandra Thota,Gyaneshwer Chaubey,Karthik Bharadwaj Tallapaka,Rakesh K Mishra,Divya Tej Sowpati	https://www.gisaid.org/	June, 2021
hCoV-19/India/UP-CCMB-CIA1739/2021	betacoronavirus	EPI_ISL_2373509	April, 2021	Asia	India	Uttar Pradesh	Asia	India	Uttar Pradesh	genome	29816	Human	71-80	Male	B.1.617.2	G	Banaras Hindu University	CSIR-Centre for Cellular and Molecular Biology-INSACOG	Royana Singh, Saurabh Singh, Jaya Chakraborty, Priyoneel Basu, Chetan Sahni, Deepa Devadas, Saumya Singh, Manpreet Kaur, Nitish Kumar Singh, Abhay Kumar Yadav, Ajay Kumar Yadav, Ashish, Shani Vishwakarma,Payel Mukherjee,Lamuk Zaveri,Tulasi Nagabandi, ,Blessy B John,Viswagithe S L,B Himasri,Sofia Banu,Archana Bharadwaj Siva,Sharath Chandra Thota,Gyaneshwer Chaubey,Karthik Bharadwaj Tallapaka,Rakesh K Mishra,Divya Tej Sowpati	https://www.gisaid.org/	June, 2021
hCoV-19/India/UP-CCMB-CIA1740/2021	betacoronavirus	EPI_ISL_2373510	April, 2021	Asia	India	Uttar Pradesh	Asia	India	Uttar Pradesh	genome	29816	Human	31-40	Female	B.1.617.2	G	Banaras Hindu University	CSIR-Centre for Cellular and Molecular Biology-INSACOG	Royana Singh, Saurabh Singh, Jaya Chakraborty, Priyoneel Basu, Chetan Sahni, Deepa Devadas, Saumya Singh, Manpreet Kaur, Nitish Kumar Singh, Abhay Kumar Yadav, Ajay Kumar Yadav, Ashish, Shani Vishwakarma,Payel Mukherjee,Lamuk Zaveri,Tulasi Nagabandi, ,Blessy B John,Viswagithe S L,B Himasri,Sofia Banu,Archana Bharadwaj Siva,Sharath Chandra Thota,Gyaneshwer Chaubey,Karthik Bharadwaj Tallapaka,Rakesh K Mishra,Divya Tej Sowpati	https://www.gisaid.org/	June, 2021
hCoV-19/India/UP-CCMB-CIA1741/2021	betacoronavirus	EPI_ISL_2373511	April, 2021	Asia	India	Uttar Pradesh	Asia	India	Uttar Pradesh	genome	29815	Human	1-10	Female	None	GH	Banaras Hindu University	CSIR-Centre for Cellular and Molecular Biology-INSACOG	Royana Singh, Saurabh Singh, Jaya Chakraborty, Priyoneel Basu, Chetan Sahni, Deepa Devadas, Saumya Singh, Manpreet Kaur, Nitish Kumar Singh, Abhay Kumar Yadav, Ajay Kumar Yadav, Ashish, Shani Vishwakarma,Payel Mukherjee,Lamuk Zaveri,Tulasi Nagabandi, ,Blessy B John,Viswagithe S L,B Himasri,Sofia Banu,Archana Bharadwaj Siva,Sharath Chandra Thota,Gyaneshwer Chaubey,Karthik Bharadwaj Tallapaka,Rakesh K Mishra,Divya Tej Sowpati	https://www.gisaid.org/	June, 2021
hCoV-19/India/UP-CCMB-CIA1742/2021	betacoronavirus	EPI_ISL_2373512	April, 2021	Asia	India	Uttar Pradesh	Asia	India	Uttar Pradesh	genome	29815	Human	31-40	Female	B.1.617.2	G	Banaras Hindu University	CSIR-Centre for Cellular and Molecular Biology-INSACOG	Royana Singh, Saurabh Singh, Jaya Chakraborty, Priyoneel Basu, Chetan Sahni, Deepa Devadas, Saumya Singh, Manpreet Kaur, Nitish Kumar Singh, Abhay Kumar Yadav, Ajay Kumar Yadav, Ashish, Shani Vishwakarma,Payel Mukherjee,Lamuk Zaveri,Tulasi Nagabandi, ,Blessy B John,Viswagithe S L,B Himasri,Sofia Banu,Archana Bharadwaj Siva,Sharath Chandra Thota,Gyaneshwer Chaubey,Karthik Bharadwaj Tallapaka,Rakesh K Mishra,Divya Tej Sowpati	https://www.gisaid.org/	June, 2021
hCoV-19/India/UP-CCMB-CIA1743/2021	betacoronavirus	EPI_ISL_2373513	April, 2021	Asia	India	Uttar Pradesh	Asia	India	Uttar Pradesh	genome	29807	Human	61-70	Male	B.1	G	Banaras Hindu University	CSIR-Centre for Cellular and Molecular Biology-INSACOG	Royana Singh, Saurabh Singh, Jaya Chakraborty, Priyoneel Basu, Chetan Sahni, Deepa Devadas, Saumya Singh, Manpreet Kaur, Nitish Kumar Singh, Abhay Kumar Yadav, Ajay Kumar Yadav, Ashish, Shani Vishwakarma,Payel Mukherjee,Lamuk Zaveri,Tulasi Nagabandi, ,Blessy B John,Viswagithe S L,B Himasri,Sofia Banu,Archana Bharadwaj Siva,Sharath Chandra Thota,Gyaneshwer Chaubey,Karthik Bharadwaj Tallapaka,Rakesh K Mishra,Divya Tej Sowpati	https://www.gisaid.org/	June, 2021
hCoV-19/India/UP-CCMB-CIA1744/2021	betacoronavirus	EPI_ISL_2373514	April, 2021	Asia	India	Uttar Pradesh	Asia	India	Uttar Pradesh	genome	29816	Human	31-40	Male	B.1.617.2	G	Banaras Hindu University	CSIR-Centre for Cellular and Molecular Biology-INSACOG	Royana Singh, Saurabh Singh, Jaya Chakraborty, Priyoneel Basu, Chetan Sahni, Deepa Devadas, Saumya Singh, Manpreet Kaur, Nitish Kumar Singh, Abhay Kumar Yadav, Ajay Kumar Yadav, Ashish, Shani Vishwakarma,Payel Mukherjee,Lamuk Zaveri,Tulasi Nagabandi, ,Blessy B John,Viswagithe S L,B Himasri,Sofia Banu,Archana Bharadwaj Siva,Sharath Chandra Thota,Gyaneshwer Chaubey,Karthik Bharadwaj Tallapaka,Rakesh K Mishra,Divya Tej Sowpati	https://www.gisaid.org/	June, 2021
hCoV-19/India/UP-CCMB-CIA1746/2021	betacoronavirus	EPI_ISL_2373515	April, 2021	Asia	India	Uttar Pradesh	Asia	India	Uttar Pradesh	genome	29803	Human	51-60	Female	B.1.617.2	G	Banaras Hindu University	CSIR-Centre for Cellular and Molecular Biology-INSACOG	Royana Singh, Saurabh Singh, Jaya Chakraborty, Priyoneel Basu, Chetan Sahni, Deepa Devadas, Saumya Singh, Manpreet Kaur, Nitish Kumar Singh, Abhay Kumar Yadav, Ajay Kumar Yadav, Ashish, Shani Vishwakarma,Payel Mukherjee,Lamuk Zaveri,Tulasi Nagabandi, ,Blessy B John,Viswagithe S L,B Himasri,Sofia Banu,Archana Bharadwaj Siva,Sharath Chandra Thota,Gyaneshwer Chaubey,Karthik Bharadwaj Tallapaka,Rakesh K Mishra,Divya Tej Sowpati	https://www.gisaid.org/	June, 2021
hCoV-19/India/UP-CCMB-CIA1747/2021	betacoronavirus	EPI_ISL_2373516	April, 2021	Asia	India	Uttar Pradesh	Asia	India	Uttar Pradesh	genome	29816	Human	21-30	Male	B.1	G	Banaras Hindu University	CSIR-Centre for Cellular and Molecular Biology-INSACOG	Royana Singh, Saurabh Singh, Jaya Chakraborty, Priyoneel Basu, Chetan Sahni, Deepa Devadas, Saumya Singh, Manpreet Kaur, Nitish Kumar Singh, Abhay Kumar Yadav, Ajay Kumar Yadav, Ashish, Shani Vishwakarma,Payel Mukherjee,Lamuk Zaveri,Tulasi Nagabandi, ,Blessy B John,Viswagithe S L,B Himasri,Sofia Banu,Archana Bharadwaj Siva,Sharath Chandra Thota,Gyaneshwer Chaubey,Karthik Bharadwaj Tallapaka,Rakesh K Mishra,Divya Tej Sowpati	https://www.gisaid.org/	June, 2021
hCoV-19/India/UP-CCMB-CIA1748/2021	betacoronavirus	EPI_ISL_2373517	April, 2021	Asia	India	Uttar Pradesh	Asia	India	Uttar Pradesh	genome	29816	Human	31-40	Male	B.1.617.2	G	Banaras Hindu University	CSIR-Centre for Cellular and Molecular Biology-INSACOG	Royana Singh, Saurabh Singh, Jaya Chakraborty, Priyoneel Basu, Chetan Sahni, Deepa Devadas, Saumya Singh, Manpreet Kaur, Nitish Kumar Singh, Abhay Kumar Yadav, Ajay Kumar Yadav, Ashish, Shani Vishwakarma,Payel Mukherjee,Lamuk Zaveri,Tulasi Nagabandi, ,Blessy B John,Viswagithe S L,B Himasri,Sofia Banu,Archana Bharadwaj Siva,Sharath Chandra Thota,Gyaneshwer Chaubey,Karthik Bharadwaj Tallapaka,Rakesh K Mishra,Divya Tej Sowpati	https://www.gisaid.org/	June, 2021
hCoV-19/India/UP-CCMB-CIA1750/2021	betacoronavirus	EPI_ISL_2373518	April, 2021	Asia	India	Uttar Pradesh	Asia	India	Uttar Pradesh	genome	29813	Human	61-70	Male	None	G	Banaras Hindu University	CSIR-Centre for Cellular and Molecular Biology-INSACOG	Royana Singh, Saurabh Singh, Jaya Chakraborty, Priyoneel Basu, Chetan Sahni, Deepa Devadas, Saumya Singh, Manpreet Kaur, Nitish Kumar Singh, Abhay Kumar Yadav, Ajay Kumar Yadav, Ashish, Shani Vishwakarma,Payel Mukherjee,Lamuk Zaveri,Tulasi Nagabandi, ,Blessy B John,Viswagithe S L,B Himasri,Sofia Banu,Archana Bharadwaj Siva,Sharath Chandra Thota,Gyaneshwer Chaubey,Karthik Bharadwaj Tallapaka,Rakesh K Mishra,Divya Tej Sowpati	https://www.gisaid.org/	June, 2021
hCoV-19/India/UP-CCMB-CIA1751/2021	betacoronavirus	EPI_ISL_2373519	April, 2021	Asia	India	Uttar Pradesh	Asia	India	Uttar Pradesh	genome	29815	Human	31-40	Male	B.1.617.2	G	Banaras Hindu University	CSIR-Centre for Cellular and Molecular Biology-INSACOG	Royana Singh, Saurabh Singh, Jaya Chakraborty, Priyoneel Basu, Chetan Sahni, Deepa Devadas, Saumya Singh, Manpreet Kaur, Nitish Kumar Singh, Abhay Kumar Yadav, Ajay Kumar Yadav, Ashish, Shani Vishwakarma,Payel Mukherjee,Lamuk Zaveri,Tulasi Nagabandi, ,Blessy B John,Viswagithe S L,B Himasri,Sofia Banu,Archana Bharadwaj Siva,Sharath Chandra Thota,Gyaneshwer Chaubey,Karthik Bharadwaj Tallapaka,Rakesh K Mishra,Divya Tej Sowpati	https://www.gisaid.org/	June, 2021
hCoV-19/India/UP-CCMB-CIA1754/2021	betacoronavirus	EPI_ISL_2373520	April, 2021	Asia	India	Uttar Pradesh	Asia	India	Uttar Pradesh	genome	29814	Human	31-40	Male	B.1.617.1	G	Banaras Hindu University	CSIR-Centre for Cellular and Molecular Biology-INSACOG	Royana Singh, Saurabh Singh, Jaya Chakraborty, Priyoneel Basu, Chetan Sahni, Deepa Devadas, Saumya Singh, Manpreet Kaur, Nitish Kumar Singh, Abhay Kumar Yadav, Ajay Kumar Yadav, Ashish, Shani Vishwakarma,Payel Mukherjee,Lamuk Zaveri,Tulasi Nagabandi, ,Blessy B John,Viswagithe S L,B Himasri,Sofia Banu,Archana Bharadwaj Siva,Sharath Chandra Thota,Gyaneshwer Chaubey,Karthik Bharadwaj Tallapaka,Rakesh K Mishra,Divya Tej Sowpati	https://www.gisaid.org/	June, 2021
hCoV-19/India/UP-CCMB-CIA1755/2021	betacoronavirus	EPI_ISL_2373521	April, 2021	Asia	India	Uttar Pradesh	Asia	India	Uttar Pradesh	genome	29816	Human	21-30	Male	B.1.617.2	G	Banaras Hindu University	CSIR-Centre for Cellular and Molecular Biology-INSACOG	Surendra Pratap Mishra, Royana Singh,Shivani Mishra, Shivam Tiwari, Gunjan Rai, Umesh Choudhary, Maneesha Upadhyay,Lamuk Zaveri,Tulasi Nagabandi, Ara Sreenivas,Shreekant Verma, Amareshwar Vodapalli ,Valli Nagalakshmi Undamatla,Payel Mukherjee,Archana Bharadwaj Siva,Sharath Chandra Thota,Gyaneshwer Chaubey,Karthik Bharadwaj Tallapaka,Rakesh K Mishra,Divya Tej Sowpati	https://www.gisaid.org/	June, 2021
hCoV-19/India/UP-CCMB-CIA1756/2021	betacoronavirus	EPI_ISL_2373522	April, 2021	Asia	India	Uttar Pradesh	Asia	India	Uttar Pradesh	genome	29813	Human	21-30	Male	B.1.617.2	G	Banaras Hindu University	CSIR-Centre for Cellular and Molecular Biology-INSACOG	Surendra Pratap Mishra, Royana Singh,Shivani Mishra, Shivam Tiwari, Gunjan Rai, Umesh Choudhary, Maneesha Upadhyay,Lamuk Zaveri,Tulasi Nagabandi, Ara Sreenivas,Shreekant Verma, Amareshwar Vodapalli ,Valli Nagalakshmi Undamatla,Payel Mukherjee,Archana Bharadwaj Siva,Sharath Chandra Thota,Gyaneshwer Chaubey,Karthik Bharadwaj Tallapaka,Rakesh K Mishra,Divya Tej Sowpati	https://www.gisaid.org/	June, 2021
hCoV-19/India/UP-CCMB-CIA1757/2021	betacoronavirus	EPI_ISL_2373523	April, 2021	Asia	India	Uttar Pradesh	Asia	India	Uttar Pradesh	genome	29812	Human	31-40	Male	B.1.617.2	G	Banaras Hindu University	CSIR-Centre for Cellular and Molecular Biology-INSACOG	Surendra Pratap Mishra, Royana Singh,Shivani Mishra, Shivam Tiwari, Gunjan Rai, Umesh Choudhary, Maneesha Upadhyay,Lamuk Zaveri,Tulasi Nagabandi, Ara Sreenivas,Shreekant Verma, Amareshwar Vodapalli ,Valli Nagalakshmi Undamatla,Payel Mukherjee,Archana Bharadwaj Siva,Sharath Chandra Thota,Gyaneshwer Chaubey,Karthik Bharadwaj Tallapaka,Rakesh K Mishra,Divya Tej Sowpati	https://www.gisaid.org/	June, 2021
hCoV-19/India/UP-CCMB-CIA1760/2021	betacoronavirus	EPI_ISL_2373525	April, 2021	Asia	India	Uttar Pradesh	Asia	India	Uttar Pradesh	genome	29780	Human	51-60	Male	B.1.617.2	G	Banaras Hindu University	CSIR-Centre for Cellular and Molecular Biology-INSACOG	Surendra Pratap Mishra, Royana Singh,Shivani Mishra, Shivam Tiwari, Gunjan Rai, Umesh Choudhary, Maneesha Upadhyay,Lamuk Zaveri,Tulasi Nagabandi, Ara Sreenivas,Shreekant Verma, Amareshwar Vodapalli ,Valli Nagalakshmi Undamatla,Payel Mukherjee,Archana Bharadwaj Siva,Sharath Chandra Thota,Gyaneshwer Chaubey,Karthik Bharadwaj Tallapaka,Rakesh K Mishra,Divya Tej Sowpati	https://www.gisaid.org/	June, 2021
hCoV-19/India/UP-CCMB-CIA1761/2021	betacoronavirus	EPI_ISL_2373526	April, 2021	Asia	India	Uttar Pradesh	Asia	India	Uttar Pradesh	genome	29813	Human	41-50	Male	B.1.617.2	G	Banaras Hindu University	CSIR-Centre for Cellular and Molecular Biology-INSACOG	Surendra Pratap Mishra, Royana Singh,Shivani Mishra, Shivam Tiwari, Gunjan Rai, Umesh Choudhary, Maneesha Upadhyay,Lamuk Zaveri,Tulasi Nagabandi, Ara Sreenivas,Shreekant Verma, Amareshwar Vodapalli ,Valli Nagalakshmi Undamatla,Payel Mukherjee,Archana Bharadwaj Siva,Sharath Chandra Thota,Gyaneshwer Chaubey,Karthik Bharadwaj Tallapaka,Rakesh K Mishra,Divya Tej Sowpati	https://www.gisaid.org/	June, 2021
hCoV-19/India/UP-CCMB-CIA1762/2021	betacoronavirus	EPI_ISL_2373527	April, 2021	Asia	India	Uttar Pradesh	Asia	India	Uttar Pradesh	genome	29800	Human	1-10	Male	B.1.617.2	G	Banaras Hindu University	CSIR-Centre for Cellular and Molecular Biology-INSACOG	Surendra Pratap Mishra, Royana Singh,Shivani Mishra, Shivam Tiwari, Gunjan Rai, Umesh Choudhary, Maneesha Upadhyay,Lamuk Zaveri,Tulasi Nagabandi, Ara Sreenivas,Shreekant Verma, Amareshwar Vodapalli ,Valli Nagalakshmi Undamatla,Payel Mukherjee,Archana Bharadwaj Siva,Sharath Chandra Thota,Gyaneshwer Chaubey,Karthik Bharadwaj Tallapaka,Rakesh K Mishra,Divya Tej Sowpati	https://www.gisaid.org/	June, 2021
hCoV-19/India/UP-CCMB-CIA1763/2021	betacoronavirus	EPI_ISL_2373528	April, 2021	Asia	India	Uttar Pradesh	Asia	India	Uttar Pradesh	genome	29811	Human	31-40	Male	B.1.36	G	Banaras Hindu University	CSIR-Centre for Cellular and Molecular Biology-INSACOG	Surendra Pratap Mishra, Royana Singh,Shivani Mishra, Shivam Tiwari, Gunjan Rai, Umesh Choudhary, Maneesha Upadhyay,Lamuk Zaveri,Tulasi Nagabandi, Ara Sreenivas,Shreekant Verma, Amareshwar Vodapalli ,Valli Nagalakshmi Undamatla,Payel Mukherjee,Archana Bharadwaj Siva,Sharath Chandra Thota,Gyaneshwer Chaubey,Karthik Bharadwaj Tallapaka,Rakesh K Mishra,Divya Tej Sowpati	https://www.gisaid.org/	June, 2021
hCoV-19/India/UP-CCMB-CIA1768/2021	betacoronavirus	EPI_ISL_2373529	April, 2021	Asia	India	Uttar Pradesh	Asia	India	Uttar Pradesh	genome	29816	Human	51-60	Female	B.1.617.2	G	Banaras Hindu University	CSIR-Centre for Cellular and Molecular Biology-INSACOG	Surendra Pratap Mishra, Royana Singh,Shivani Mishra, Shivam Tiwari, Gunjan Rai, Umesh Choudhary, Maneesha Upadhyay,Lamuk Zaveri,Tulasi Nagabandi, Ara Sreenivas,Shreekant Verma, Amareshwar Vodapalli ,Valli Nagalakshmi Undamatla,Payel Mukherjee,Archana Bharadwaj Siva,Sharath Chandra Thota,Gyaneshwer Chaubey,Karthik Bharadwaj Tallapaka,Rakesh K Mishra,Divya Tej Sowpati	https://www.gisaid.org/	June, 2021
hCoV-19/India/UP-CCMB-CIA1769/2021	betacoronavirus	EPI_ISL_2373530	April, 2021	Asia	India	Uttar Pradesh	Asia	India	Uttar Pradesh	genome	29816	Human	51-60	Male	B.1.617.2	G	Banaras Hindu University	CSIR-Centre for Cellular and Molecular Biology-INSACOG	Surendra Pratap Mishra, Royana Singh,Shivani Mishra, Shivam Tiwari, Gunjan Rai, Umesh Choudhary, Maneesha Upadhyay,Lamuk Zaveri,Tulasi Nagabandi, Ara Sreenivas,Shreekant Verma, Amareshwar Vodapalli ,Valli Nagalakshmi Undamatla,Payel Mukherjee,Archana Bharadwaj Siva,Sharath Chandra Thota,Gyaneshwer Chaubey,Karthik Bharadwaj Tallapaka,Rakesh K Mishra,Divya Tej Sowpati	https://www.gisaid.org/	June, 2021
hCoV-19/India/UP-CCMB-CIA1770/2021	betacoronavirus	EPI_ISL_2373531	April, 2021	Asia	India	Uttar Pradesh	Asia	India	Uttar Pradesh	genome	29816	Human	81-90	Male	B.1.617.2	G	Banaras Hindu University	CSIR-Centre for Cellular and Molecular Biology-INSACOG	Surendra Pratap Mishra, Royana Singh,Shivani Mishra, Shivam Tiwari, Gunjan Rai, Umesh Choudhary, Maneesha Upadhyay,Lamuk Zaveri,Tulasi Nagabandi, Ara Sreenivas,Shreekant Verma, Amareshwar Vodapalli ,Valli Nagalakshmi Undamatla,Payel Mukherjee,Archana Bharadwaj Siva,Sharath Chandra Thota,Gyaneshwer Chaubey,Karthik Bharadwaj Tallapaka,Rakesh K Mishra,Divya Tej Sowpati	https://www.gisaid.org/	June, 2021
hCoV-19/India/UP-CCMB-CIA1771/2021	betacoronavirus	EPI_ISL_2373532	April, 2021	Asia	India	Uttar Pradesh	Asia	India	Uttar Pradesh	genome	29816	Human	31-40	Female	B.1.617.2	G	Banaras Hindu University	CSIR-Centre for Cellular and Molecular Biology-INSACOG	Surendra Pratap Mishra, Royana Singh,Shivani Mishra, Shivam Tiwari, Gunjan Rai, Umesh Choudhary, Maneesha Upadhyay,Lamuk Zaveri,Tulasi Nagabandi, Ara Sreenivas,Shreekant Verma, Amareshwar Vodapalli ,Valli Nagalakshmi Undamatla,Payel Mukherjee,Archana Bharadwaj Siva,Sharath Chandra Thota,Gyaneshwer Chaubey,Karthik Bharadwaj Tallapaka,Rakesh K Mishra,Divya Tej Sowpati	https://www.gisaid.org/	June, 2021
hCoV-19/India/UP-CCMB-CIA1772/2021	betacoronavirus	EPI_ISL_2373533	April, 2021	Asia	India	Uttar Pradesh	Asia	India	Uttar Pradesh	genome	29816	Human	41-50	Male	B.1.617.2	G	Banaras Hindu University	CSIR-Centre for Cellular and Molecular Biology-INSACOG	Surendra Pratap Mishra, Royana Singh,Shivani Mishra, Shivam Tiwari, Gunjan Rai, Umesh Choudhary, Maneesha Upadhyay,Lamuk Zaveri,Tulasi Nagabandi, Ara Sreenivas,Shreekant Verma, Amareshwar Vodapalli ,Valli Nagalakshmi Undamatla,Payel Mukherjee,Archana Bharadwaj Siva,Sharath Chandra Thota,Gyaneshwer Chaubey,Karthik Bharadwaj Tallapaka,Rakesh K Mishra,Divya Tej Sowpati	https://www.gisaid.org/	June, 2021
hCoV-19/India/UP-CCMB-CIA1773/2021	betacoronavirus	EPI_ISL_2373534	April, 2021	Asia	India	Uttar Pradesh	Asia	India	Uttar Pradesh	genome	29816	Human	71-80	Male	B.1.617.2	G	Banaras Hindu University	CSIR-Centre for Cellular and Molecular Biology-INSACOG	Surendra Pratap Mishra, Royana Singh,Shivani Mishra, Shivam Tiwari, Gunjan Rai, Umesh Choudhary, Maneesha Upadhyay,Lamuk Zaveri,Tulasi Nagabandi, Ara Sreenivas,Shreekant Verma, Amareshwar Vodapalli ,Valli Nagalakshmi Undamatla,Payel Mukherjee,Archana Bharadwaj Siva,Sharath Chandra Thota,Gyaneshwer Chaubey,Karthik Bharadwaj Tallapaka,Rakesh K Mishra,Divya Tej Sowpati	https://www.gisaid.org/	June, 2021
hCoV-19/India/UP-CCMB-CIA1774/2021	betacoronavirus	EPI_ISL_2373535	April, 2021	Asia	India	Uttar Pradesh	Asia	India	Uttar Pradesh	genome	29799	Human	21-30	Male	B.1.617.2	G	Banaras Hindu University	CSIR-Centre for Cellular and Molecular Biology-INSACOG	Surendra Pratap Mishra, Royana Singh,Shivani Mishra, Shivam Tiwari, Gunjan Rai, Umesh Choudhary, Maneesha Upadhyay,Lamuk Zaveri,Tulasi Nagabandi, Ara Sreenivas,Shreekant Verma, Amareshwar Vodapalli ,Valli Nagalakshmi Undamatla,Payel Mukherjee,Archana Bharadwaj Siva,Sharath Chandra Thota,Gyaneshwer Chaubey,Karthik Bharadwaj Tallapaka,Rakesh K Mishra,Divya Tej Sowpati	https://www.gisaid.org/	June, 2021
hCoV-19/India/UP-CCMB-CIA1775/2021	betacoronavirus	EPI_ISL_2373536	April, 2021	Asia	India	Uttar Pradesh	Asia	India	Uttar Pradesh	genome	29808	Human	21-30	Male	B.1.617.2	G	Banaras Hindu University	CSIR-Centre for Cellular and Molecular Biology-INSACOG	Surendra Pratap Mishra, Royana Singh,Shivani Mishra, Shivam Tiwari, Gunjan Rai, Umesh Choudhary, Maneesha Upadhyay,Lamuk Zaveri,Tulasi Nagabandi, Ara Sreenivas,Shreekant Verma, Amareshwar Vodapalli ,Valli Nagalakshmi Undamatla,Payel Mukherjee,Archana Bharadwaj Siva,Sharath Chandra Thota,Gyaneshwer Chaubey,Karthik Bharadwaj Tallapaka,Rakesh K Mishra,Divya Tej Sowpati	https://www.gisaid.org/	June, 2021
hCoV-19/India/UP-CCMB-CIA1778/2021	betacoronavirus	EPI_ISL_2373537	April, 2021	Asia	India	Uttar Pradesh	Asia	India	Uttar Pradesh	genome	29648	Human	31-40	Male	None	G	Banaras Hindu University	CSIR-Centre for Cellular and Molecular Biology-INSACOG	Surendra Pratap Mishra, Royana Singh,Shivani Mishra, Shivam Tiwari, Gunjan Rai, Umesh Choudhary, Maneesha Upadhyay,Lamuk Zaveri,Tulasi Nagabandi, Ara Sreenivas,Shreekant Verma, Amareshwar Vodapalli ,Valli Nagalakshmi Undamatla,Payel Mukherjee,Archana Bharadwaj Siva,Sharath Chandra Thota,Gyaneshwer Chaubey,Karthik Bharadwaj Tallapaka,Rakesh K Mishra,Divya Tej Sowpati	https://www.gisaid.org/	June, 2021
hCoV-19/India/UP-CCMB-CIA1781/2021	betacoronavirus	EPI_ISL_2373538	April, 2021	Asia	India	Uttar Pradesh	Asia	India	Uttar Pradesh	genome	29524	Human	61-70	Male	None	O	Banaras Hindu University	CSIR-Centre for Cellular and Molecular Biology-INSACOG	Surendra Pratap Mishra, Royana Singh,Shivani Mishra, Shivam Tiwari, Gunjan Rai, Umesh Choudhary, Maneesha Upadhyay,Lamuk Zaveri,Tulasi Nagabandi, Ara Sreenivas,Shreekant Verma, Amareshwar Vodapalli ,Valli Nagalakshmi Undamatla,Payel Mukherjee,Archana Bharadwaj Siva,Sharath Chandra Thota,Gyaneshwer Chaubey,Karthik Bharadwaj Tallapaka,Rakesh K Mishra,Divya Tej Sowpati	https://www.gisaid.org/	June, 2021
hCoV-19/India/UP-CCMB-CIA1782/2021	betacoronavirus	EPI_ISL_2373539	April, 2021	Asia	India	Uttar Pradesh	Asia	India	Uttar Pradesh	genome	29791	Human	21-30	Male	None	G	Banaras Hindu University	CSIR-Centre for Cellular and Molecular Biology-INSACOG	Surendra Pratap Mishra, Royana Singh,Shivani Mishra, Shivam Tiwari, Gunjan Rai, Umesh Choudhary, Maneesha Upadhyay,Lamuk Zaveri,Tulasi Nagabandi, Ara Sreenivas,Shreekant Verma, Amareshwar Vodapalli ,Valli Nagalakshmi Undamatla,Payel Mukherjee,Archana Bharadwaj Siva,Sharath Chandra Thota,Gyaneshwer Chaubey,Karthik Bharadwaj Tallapaka,Rakesh K Mishra,Divya Tej Sowpati	https://www.gisaid.org/	June, 2021
hCoV-19/India/UP-CCMB-CIA1783/2021	betacoronavirus	EPI_ISL_2373540	April, 2021	Asia	India	Uttar Pradesh	Asia	India	Uttar Pradesh	genome	29816	Human	31-40	Male	B.1	G	Banaras Hindu University	CSIR-Centre for Cellular and Molecular Biology-INSACOG	Surendra Pratap Mishra, Royana Singh,Shivani Mishra, Shivam Tiwari, Gunjan Rai, Umesh Choudhary, Maneesha Upadhyay,Lamuk Zaveri,Tulasi Nagabandi, Ara Sreenivas,Shreekant Verma, Amareshwar Vodapalli ,Valli Nagalakshmi Undamatla,Payel Mukherjee,Archana Bharadwaj Siva,Sharath Chandra Thota,Gyaneshwer Chaubey,Karthik Bharadwaj Tallapaka,Rakesh K Mishra,Divya Tej Sowpati	https://www.gisaid.org/	June, 2021
hCoV-19/India/UP-CCMB-CIA1786/2021	betacoronavirus	EPI_ISL_2373542	April, 2021	Asia	India	Uttar Pradesh	Asia	India	Uttar Pradesh	genome	29816	Human	41-50	Male	B.1.537	O	Banaras Hindu University	CSIR-Centre for Cellular and Molecular Biology-INSACOG	Surendra Pratap Mishra, Royana Singh,Shivani Mishra, Shivam Tiwari, Gunjan Rai, Umesh Choudhary, Maneesha Upadhyay,Lamuk Zaveri,Tulasi Nagabandi, Ara Sreenivas,Shreekant Verma, Amareshwar Vodapalli ,Valli Nagalakshmi Undamatla,Payel Mukherjee,Archana Bharadwaj Siva,Sharath Chandra Thota,Gyaneshwer Chaubey,Karthik Bharadwaj Tallapaka,Rakesh K Mishra,Divya Tej Sowpati	https://www.gisaid.org/	June, 2021
hCoV-19/India/UP-CCMB-CIA1791/2021	betacoronavirus	EPI_ISL_2373543	April, 2021	Asia	India	Uttar Pradesh	Asia	India	Uttar Pradesh	genome	29816	Human	31-40	Male	None	GH	Banaras Hindu University	CSIR-Centre for Cellular and Molecular Biology-INSACOG	Surendra Pratap Mishra, Royana Singh,Shivani Mishra, Shivam Tiwari, Gunjan Rai, Umesh Choudhary, Maneesha Upadhyay,Lamuk Zaveri,Tulasi Nagabandi, Ara Sreenivas,Shreekant Verma, Amareshwar Vodapalli ,Valli Nagalakshmi Undamatla,Payel Mukherjee,Archana Bharadwaj Siva,Sharath Chandra Thota,Gyaneshwer Chaubey,Karthik Bharadwaj Tallapaka,Rakesh K Mishra,Divya Tej Sowpati	https://www.gisaid.org/	June, 2021
hCoV-19/India/UP-CCMB-CIA1792/2021	betacoronavirus	EPI_ISL_2373544	April, 2021	Asia	India	Uttar Pradesh	Asia	India	Uttar Pradesh	genome	29648	Human	11-20	Male	None	G	Banaras Hindu University	CSIR-Centre for Cellular and Molecular Biology-INSACOG	Surendra Pratap Mishra, Royana Singh,Shivani Mishra, Shivam Tiwari, Gunjan Rai, Umesh Choudhary, Maneesha Upadhyay,Lamuk Zaveri,Tulasi Nagabandi, Ara Sreenivas,Shreekant Verma, Amareshwar Vodapalli ,Valli Nagalakshmi Undamatla,Payel Mukherjee,Archana Bharadwaj Siva,Sharath Chandra Thota,Gyaneshwer Chaubey,Karthik Bharadwaj Tallapaka,Rakesh K Mishra,Divya Tej Sowpati	https://www.gisaid.org/	June, 2021
hCoV-19/India/UP-CCMB-CIA1794/2021	betacoronavirus	EPI_ISL_2373546	April, 2021	Asia	India	Uttar Pradesh	Asia	India	Uttar Pradesh	genome	29816	Human	31-40	Male	B.1.617.2	G	Banaras Hindu University	CSIR-Centre for Cellular and Molecular Biology-INSACOG	Prajjval Pratap Singh ,Yashvant Patel, Royana Singh,Debashruti Das , Abhishek Pathak , Tribhuwan Mohan Mohapatra, Vijay Kumar Shukla,Tulasi Nagabandi, Lamuk Zaveri, Amareshwar Vodapalli ,Blessy B John,Viswagithe S L,Payel Mukherjee,Sofia Banu,Archana Bharadwaj Siva,Sharath Chandra Thota,Gyaneshwer Chaubey,Karthik Bharadwaj Tallapaka,Rakesh K Mishra,Divya Tej Sowpati	https://www.gisaid.org/	June, 2021
hCoV-19/India/UP-CCMB-CIA1795/2021	betacoronavirus	EPI_ISL_2373547	April, 2021	Asia	India	Uttar Pradesh	Asia	India	Uttar Pradesh	genome	29815	Human	41-50	Male	B.1.617.2	G	Banaras Hindu University	CSIR-Centre for Cellular and Molecular Biology-INSACOG	Prajjval Pratap Singh ,Yashvant Patel, Royana Singh,Debashruti Das , Abhishek Pathak , Tribhuwan Mohan Mohapatra, Vijay Kumar Shukla,Tulasi Nagabandi, Lamuk Zaveri, Amareshwar Vodapalli ,Blessy B John,Viswagithe S L,Payel Mukherjee,Sofia Banu,Archana Bharadwaj Siva,Sharath Chandra Thota,Gyaneshwer Chaubey,Karthik Bharadwaj Tallapaka,Rakesh K Mishra,Divya Tej Sowpati	https://www.gisaid.org/	June, 2021
hCoV-19/India/UP-CCMB-CIA1796/2021	betacoronavirus	EPI_ISL_2373548	April, 2021	Asia	India	Uttar Pradesh	Asia	India	Uttar Pradesh	genome	29354	Human	61-70	Male	None	GH	Banaras Hindu University	CSIR-Centre for Cellular and Molecular Biology-INSACOG	Prajjval Pratap Singh ,Yashvant Patel, Royana Singh,Debashruti Das , Abhishek Pathak , Tribhuwan Mohan Mohapatra, Vijay Kumar Shukla,Tulasi Nagabandi, Lamuk Zaveri, Amareshwar Vodapalli ,Blessy B John,Viswagithe S L,Payel Mukherjee,Sofia Banu,Archana Bharadwaj Siva,Sharath Chandra Thota,Gyaneshwer Chaubey,Karthik Bharadwaj Tallapaka,Rakesh K Mishra,Divya Tej Sowpati	https://www.gisaid.org/	June, 2021
hCoV-19/India/UP-CCMB-CIA1799/2021	betacoronavirus	EPI_ISL_2373549	April, 2021	Asia	India	Uttar Pradesh	Asia	India	Uttar Pradesh	genome	29203	Human	51-60	Male	None	G	Banaras Hindu University	CSIR-Centre for Cellular and Molecular Biology-INSACOG	Prajjval Pratap Singh ,Yashvant Patel, Royana Singh,Debashruti Das , Abhishek Pathak , Tribhuwan Mohan Mohapatra, Vijay Kumar Shukla,Tulasi Nagabandi, Lamuk Zaveri, Amareshwar Vodapalli ,Blessy B John,Viswagithe S L,Payel Mukherjee,Sofia Banu,Archana Bharadwaj Siva,Sharath Chandra Thota,Gyaneshwer Chaubey,Karthik Bharadwaj Tallapaka,Rakesh K Mishra,Divya Tej Sowpati	https://www.gisaid.org/	June, 2021
hCoV-19/India/UP-CCMB-CIA1802/2021	betacoronavirus	EPI_ISL_2373550	April, 2021	Asia	India	Uttar Pradesh	Asia	India	Uttar Pradesh	genome	28601	Human	21-30	Male	None	G	Banaras Hindu University	CSIR-Centre for Cellular and Molecular Biology-INSACOG	Prajjval Pratap Singh ,Yashvant Patel, Royana Singh,Debashruti Das , Abhishek Pathak , Tribhuwan Mohan Mohapatra, Vijay Kumar Shukla,Tulasi Nagabandi, Lamuk Zaveri, Amareshwar Vodapalli ,Blessy B John,Viswagithe S L,Payel Mukherjee,Sofia Banu,Archana Bharadwaj Siva,Sharath Chandra Thota,Gyaneshwer Chaubey,Karthik Bharadwaj Tallapaka,Rakesh K Mishra,Divya Tej Sowpati	https://www.gisaid.org/	June, 2021
hCoV-19/India/UP-CCMB-CIA1803/2021	betacoronavirus	EPI_ISL_2373551	April, 2021	Asia	India	Uttar Pradesh	Asia	India	Uttar Pradesh	genome	29806	Human	31-40	Male	None	G	Banaras Hindu University	CSIR-Centre for Cellular and Molecular Biology-INSACOG	Prajjval Pratap Singh ,Yashvant Patel, Royana Singh,Debashruti Das , Abhishek Pathak , Tribhuwan Mohan Mohapatra, Vijay Kumar Shukla,Tulasi Nagabandi, Lamuk Zaveri, Amareshwar Vodapalli ,Blessy B John,Viswagithe S L,Payel Mukherjee,Sofia Banu,Archana Bharadwaj Siva,Sharath Chandra Thota,Gyaneshwer Chaubey,Karthik Bharadwaj Tallapaka,Rakesh K Mishra,Divya Tej Sowpati	https://www.gisaid.org/	June, 2021
hCoV-19/India/UP-CCMB-CIA1805/2021	betacoronavirus	EPI_ISL_2373552	April, 2021	Asia	India	Uttar Pradesh	Asia	India	Uttar Pradesh	genome	29813	Human	21-30	Female	None	G	Banaras Hindu University	CSIR-Centre for Cellular and Molecular Biology-INSACOG	Prajjval Pratap Singh ,Yashvant Patel, Royana Singh,Debashruti Das , Abhishek Pathak , Tribhuwan Mohan Mohapatra, Vijay Kumar Shukla,Tulasi Nagabandi, Lamuk Zaveri, Amareshwar Vodapalli ,Blessy B John,Viswagithe S L,Payel Mukherjee,Sofia Banu,Archana Bharadwaj Siva,Sharath Chandra Thota,Gyaneshwer Chaubey,Karthik Bharadwaj Tallapaka,Rakesh K Mishra,Divya Tej Sowpati	https://www.gisaid.org/	June, 2021
hCoV-19/India/UP-CCMB-CIA1808/2021	betacoronavirus	EPI_ISL_2373553	April, 2021	Asia	India	Uttar Pradesh	Asia	India	Uttar Pradesh	genome	29815	Human	21-30	Female	None	G	Banaras Hindu University	CSIR-Centre for Cellular and Molecular Biology-INSACOG	Prajjval Pratap Singh ,Yashvant Patel, Royana Singh,Debashruti Das , Abhishek Pathak , Tribhuwan Mohan Mohapatra, Vijay Kumar Shukla,Tulasi Nagabandi, Lamuk Zaveri, Amareshwar Vodapalli ,Blessy B John,Viswagithe S L,Payel Mukherjee,Sofia Banu,Archana Bharadwaj Siva,Sharath Chandra Thota,Gyaneshwer Chaubey,Karthik Bharadwaj Tallapaka,Rakesh K Mishra,Divya Tej Sowpati	https://www.gisaid.org/	June, 2021
hCoV-19/India/UP-CCMB-CIA1809/2021	betacoronavirus	EPI_ISL_2373554	April, 2021	Asia	India	Uttar Pradesh	Asia	India	Uttar Pradesh	genome	29815	Human	81-90	Male	B.1.617.2	G	Banaras Hindu University	CSIR-Centre for Cellular and Molecular Biology-INSACOG	Prajjval Pratap Singh ,Yashvant Patel, Royana Singh,Debashruti Das , Abhishek Pathak , Tribhuwan Mohan Mohapatra, Vijay Kumar Shukla,Tulasi Nagabandi, Lamuk Zaveri, Amareshwar Vodapalli ,Blessy B John,Viswagithe S L,Payel Mukherjee,Sofia Banu,Archana Bharadwaj Siva,Sharath Chandra Thota,Gyaneshwer Chaubey,Karthik Bharadwaj Tallapaka,Rakesh K Mishra,Divya Tej Sowpati	https://www.gisaid.org/	June, 2021
hCoV-19/India/UP-CCMB-CIA1810/2021	betacoronavirus	EPI_ISL_2373555	April, 2021	Asia	India	Uttar Pradesh	Asia	India	Uttar Pradesh	genome	29812	Human	51-60	Female	A	G	Banaras Hindu University	CSIR-Centre for Cellular and Molecular Biology-INSACOG	Prajjval Pratap Singh ,Yashvant Patel, Royana Singh,Debashruti Das , Abhishek Pathak , Tribhuwan Mohan Mohapatra, Vijay Kumar Shukla,Tulasi Nagabandi, Lamuk Zaveri, Amareshwar Vodapalli ,Blessy B John,Viswagithe S L,Payel Mukherjee,Sofia Banu,Archana Bharadwaj Siva,Sharath Chandra Thota,Gyaneshwer Chaubey,Karthik Bharadwaj Tallapaka,Rakesh K Mishra,Divya Tej Sowpati	https://www.gisaid.org/	June, 2021
hCoV-19/India/UP-CCMB-CIA1811/2021	betacoronavirus	EPI_ISL_2373556	April, 2021	Asia	India	Uttar Pradesh	Asia	India	Uttar Pradesh	genome	29636	Human	31-40	Female	None	G	Banaras Hindu University	CSIR-Centre for Cellular and Molecular Biology-INSACOG	Prajjval Pratap Singh ,Yashvant Patel, Royana Singh,Debashruti Das , Abhishek Pathak , Tribhuwan Mohan Mohapatra, Vijay Kumar Shukla,Tulasi Nagabandi, Lamuk Zaveri, Amareshwar Vodapalli ,Blessy B John,Viswagithe S L,Payel Mukherjee,Sofia Banu,Archana Bharadwaj Siva,Sharath Chandra Thota,Gyaneshwer Chaubey,Karthik Bharadwaj Tallapaka,Rakesh K Mishra,Divya Tej Sowpati	https://www.gisaid.org/	June, 2021
hCoV-19/India/UP-CCMB-CIA1813/2021	betacoronavirus	EPI_ISL_2373557	April, 2021	Asia	India	Uttar Pradesh	Asia	India	Uttar Pradesh	genome	29206	Human	31-40	Male	None	G	Banaras Hindu University	CSIR-Centre for Cellular and Molecular Biology-INSACOG	Prajjval Pratap Singh ,Yashvant Patel, Royana Singh,Debashruti Das , Abhishek Pathak , Tribhuwan Mohan Mohapatra, Vijay Kumar Shukla,Tulasi Nagabandi, Lamuk Zaveri, Amareshwar Vodapalli ,Blessy B John,Viswagithe S L,Payel Mukherjee,Sofia Banu,Archana Bharadwaj Siva,Sharath Chandra Thota,Gyaneshwer Chaubey,Karthik Bharadwaj Tallapaka,Rakesh K Mishra,Divya Tej Sowpati	https://www.gisaid.org/	June, 2021
hCoV-19/India/UP-CCMB-CIA1814/2021	betacoronavirus	EPI_ISL_2373558	April, 2021	Asia	India	Uttar Pradesh	Asia	India	Uttar Pradesh	genome	29609	Human	31-40	Female	None	G	Banaras Hindu University	CSIR-Centre for Cellular and Molecular Biology-INSACOG	Prajjval Pratap Singh ,Yashvant Patel, Royana Singh,Debashruti Das , Abhishek Pathak , Tribhuwan Mohan Mohapatra, Vijay Kumar Shukla,Tulasi Nagabandi, Lamuk Zaveri, Amareshwar Vodapalli ,Blessy B John,Viswagithe S L,Payel Mukherjee,Sofia Banu,Archana Bharadwaj Siva,Sharath Chandra Thota,Gyaneshwer Chaubey,Karthik Bharadwaj Tallapaka,Rakesh K Mishra,Divya Tej Sowpati	https://www.gisaid.org/	June, 2021
hCoV-19/India/UP-CCMB-CIA1816/2021	betacoronavirus	EPI_ISL_2373559	April, 2021	Asia	India	Uttar Pradesh	Asia	India	Uttar Pradesh	genome	29816	Human	21-30	Male	B.1.617.2	G	Banaras Hindu University	CSIR-Centre for Cellular and Molecular Biology-INSACOG	Prajjval Pratap Singh ,Yashvant Patel, Royana Singh,Debashruti Das , Abhishek Pathak , Tribhuwan Mohan Mohapatra, Vijay Kumar Shukla,Tulasi Nagabandi, Lamuk Zaveri, Amareshwar Vodapalli ,Blessy B John,Viswagithe S L,Payel Mukherjee,Sofia Banu,Archana Bharadwaj Siva,Sharath Chandra Thota,Gyaneshwer Chaubey,Karthik Bharadwaj Tallapaka,Rakesh K Mishra,Divya Tej Sowpati	https://www.gisaid.org/	June, 2021
hCoV-19/India/UP-CCMB-CIA1817/2021	betacoronavirus	EPI_ISL_2373560	April, 2021	Asia	India	Uttar Pradesh	Asia	India	Uttar Pradesh	genome	29647	Human	51-60	Male	None	GH	Banaras Hindu University	CSIR-Centre for Cellular and Molecular Biology-INSACOG	Prajjval Pratap Singh ,Yashvant Patel, Royana Singh,Debashruti Das , Abhishek Pathak , Tribhuwan Mohan Mohapatra, Vijay Kumar Shukla,Tulasi Nagabandi, Lamuk Zaveri, Amareshwar Vodapalli ,Blessy B John,Viswagithe S L,Payel Mukherjee,Sofia Banu,Archana Bharadwaj Siva,Sharath Chandra Thota,Gyaneshwer Chaubey,Karthik Bharadwaj Tallapaka,Rakesh K Mishra,Divya Tej Sowpati	https://www.gisaid.org/	June, 2021
hCoV-19/India/UP-CCMB-CIA1818/2021	betacoronavirus	EPI_ISL_2373561	April, 2021	Asia	India	Uttar Pradesh	Asia	India	Uttar Pradesh	genome	29816	Human	11-20	Male	B.1.617.2	G	Banaras Hindu University	CSIR-Centre for Cellular and Molecular Biology-INSACOG	Prajjval Pratap Singh ,Yashvant Patel, Royana Singh,Debashruti Das , Abhishek Pathak , Tribhuwan Mohan Mohapatra, Vijay Kumar Shukla,Tulasi Nagabandi, Lamuk Zaveri, Amareshwar Vodapalli ,Blessy B John,Viswagithe S L,Payel Mukherjee,Sofia Banu,Archana Bharadwaj Siva,Sharath Chandra Thota,Gyaneshwer Chaubey,Karthik Bharadwaj Tallapaka,Rakesh K Mishra,Divya Tej Sowpati	https://www.gisaid.org/	June, 2021
hCoV-19/India/UP-CCMB-CIA1820/2021	betacoronavirus	EPI_ISL_2373562	April, 2021	Asia	India	Uttar Pradesh	Asia	India	Uttar Pradesh	genome	29816	Human	41-50	Male	B.1.617.2	G	Banaras Hindu University	CSIR-Centre for Cellular and Molecular Biology-INSACOG	Prajjval Pratap Singh ,Yashvant Patel, Royana Singh,Debashruti Das , Abhishek Pathak , Tribhuwan Mohan Mohapatra, Vijay Kumar Shukla,Tulasi Nagabandi, Lamuk Zaveri, Amareshwar Vodapalli ,Blessy B John,Viswagithe S L,Payel Mukherjee,Sofia Banu,Archana Bharadwaj Siva,Sharath Chandra Thota,Gyaneshwer Chaubey,Karthik Bharadwaj Tallapaka,Rakesh K Mishra,Divya Tej Sowpati	https://www.gisaid.org/	June, 2021
hCoV-19/India/UP-CCMB-CIA1821/2021	betacoronavirus	EPI_ISL_2373563	April, 2021	Asia	India	Uttar Pradesh	Asia	India	Uttar Pradesh	genome	29563	Human	21-30	Male	None	G	Banaras Hindu University	CSIR-Centre for Cellular and Molecular Biology-INSACOG	Prajjval Pratap Singh ,Yashvant Patel, Royana Singh,Debashruti Das , Abhishek Pathak , Tribhuwan Mohan Mohapatra, Vijay Kumar Shukla,Tulasi Nagabandi, Lamuk Zaveri, Amareshwar Vodapalli ,Blessy B John,Viswagithe S L,Payel Mukherjee,Sofia Banu,Archana Bharadwaj Siva,Sharath Chandra Thota,Gyaneshwer Chaubey,Karthik Bharadwaj Tallapaka,Rakesh K Mishra,Divya Tej Sowpati	https://www.gisaid.org/	June, 2021
hCoV-19/India/UP-CCMB-CIA1824/2021	betacoronavirus	EPI_ISL_2373564	April, 2021	Asia	India	Uttar Pradesh	Asia	India	Uttar Pradesh	genome	29816	Human	21-30	Female	B.1	G	Banaras Hindu University	CSIR-Centre for Cellular and Molecular Biology-INSACOG	Prajjval Pratap Singh ,Yashvant Patel, Royana Singh,Debashruti Das , Abhishek Pathak , Tribhuwan Mohan Mohapatra, Vijay Kumar Shukla,Tulasi Nagabandi, Lamuk Zaveri, Amareshwar Vodapalli ,Blessy B John,Viswagithe S L,Payel Mukherjee,Sofia Banu,Archana Bharadwaj Siva,Sharath Chandra Thota,Gyaneshwer Chaubey,Karthik Bharadwaj Tallapaka,Rakesh K Mishra,Divya Tej Sowpati	https://www.gisaid.org/	June, 2021
hCoV-19/India/UP-CCMB-CIA1825/2021	betacoronavirus	EPI_ISL_2373565	April, 2021	Asia	India	Uttar Pradesh	Asia	India	Uttar Pradesh	genome	29813	Human	21-30	Female	B.1.575	G	Banaras Hindu University	CSIR-Centre for Cellular and Molecular Biology-INSACOG	Prajjval Pratap Singh ,Yashvant Patel, Royana Singh,Debashruti Das , Abhishek Pathak , Tribhuwan Mohan Mohapatra, Vijay Kumar Shukla,Tulasi Nagabandi, Lamuk Zaveri, Amareshwar Vodapalli ,Blessy B John,Viswagithe S L,Payel Mukherjee,Sofia Banu,Archana Bharadwaj Siva,Sharath Chandra Thota,Gyaneshwer Chaubey,Karthik Bharadwaj Tallapaka,Rakesh K Mishra,Divya Tej Sowpati	https://www.gisaid.org/	June, 2021
hCoV-19/India/UP-CCMB-CIA1826/2021	betacoronavirus	EPI_ISL_2373566	April, 2021	Asia	India	Uttar Pradesh	Asia	India	Uttar Pradesh	genome	29813	Human	21-30	Female	B.1	G	Banaras Hindu University	CSIR-Centre for Cellular and Molecular Biology-INSACOG	Prajjval Pratap Singh ,Yashvant Patel, Royana Singh,Debashruti Das , Abhishek Pathak , Tribhuwan Mohan Mohapatra, Vijay Kumar Shukla,Tulasi Nagabandi, Lamuk Zaveri, Amareshwar Vodapalli ,Blessy B John,Viswagithe S L,Payel Mukherjee,Sofia Banu,Archana Bharadwaj Siva,Sharath Chandra Thota,Gyaneshwer Chaubey,Karthik Bharadwaj Tallapaka,Rakesh K Mishra,Divya Tej Sowpati	https://www.gisaid.org/	June, 2021
hCoV-19/India/UP-CCMB-CIA1827/2021	betacoronavirus	EPI_ISL_2373567	April, 2021	Asia	India	Uttar Pradesh	Asia	India	Uttar Pradesh	genome	29816	Human	11-20	Female	B.1.617.2	G	Banaras Hindu University	CSIR-Centre for Cellular and Molecular Biology-INSACOG	Prajjval Pratap Singh ,Yashvant Patel, Royana Singh,Debashruti Das , Abhishek Pathak , Tribhuwan Mohan Mohapatra, Vijay Kumar Shukla,Tulasi Nagabandi, Lamuk Zaveri, Amareshwar Vodapalli ,Blessy B John,Viswagithe S L,Payel Mukherjee,Sofia Banu,Archana Bharadwaj Siva,Sharath Chandra Thota,Gyaneshwer Chaubey,Karthik Bharadwaj Tallapaka,Rakesh K Mishra,Divya Tej Sowpati	https://www.gisaid.org/	June, 2021
hCoV-19/India/UP-CCMB-CIA1828/2021	betacoronavirus	EPI_ISL_2373568	April, 2021	Asia	India	Uttar Pradesh	Asia	India	Uttar Pradesh	genome	29815	Human	41-50	Male	B.1	G	Banaras Hindu University	CSIR-Centre for Cellular and Molecular Biology-INSACOG	Prajjval Pratap Singh ,Yashvant Patel, Royana Singh,Debashruti Das , Abhishek Pathak , Tribhuwan Mohan Mohapatra, Vijay Kumar Shukla,Tulasi Nagabandi, Lamuk Zaveri, Amareshwar Vodapalli ,Blessy B John,Viswagithe S L,Payel Mukherjee,Sofia Banu,Archana Bharadwaj Siva,Sharath Chandra Thota,Gyaneshwer Chaubey,Karthik Bharadwaj Tallapaka,Rakesh K Mishra,Divya Tej Sowpati	https://www.gisaid.org/	June, 2021
hCoV-19/India/UP-CCMB-CIA1829/2021	betacoronavirus	EPI_ISL_2373569	April, 2021	Asia	India	Uttar Pradesh	Asia	India	Uttar Pradesh	genome	29806	Human	21-30	Male	B.1	G	Banaras Hindu University	CSIR-Centre for Cellular and Molecular Biology-INSACOG	Royana Singh,Saumya Singh, Manpreet Kaur, Nitish Kumar Singh, Abhay Kumar Yadav, Ajay Kumar Yadav, Ashish, Shani Vishwakarma,B Himasri,Amareshwar Vodapalli ,Blessy B John,Viswagithe S L,Payel Mukherjee,Sofia Banu,Archana Bharadwaj Siva,Sharath Chandra Thota,Gyaneshwer Chaubey,Karthik Bharadwaj Tallapaka,Rakesh K Mishra,Divya Tej Sowpati	https://www.gisaid.org/	June, 2021
hCoV-19/India/UP-CCMB-CIA1830/2021	betacoronavirus	EPI_ISL_2373570	April, 2021	Asia	India	Uttar Pradesh	Asia	India	Uttar Pradesh	genome	29813	Human	21-30	Female	B.1	G	Banaras Hindu University	CSIR-Centre for Cellular and Molecular Biology-INSACOG	Royana Singh,Saumya Singh, Manpreet Kaur, Nitish Kumar Singh, Abhay Kumar Yadav, Ajay Kumar Yadav, Ashish, Shani Vishwakarma,B Himasri,Amareshwar Vodapalli ,Blessy B John,Viswagithe S L,Payel Mukherjee,Sofia Banu,Archana Bharadwaj Siva,Sharath Chandra Thota,Gyaneshwer Chaubey,Karthik Bharadwaj Tallapaka,Rakesh K Mishra,Divya Tej Sowpati	https://www.gisaid.org/	June, 2021
hCoV-19/India/UP-CCMB-CIA1831/2021	betacoronavirus	EPI_ISL_2373571	April, 2021	Asia	India	Uttar Pradesh	Asia	India	Uttar Pradesh	genome	29813	Human	21-30	Female	B.1	G	Banaras Hindu University	CSIR-Centre for Cellular and Molecular Biology-INSACOG	Royana Singh,Saumya Singh, Manpreet Kaur, Nitish Kumar Singh, Abhay Kumar Yadav, Ajay Kumar Yadav, Ashish, Shani Vishwakarma,B Himasri,Amareshwar Vodapalli ,Blessy B John,Viswagithe S L,Payel Mukherjee,Sofia Banu,Archana Bharadwaj Siva,Sharath Chandra Thota,Gyaneshwer Chaubey,Karthik Bharadwaj Tallapaka,Rakesh K Mishra,Divya Tej Sowpati	https://www.gisaid.org/	June, 2021
hCoV-19/India/UP-CCMB-CIA1832/2021	betacoronavirus	EPI_ISL_2373572	April, 2021	Asia	India	Uttar Pradesh	Asia	India	Uttar Pradesh	genome	29813	Human	11-20	Male	B.1	G	Banaras Hindu University	CSIR-Centre for Cellular and Molecular Biology-INSACOG	Royana Singh,Saumya Singh, Manpreet Kaur, Nitish Kumar Singh, Abhay Kumar Yadav, Ajay Kumar Yadav, Ashish, Shani Vishwakarma,B Himasri,Amareshwar Vodapalli ,Blessy B John,Viswagithe S L,Payel Mukherjee,Sofia Banu,Archana Bharadwaj Siva,Sharath Chandra Thota,Gyaneshwer Chaubey,Karthik Bharadwaj Tallapaka,Rakesh K Mishra,Divya Tej Sowpati	https://www.gisaid.org/	June, 2021
hCoV-19/India/UP-CCMB-CIA1833/2021	betacoronavirus	EPI_ISL_2373573	April, 2021	Asia	India	Uttar Pradesh	Asia	India	Uttar Pradesh	genome	29816	Human	61-70	Male	B.1.575	G	Banaras Hindu University	CSIR-Centre for Cellular and Molecular Biology-INSACOG	Royana Singh,Saumya Singh, Manpreet Kaur, Nitish Kumar Singh, Abhay Kumar Yadav, Ajay Kumar Yadav, Ashish, Shani Vishwakarma,B Himasri,Amareshwar Vodapalli ,Blessy B John,Viswagithe S L,Payel Mukherjee,Sofia Banu,Archana Bharadwaj Siva,Sharath Chandra Thota,Gyaneshwer Chaubey,Karthik Bharadwaj Tallapaka,Rakesh K Mishra,Divya Tej Sowpati	https://www.gisaid.org/	June, 2021
hCoV-19/India/UP-CCMB-CIA1834/2021	betacoronavirus	EPI_ISL_2373574	April, 2021	Asia	India	Uttar Pradesh	Asia	India	Uttar Pradesh	genome	29815	Human	31-40	Male	B.1	G	Banaras Hindu University	CSIR-Centre for Cellular and Molecular Biology-INSACOG	Royana Singh,Saumya Singh, Manpreet Kaur, Nitish Kumar Singh, Abhay Kumar Yadav, Ajay Kumar Yadav, Ashish, Shani Vishwakarma,B Himasri,Amareshwar Vodapalli ,Blessy B John,Viswagithe S L,Payel Mukherjee,Sofia Banu,Archana Bharadwaj Siva,Sharath Chandra Thota,Gyaneshwer Chaubey,Karthik Bharadwaj Tallapaka,Rakesh K Mishra,Divya Tej Sowpati	https://www.gisaid.org/	June, 2021
hCoV-19/India/UP-CCMB-CIA1835/2021	betacoronavirus	EPI_ISL_2373575	April, 2021	Asia	India	Uttar Pradesh	Asia	India	Uttar Pradesh	genome	29813	Human	51-60	Male	B.1	G	Banaras Hindu University	CSIR-Centre for Cellular and Molecular Biology-INSACOG	Royana Singh,Saumya Singh, Manpreet Kaur, Nitish Kumar Singh, Abhay Kumar Yadav, Ajay Kumar Yadav, Ashish, Shani Vishwakarma,B Himasri,Amareshwar Vodapalli ,Blessy B John,Viswagithe S L,Payel Mukherjee,Sofia Banu,Archana Bharadwaj Siva,Sharath Chandra Thota,Gyaneshwer Chaubey,Karthik Bharadwaj Tallapaka,Rakesh K Mishra,Divya Tej Sowpati	https://www.gisaid.org/	June, 2021
hCoV-19/India/UP-CCMB-CIA1836/2021	betacoronavirus	EPI_ISL_2373576	April, 2021	Asia	India	Uttar Pradesh	Asia	India	Uttar Pradesh	genome	29815	Human	21-30	Male	B.1.617.2	G	Banaras Hindu University	CSIR-Centre for Cellular and Molecular Biology-INSACOG	Royana Singh,Saumya Singh, Manpreet Kaur, Nitish Kumar Singh, Abhay Kumar Yadav, Ajay Kumar Yadav, Ashish, Shani Vishwakarma,B Himasri,Amareshwar Vodapalli ,Blessy B John,Viswagithe S L,Payel Mukherjee,Sofia Banu,Archana Bharadwaj Siva,Sharath Chandra Thota,Gyaneshwer Chaubey,Karthik Bharadwaj Tallapaka,Rakesh K Mishra,Divya Tej Sowpati	https://www.gisaid.org/	June, 2021
hCoV-19/India/UP-CCMB-CIA1837/2021	betacoronavirus	EPI_ISL_2373577	April, 2021	Asia	India	Uttar Pradesh	Asia	India	Uttar Pradesh	genome	29813	Human	31-40	Male	B.1	G	Banaras Hindu University	CSIR-Centre for Cellular and Molecular Biology-INSACOG	Royana Singh,Saumya Singh, Manpreet Kaur, Nitish Kumar Singh, Abhay Kumar Yadav, Ajay Kumar Yadav, Ashish, Shani Vishwakarma,B Himasri,Amareshwar Vodapalli ,Blessy B John,Viswagithe S L,Payel Mukherjee,Sofia Banu,Archana Bharadwaj Siva,Sharath Chandra Thota,Gyaneshwer Chaubey,Karthik Bharadwaj Tallapaka,Rakesh K Mishra,Divya Tej Sowpati	https://www.gisaid.org/	June, 2021
hCoV-19/India/UP-CCMB-CIA1838/2021	betacoronavirus	EPI_ISL_2373578	April, 2021	Asia	India	Uttar Pradesh	Asia	India	Uttar Pradesh	genome	29816	Human	51-60	Female	B.1.617.2	G	Banaras Hindu University	CSIR-Centre for Cellular and Molecular Biology-INSACOG	Royana Singh,Saumya Singh, Manpreet Kaur, Nitish Kumar Singh, Abhay Kumar Yadav, Ajay Kumar Yadav, Ashish, Shani Vishwakarma,B Himasri,Amareshwar Vodapalli ,Blessy B John,Viswagithe S L,Payel Mukherjee,Sofia Banu,Archana Bharadwaj Siva,Sharath Chandra Thota,Gyaneshwer Chaubey,Karthik Bharadwaj Tallapaka,Rakesh K Mishra,Divya Tej Sowpati	https://www.gisaid.org/	June, 2021
hCoV-19/India/UP-CCMB-CIA1839/2021	betacoronavirus	EPI_ISL_2373579	April, 2021	Asia	India	Uttar Pradesh	Asia	India	Uttar Pradesh	genome	29815	Human	51-60	Female	B.1	G	Banaras Hindu University	CSIR-Centre for Cellular and Molecular Biology-INSACOG	Royana Singh,Saumya Singh, Manpreet Kaur, Nitish Kumar Singh, Abhay Kumar Yadav, Ajay Kumar Yadav, Ashish, Shani Vishwakarma,B Himasri,Amareshwar Vodapalli ,Blessy B John,Viswagithe S L,Payel Mukherjee,Sofia Banu,Archana Bharadwaj Siva,Sharath Chandra Thota,Gyaneshwer Chaubey,Karthik Bharadwaj Tallapaka,Rakesh K Mishra,Divya Tej Sowpati	https://www.gisaid.org/	June, 2021
hCoV-19/India/UP-CCMB-CIA1840/2021	betacoronavirus	EPI_ISL_2373580	April, 2021	Asia	India	Uttar Pradesh	Asia	India	Uttar Pradesh	genome	29803	Human	1-10	Male	B.1	G	Banaras Hindu University	CSIR-Centre for Cellular and Molecular Biology-INSACOG	Royana Singh,Saumya Singh, Manpreet Kaur, Nitish Kumar Singh, Abhay Kumar Yadav, Ajay Kumar Yadav, Ashish, Shani Vishwakarma,B Himasri,Amareshwar Vodapalli ,Blessy B John,Viswagithe S L,Payel Mukherjee,Sofia Banu,Archana Bharadwaj Siva,Sharath Chandra Thota,Gyaneshwer Chaubey,Karthik Bharadwaj Tallapaka,Rakesh K Mishra,Divya Tej Sowpati	https://www.gisaid.org/	June, 2021
hCoV-19/India/UP-CCMB-CIA1841/2021	betacoronavirus	EPI_ISL_2373581	April, 2021	Asia	India	Uttar Pradesh	Asia	India	Uttar Pradesh	genome	29811	Human	21-30	Male	B.1	G	Banaras Hindu University	CSIR-Centre for Cellular and Molecular Biology-INSACOG	Royana Singh,Saumya Singh, Manpreet Kaur, Nitish Kumar Singh, Abhay Kumar Yadav, Ajay Kumar Yadav, Ashish, Shani Vishwakarma,B Himasri,Amareshwar Vodapalli ,Blessy B John,Viswagithe S L,Payel Mukherjee,Sofia Banu,Archana Bharadwaj Siva,Sharath Chandra Thota,Gyaneshwer Chaubey,Karthik Bharadwaj Tallapaka,Rakesh K Mishra,Divya Tej Sowpati	https://www.gisaid.org/	June, 2021
hCoV-19/India/UP-CCMB-CIA1842/2021	betacoronavirus	EPI_ISL_2373582	April, 2021	Asia	India	Uttar Pradesh	Asia	India	Uttar Pradesh	genome	29813	Human	31-40	Female	B.1	G	Banaras Hindu University	CSIR-Centre for Cellular and Molecular Biology-INSACOG	Royana Singh,Saumya Singh, Manpreet Kaur, Nitish Kumar Singh, Abhay Kumar Yadav, Ajay Kumar Yadav, Ashish, Shani Vishwakarma,B Himasri,Amareshwar Vodapalli ,Blessy B John,Viswagithe S L,Payel Mukherjee,Sofia Banu,Archana Bharadwaj Siva,Sharath Chandra Thota,Gyaneshwer Chaubey,Karthik Bharadwaj Tallapaka,Rakesh K Mishra,Divya Tej Sowpati	https://www.gisaid.org/	June, 2021
hCoV-19/India/UP-CCMB-CIA1843/2021	betacoronavirus	EPI_ISL_2373583	April, 2021	Asia	India	Uttar Pradesh	Asia	India	Uttar Pradesh	genome	29813	Human	61-70	Male	B.1	G	Banaras Hindu University	CSIR-Centre for Cellular and Molecular Biology-INSACOG	Royana Singh,Saumya Singh, Manpreet Kaur, Nitish Kumar Singh, Abhay Kumar Yadav, Ajay Kumar Yadav, Ashish, Shani Vishwakarma,B Himasri,Amareshwar Vodapalli ,Blessy B John,Viswagithe S L,Payel Mukherjee,Sofia Banu,Archana Bharadwaj Siva,Sharath Chandra Thota,Gyaneshwer Chaubey,Karthik Bharadwaj Tallapaka,Rakesh K Mishra,Divya Tej Sowpati	https://www.gisaid.org/	June, 2021
hCoV-19/India/UP-CCMB-CIA1844/2021	betacoronavirus	EPI_ISL_2373584	April, 2021	Asia	India	Uttar Pradesh	Asia	India	Uttar Pradesh	genome	29803	Human	61-70	Male	B.1	G	Banaras Hindu University	CSIR-Centre for Cellular and Molecular Biology-INSACOG	Royana Singh,Saumya Singh, Manpreet Kaur, Nitish Kumar Singh, Abhay Kumar Yadav, Ajay Kumar Yadav, Ashish, Shani Vishwakarma,B Himasri,Amareshwar Vodapalli ,Blessy B John,Viswagithe S L,Payel Mukherjee,Sofia Banu,Archana Bharadwaj Siva,Sharath Chandra Thota,Gyaneshwer Chaubey,Karthik Bharadwaj Tallapaka,Rakesh K Mishra,Divya Tej Sowpati	https://www.gisaid.org/	June, 2021
hCoV-19/India/UP-CCMB-CIA1845/2021	betacoronavirus	EPI_ISL_2373585	April, 2021	Asia	India	Uttar Pradesh	Asia	India	Uttar Pradesh	genome	29815	Human	31-40	Male	B.1.575	G	Banaras Hindu University	CSIR-Centre for Cellular and Molecular Biology-INSACOG	Royana Singh,Saumya Singh, Manpreet Kaur, Nitish Kumar Singh, Abhay Kumar Yadav, Ajay Kumar Yadav, Ashish, Shani Vishwakarma,B Himasri,Amareshwar Vodapalli ,Blessy B John,Viswagithe S L,Payel Mukherjee,Sofia Banu,Archana Bharadwaj Siva,Sharath Chandra Thota,Gyaneshwer Chaubey,Karthik Bharadwaj Tallapaka,Rakesh K Mishra,Divya Tej Sowpati	https://www.gisaid.org/	June, 2021
hCoV-19/India/UP-CCMB-CIA1846/2021	betacoronavirus	EPI_ISL_2373586	April, 2021	Asia	India	Uttar Pradesh	Asia	India	Uttar Pradesh	genome	29813	Human	31-40	Male	B.1	G	Banaras Hindu University	CSIR-Centre for Cellular and Molecular Biology-INSACOG	Royana Singh,Saumya Singh, Manpreet Kaur, Nitish Kumar Singh, Abhay Kumar Yadav, Ajay Kumar Yadav, Ashish, Shani Vishwakarma,B Himasri,Amareshwar Vodapalli ,Blessy B John,Viswagithe S L,Payel Mukherjee,Sofia Banu,Archana Bharadwaj Siva,Sharath Chandra Thota,Gyaneshwer Chaubey,Karthik Bharadwaj Tallapaka,Rakesh K Mishra,Divya Tej Sowpati	https://www.gisaid.org/	June, 2021
hCoV-19/India/UP-CCMB-CIA1847/2021	betacoronavirus	EPI_ISL_2373587	April, 2021	Asia	India	Uttar Pradesh	Asia	India	Uttar Pradesh	genome	29799	Human	21-30	Male	B.1.617.1	G	Banaras Hindu University	CSIR-Centre for Cellular and Molecular Biology-INSACOG	Royana Singh,Saumya Singh, Manpreet Kaur, Nitish Kumar Singh, Abhay Kumar Yadav, Ajay Kumar Yadav, Ashish, Shani Vishwakarma,B Himasri,Amareshwar Vodapalli ,Blessy B John,Viswagithe S L,Payel Mukherjee,Sofia Banu,Archana Bharadwaj Siva,Sharath Chandra Thota,Gyaneshwer Chaubey,Karthik Bharadwaj Tallapaka,Rakesh K Mishra,Divya Tej Sowpati	https://www.gisaid.org/	June, 2021
hCoV-19/India/UP-CCMB-CIA1848/2021	betacoronavirus	EPI_ISL_2373588	April, 2021	Asia	India	Uttar Pradesh	Asia	India	Uttar Pradesh	genome	29815	Human	61-70	Male	B.1	G	Banaras Hindu University	CSIR-Centre for Cellular and Molecular Biology-INSACOG	Royana Singh,Saumya Singh, Manpreet Kaur, Nitish Kumar Singh, Abhay Kumar Yadav, Ajay Kumar Yadav, Ashish, Shani Vishwakarma,B Himasri,Amareshwar Vodapalli ,Blessy B John,Viswagithe S L,Payel Mukherjee,Sofia Banu,Archana Bharadwaj Siva,Sharath Chandra Thota,Gyaneshwer Chaubey,Karthik Bharadwaj Tallapaka,Rakesh K Mishra,Divya Tej Sowpati	https://www.gisaid.org/	June, 2021
hCoV-19/India/UP-CCMB-CIA1849/2021	betacoronavirus	EPI_ISL_2373589	April, 2021	Asia	India	Uttar Pradesh	Asia	India	Uttar Pradesh	genome	29813	Human	31-40	Female	B.1	G	Banaras Hindu University	CSIR-Centre for Cellular and Molecular Biology-INSACOG	Royana Singh,Saumya Singh, Manpreet Kaur, Nitish Kumar Singh, Abhay Kumar Yadav, Ajay Kumar Yadav, Ashish, Shani Vishwakarma,B Himasri,Amareshwar Vodapalli ,Blessy B John,Viswagithe S L,Payel Mukherjee,Sofia Banu,Archana Bharadwaj Siva,Sharath Chandra Thota,Gyaneshwer Chaubey,Karthik Bharadwaj Tallapaka,Rakesh K Mishra,Divya Tej Sowpati	https://www.gisaid.org/	June, 2021
hCoV-19/India/UP-CCMB-CIA1850/2021	betacoronavirus	EPI_ISL_2373590	April, 2021	Asia	India	Uttar Pradesh	Asia	India	Uttar Pradesh	genome	29816	Human	21-30	Male	B.1.617.2	G	Banaras Hindu University	CSIR-Centre for Cellular and Molecular Biology-INSACOG	Royana Singh,Saumya Singh, Manpreet Kaur, Nitish Kumar Singh, Abhay Kumar Yadav, Ajay Kumar Yadav, Ashish, Shani Vishwakarma,B Himasri,Amareshwar Vodapalli ,Blessy B John,Viswagithe S L,Payel Mukherjee,Sofia Banu,Archana Bharadwaj Siva,Sharath Chandra Thota,Gyaneshwer Chaubey,Karthik Bharadwaj Tallapaka,Rakesh K Mishra,Divya Tej Sowpati	https://www.gisaid.org/	June, 2021
hCoV-19/India/UP-CCMB-CIA1851/2021	betacoronavirus	EPI_ISL_2373591	April, 2021	Asia	India	Uttar Pradesh	Asia	India	Uttar Pradesh	genome	29809	Human	51-60	Male	B.1	G	Banaras Hindu University	CSIR-Centre for Cellular and Molecular Biology-INSACOG	Royana Singh,Saumya Singh, Manpreet Kaur, Nitish Kumar Singh, Abhay Kumar Yadav, Ajay Kumar Yadav, Ashish, Shani Vishwakarma,B Himasri,Amareshwar Vodapalli ,Blessy B John,Viswagithe S L,Payel Mukherjee,Sofia Banu,Archana Bharadwaj Siva,Sharath Chandra Thota,Gyaneshwer Chaubey,Karthik Bharadwaj Tallapaka,Rakesh K Mishra,Divya Tej Sowpati	https://www.gisaid.org/	June, 2021
hCoV-19/India/UP-CCMB-CIA1852/2021	betacoronavirus	EPI_ISL_2373592	April, 2021	Asia	India	Uttar Pradesh	Asia	India	Uttar Pradesh	genome	29813	Human	31-40	Female	B.1	G	Banaras Hindu University	CSIR-Centre for Cellular and Molecular Biology-INSACOG	Royana Singh,Saumya Singh, Manpreet Kaur, Nitish Kumar Singh, Abhay Kumar Yadav, Ajay Kumar Yadav, Ashish, Shani Vishwakarma,B Himasri,Amareshwar Vodapalli ,Blessy B John,Viswagithe S L,Payel Mukherjee,Sofia Banu,Archana Bharadwaj Siva,Sharath Chandra Thota,Gyaneshwer Chaubey,Karthik Bharadwaj Tallapaka,Rakesh K Mishra,Divya Tej Sowpati	https://www.gisaid.org/	June, 2021
hCoV-19/India/UP-CCMB-CIA1853/2021	betacoronavirus	EPI_ISL_2373593	April, 2021	Asia	India	Uttar Pradesh	Asia	India	Uttar Pradesh	genome	29816	Human	21-30	Female	B.1.617.2	G	Banaras Hindu University	CSIR-Centre for Cellular and Molecular Biology-INSACOG	Royana Singh,Saumya Singh, Manpreet Kaur, Nitish Kumar Singh, Abhay Kumar Yadav, Ajay Kumar Yadav, Ashish, Shani Vishwakarma,B Himasri,Amareshwar Vodapalli ,Blessy B John,Viswagithe S L,Payel Mukherjee,Sofia Banu,Archana Bharadwaj Siva,Sharath Chandra Thota,Gyaneshwer Chaubey,Karthik Bharadwaj Tallapaka,Rakesh K Mishra,Divya Tej Sowpati	https://www.gisaid.org/	June, 2021
hCoV-19/India/UP-CCMB-CIA1854/2021	betacoronavirus	EPI_ISL_2373594	April, 2021	Asia	India	Uttar Pradesh	Asia	India	Uttar Pradesh	genome	29813	Human	31-40	Male	B.1	G	Banaras Hindu University	CSIR-Centre for Cellular and Molecular Biology-INSACOG	Royana Singh,Saumya Singh, Manpreet Kaur, Nitish Kumar Singh, Abhay Kumar Yadav, Ajay Kumar Yadav, Ashish, Shani Vishwakarma,B Himasri,Amareshwar Vodapalli ,Blessy B John,Viswagithe S L,Payel Mukherjee,Sofia Banu,Archana Bharadwaj Siva,Sharath Chandra Thota,Gyaneshwer Chaubey,Karthik Bharadwaj Tallapaka,Rakesh K Mishra,Divya Tej Sowpati	https://www.gisaid.org/	June, 2021
hCoV-19/India/UP-CCMB-CIA1855/2021	betacoronavirus	EPI_ISL_2373595	April, 2021	Asia	India	Uttar Pradesh	Asia	India	Uttar Pradesh	genome	29813	Human	51-60	Male	B.1	G	Banaras Hindu University	CSIR-Centre for Cellular and Molecular Biology-INSACOG	Royana Singh,Saumya Singh, Manpreet Kaur, Nitish Kumar Singh, Abhay Kumar Yadav, Ajay Kumar Yadav, Ashish, Shani Vishwakarma,B Himasri,Amareshwar Vodapalli ,Blessy B John,Viswagithe S L,Payel Mukherjee,Sofia Banu,Archana Bharadwaj Siva,Sharath Chandra Thota,Gyaneshwer Chaubey,Karthik Bharadwaj Tallapaka,Rakesh K Mishra,Divya Tej Sowpati	https://www.gisaid.org/	June, 2021
hCoV-19/India/UP-CCMB-CIA1856/2021	betacoronavirus	EPI_ISL_2373596	April, 2021	Asia	India	Uttar Pradesh	Asia	India	Uttar Pradesh	genome	29815	Human	31-40	Female	B.1	G	Banaras Hindu University	CSIR-Centre for Cellular and Molecular Biology-INSACOG	Royana Singh,Saumya Singh, Manpreet Kaur, Nitish Kumar Singh, Abhay Kumar Yadav, Ajay Kumar Yadav, Ashish, Shani Vishwakarma,B Himasri,Amareshwar Vodapalli ,Blessy B John,Viswagithe S L,Payel Mukherjee,Sofia Banu,Archana Bharadwaj Siva,Sharath Chandra Thota,Gyaneshwer Chaubey,Karthik Bharadwaj Tallapaka,Rakesh K Mishra,Divya Tej Sowpati	https://www.gisaid.org/	June, 2021
hCoV-19/India/UP-CCMB-CIA1857/2021	betacoronavirus	EPI_ISL_2373597	April, 2021	Asia	India	Uttar Pradesh	Asia	India	Uttar Pradesh	genome	29813	Human	51-60	Male	B.1	G	Banaras Hindu University	CSIR-Centre for Cellular and Molecular Biology-INSACOG	Royana Singh,Saumya Singh, Manpreet Kaur, Nitish Kumar Singh, Abhay Kumar Yadav, Ajay Kumar Yadav, Ashish, Shani Vishwakarma,B Himasri,Amareshwar Vodapalli ,Blessy B John,Viswagithe S L,Payel Mukherjee,Sofia Banu,Archana Bharadwaj Siva,Sharath Chandra Thota,Gyaneshwer Chaubey,Karthik Bharadwaj Tallapaka,Rakesh K Mishra,Divya Tej Sowpati	https://www.gisaid.org/	June, 2021
hCoV-19/India/UP-CCMB-CIA1858/2021	betacoronavirus	EPI_ISL_2373598	April, 2021	Asia	India	Uttar Pradesh	Asia	India	Uttar Pradesh	genome	29815	Human	31-40	Male	B.1.575	G	Banaras Hindu University	CSIR-Centre for Cellular and Molecular Biology-INSACOG	Royana Singh,Saumya Singh, Manpreet Kaur, Nitish Kumar Singh, Abhay Kumar Yadav, Ajay Kumar Yadav, Ashish, Shani Vishwakarma,B Himasri,Amareshwar Vodapalli ,Blessy B John,Viswagithe S L,Payel Mukherjee,Sofia Banu,Archana Bharadwaj Siva,Sharath Chandra Thota,Gyaneshwer Chaubey,Karthik Bharadwaj Tallapaka,Rakesh K Mishra,Divya Tej Sowpati	https://www.gisaid.org/	June, 2021
hCoV-19/India/UP-CCMB-CIA1859/2021	betacoronavirus	EPI_ISL_2373599	April, 2021	Asia	India	Uttar Pradesh	Asia	India	Uttar Pradesh	genome	29816	Human	21-30	Male	B.1	G	Banaras Hindu University	CSIR-Centre for Cellular and Molecular Biology-INSACOG	Royana Singh,Saumya Singh, Manpreet Kaur, Nitish Kumar Singh, Abhay Kumar Yadav, Ajay Kumar Yadav, Ashish, Shani Vishwakarma,B Himasri,Amareshwar Vodapalli ,Blessy B John,Viswagithe S L,Payel Mukherjee,Sofia Banu,Archana Bharadwaj Siva,Sharath Chandra Thota,Gyaneshwer Chaubey,Karthik Bharadwaj Tallapaka,Rakesh K Mishra,Divya Tej Sowpati	https://www.gisaid.org/	June, 2021
hCoV-19/India/TN-C_50_S90_R1_001/2021	betacoronavirus	EPI_ISL_2379600	April, 2021	Asia	India	Tamil Nadu	Asia	India	Tamil Nadu	genome	29865	Human	1-10	Female	B.1.617.2	G	Dr S Raju, Director of Public Heath and Preventive Medicine	inStem NCBS - INSACOG	Uma Ramakrishnan Dasaradhi Palakodeti Aswin SaiNarain	https://www.gisaid.org/	June, 2021
hCoV-19/India/TN-C_51_S3_R1_001/2021	betacoronavirus	EPI_ISL_2379601	April, 2021	Asia	India	Tamil Nadu	Asia	India	Tamil Nadu	genome	29864	Human	11-20	Male	B.1.617.2	G	Dr S Raju, Director of Public Heath and Preventive Medicine	inStem NCBS - INSACOG	Uma Ramakrishnan Dasaradhi Palakodeti Aswin SaiNarain	https://www.gisaid.org/	June, 2021
hCoV-19/India/TN-C_52_S11_R1_001/2021	betacoronavirus	EPI_ISL_2379602	April, 2021	Asia	India	Tamil Nadu	Asia	India	Tamil Nadu	genome	29896	Human	51-60	Male	B.1.617.2	G	Dr S Raju, Director of Public Heath and Preventive Medicine	inStem NCBS - INSACOG	Uma Ramakrishnan Dasaradhi Palakodeti Aswin SaiNarain	https://www.gisaid.org/	June, 2021
hCoV-19/India/TN-C_53_S19_R1_001/2021	betacoronavirus	EPI_ISL_2379603	April, 2021	Asia	India	Tamil Nadu	Asia	India	Tamil Nadu	genome	29864	Human	51-60	Male	B.1.617.2	G	Dr S Raju, Director of Public Heath and Preventive Medicine	inStem NCBS - INSACOG	Uma Ramakrishnan Dasaradhi Palakodeti Aswin SaiNarain	https://www.gisaid.org/	June, 2021
hCoV-19/India/TN-C_54_S27_R1_001/2021	betacoronavirus	EPI_ISL_2379604	April, 2021	Asia	India	Tamil Nadu	Asia	India	Tamil Nadu	genome	29760	Human	11-20	Male	B.1.617.2	G	Dr S Raju, Director of Public Heath and Preventive Medicine	inStem NCBS - INSACOG	Uma Ramakrishnan Dasaradhi Palakodeti Aswin SaiNarain	https://www.gisaid.org/	June, 2021
hCoV-19/India/TN-C_55_S35_R1_001/2021	betacoronavirus	EPI_ISL_2379605	April, 2021	Asia	India	Tamil Nadu	Asia	India	Tamil Nadu	genome	29866	Human	31-40	Female	B.1.1.7	GR	Dr S Raju, Director of Public Heath and Preventive Medicine	inStem NCBS - INSACOG	Uma Ramakrishnan Dasaradhi Palakodeti Aswin SaiNarain	https://www.gisaid.org/	June, 2021
hCoV-19/India/TN-C_56_S43_R1_001/2021	betacoronavirus	EPI_ISL_2379606	April, 2021	Asia	India	Tamil Nadu	Asia	India	Tamil Nadu	genome	29854	Human	11-20	Female	B.1.617.2	G	Dr S Raju, Director of Public Heath and Preventive Medicine	inStem NCBS - INSACOG	Uma Ramakrishnan Dasaradhi Palakodeti Aswin SaiNarain	https://www.gisaid.org/	June, 2021
hCoV-19/India/TN-C_57_S51_R1_001/2021	betacoronavirus	EPI_ISL_2379607	April, 2021	Asia	India	Tamil Nadu	Asia	India	Tamil Nadu	genome	29791	Human	41-50	Female	B.1.617.2	G	Dr S Raju, Director of Public Heath and Preventive Medicine	inStem NCBS - INSACOG	Uma Ramakrishnan Dasaradhi Palakodeti Aswin SaiNarain	https://www.gisaid.org/	June, 2021
hCoV-19/India/TN-C_58_S59_R1_001/2021	betacoronavirus	EPI_ISL_2379608	April, 2021	Asia	India	Tamil Nadu	Asia	India	Tamil Nadu	genome	29854	Human	21-30	Female	B.1.617.2	G	Dr S Raju, Director of Public Heath and Preventive Medicine	inStem NCBS - INSACOG	Uma Ramakrishnan Dasaradhi Palakodeti Aswin SaiNarain	https://www.gisaid.org/	June, 2021
hCoV-19/India/TN-C_59_S67_R1_001/2021	betacoronavirus	EPI_ISL_2379609	April, 2021	Asia	India	Tamil Nadu	Asia	India	Tamil Nadu	genome	29900	Human	41-50	Female	B.1.1.7	GR	Dr S Raju, Director of Public Heath and Preventive Medicine	inStem NCBS - INSACOG	Uma Ramakrishnan Dasaradhi Palakodeti Aswin SaiNarain	https://www.gisaid.org/	June, 2021
hCoV-19/India/TN-C_60_S75_R1_001/2021	betacoronavirus	EPI_ISL_2379610	April, 2021	Asia	India	Tamil Nadu	Asia	India	Tamil Nadu	genome	29847	Human	41-50	Male	B.1.617.2	G	Dr S Raju, Director of Public Heath and Preventive Medicine	inStem NCBS - INSACOG	Uma Ramakrishnan Dasaradhi Palakodeti Aswin SaiNarain	https://www.gisaid.org/	June, 2021
hCoV-19/India/TN-C_61_S83_R1_001/2021	betacoronavirus	EPI_ISL_2379611	April, 2021	Asia	India	Tamil Nadu	Asia	India	Tamil Nadu	genome	29864	Human	11-20	Female	B.1.617.2	G	Dr S Raju, Director of Public Heath and Preventive Medicine	inStem NCBS - INSACOG	Uma Ramakrishnan Dasaradhi Palakodeti Aswin SaiNarain	https://www.gisaid.org/	June, 2021
hCoV-19/India/TN-C_62_S91_R1_001/2021	betacoronavirus	EPI_ISL_2379612	April, 2021	Asia	India	Tamil Nadu	Asia	India	Tamil Nadu	genome	29857	Human	41-50	Female	B.1.617.2	G	Dr S Raju, Director of Public Heath and Preventive Medicine	inStem NCBS - INSACOG	Uma Ramakrishnan Dasaradhi Palakodeti Aswin SaiNarain	https://www.gisaid.org/	June, 2021
hCoV-19/India/TN-C_63_S4_R1_001/2021	betacoronavirus	EPI_ISL_2379613	April, 2021	Asia	India	Tamil Nadu	Asia	India	Tamil Nadu	genome	29857	Human	31-40	Male	B.1.617.2	G	Dr S Raju, Director of Public Heath and Preventive Medicine	inStem NCBS - INSACOG	Uma Ramakrishnan Dasaradhi Palakodeti Aswin SaiNarain	https://www.gisaid.org/	June, 2021
hCoV-19/India/TN-C_65_S20_R1_001/2021	betacoronavirus	EPI_ISL_2379615	April, 2021	Asia	India	Tamil Nadu	Asia	India	Tamil Nadu	genome	29849	Human	11-20	Female	B.1.617.2	G	Dr S Raju, Director of Public Heath and Preventive Medicine	inStem NCBS - INSACOG	Uma Ramakrishnan Dasaradhi Palakodeti Aswin SaiNarain	https://www.gisaid.org/	June, 2021
hCoV-19/India/TN-C_66_S28_R1_001/2021	betacoronavirus	EPI_ISL_2379616	April, 2021	Asia	India	Tamil Nadu	Asia	India	Tamil Nadu	genome	29864	Human	31-40	Male	B.1.617.2	G	Dr S Raju, Director of Public Heath and Preventive Medicine	inStem NCBS - INSACOG	Uma Ramakrishnan Dasaradhi Palakodeti Aswin SaiNarain	https://www.gisaid.org/	June, 2021
hCoV-19/India/TN-C_67_S36_R1_001/2021	betacoronavirus	EPI_ISL_2379617	April, 2021	Asia	India	Tamil Nadu	Asia	India	Tamil Nadu	genome	29865	Human	Unknown	Female	B.1.617.2	G	Dr S Raju, Director of Public Heath and Preventive Medicine	inStem NCBS - INSACOG	Uma Ramakrishnan Dasaradhi Palakodeti Aswin SaiNarain	https://www.gisaid.org/	June, 2021
hCoV-19/India/TN-C_68_S44_R1_001/2021	betacoronavirus	EPI_ISL_2379618	April, 2021	Asia	India	Tamil Nadu	Asia	India	Tamil Nadu	genome	29903	Human	21-30	Female	B.1.617.2	G	Dr S Raju, Director of Public Heath and Preventive Medicine	inStem NCBS - INSACOG	Uma Ramakrishnan Dasaradhi Palakodeti Aswin SaiNarain	https://www.gisaid.org/	June, 2021
hCoV-19/India/TN-C_69_S52_R1_001/2021	betacoronavirus	EPI_ISL_2379619	April, 2021	Asia	India	Tamil Nadu	Asia	India	Tamil Nadu	genome	29847	Human	21-30	Male	B.1.617.2	G	Dr S Raju, Director of Public Heath and Preventive Medicine	inStem NCBS - INSACOG	Uma Ramakrishnan Dasaradhi Palakodeti Aswin SaiNarain	https://www.gisaid.org/	June, 2021
hCoV-19/India/TN-C_71_S68_R1_001/2021	betacoronavirus	EPI_ISL_2379621	April, 2021	Asia	India	Tamil Nadu	Asia	India	Tamil Nadu	genome	29903	Human	31-40	Male	B.1.617.2	G	Dr S Raju, Director of Public Heath and Preventive Medicine	inStem NCBS - INSACOG	Uma Ramakrishnan Dasaradhi Palakodeti Aswin SaiNarain	https://www.gisaid.org/	June, 2021
hCoV-19/India/TN-C_72_S76_R1_001/2021	betacoronavirus	EPI_ISL_2379622	April, 2021	Asia	India	Tamil Nadu	Asia	India	Tamil Nadu	genome	29806	Human	61-70	Female	B.1.617.2	G	Dr S Raju, Director of Public Heath and Preventive Medicine	inStem NCBS - INSACOG	Uma Ramakrishnan Dasaradhi Palakodeti Aswin SaiNarain	https://www.gisaid.org/	June, 2021
hCoV-19/India/TN-C_75_S5_R1_001/2021	betacoronavirus	EPI_ISL_2379625	April, 2021	Asia	India	Tamil Nadu	Asia	India	Tamil Nadu	genome	29894	Human	51-60	Female	B.1.617.2	G	Dr S Raju, Director of Public Heath and Preventive Medicine	inStem NCBS - INSACOG	Uma Ramakrishnan Dasaradhi Palakodeti Aswin SaiNarain	https://www.gisaid.org/	June, 2021
hCoV-19/India/TN-C_76_S13_R1_001/2021	betacoronavirus	EPI_ISL_2379626	April, 2021	Asia	India	Tamil Nadu	Asia	India	Tamil Nadu	genome	29890	Human	21-30	Male	B.1.617.1	G	Dr S Raju, Director of Public Heath and Preventive Medicine	inStem NCBS - INSACOG	Uma Ramakrishnan Dasaradhi Palakodeti Aswin SaiNarain	https://www.gisaid.org/	June, 2021
hCoV-19/India/TN-C_77_S21_R1_001/2021	betacoronavirus	EPI_ISL_2379627	April, 2021	Asia	India	Tamil Nadu	Asia	India	Tamil Nadu	genome	29851	Human	21-30	Male	B.1.617.2	G	Dr S Raju, Director of Public Heath and Preventive Medicine	inStem NCBS - INSACOG	Uma Ramakrishnan Dasaradhi Palakodeti Aswin SaiNarain	https://www.gisaid.org/	June, 2021
hCoV-19/India/TN-C_78_S29_R1_001/2021	betacoronavirus	EPI_ISL_2379628	April, 2021	Asia	India	Tamil Nadu	Asia	India	Tamil Nadu	genome	29805	Human	61-70	Female	B.1.617.2	G	Dr S Raju, Director of Public Heath and Preventive Medicine	inStem NCBS - INSACOG	Uma Ramakrishnan Dasaradhi Palakodeti Aswin SaiNarain	https://www.gisaid.org/	June, 2021
hCoV-19/India/TN-C_79_S37_R1_001/2021	betacoronavirus	EPI_ISL_2379629	April, 2021	Asia	India	Tamil Nadu	Asia	India	Tamil Nadu	genome	29863	Human	1-10	Female	B.1.617.2	G	Dr S Raju, Director of Public Heath and Preventive Medicine	inStem NCBS - INSACOG	Uma Ramakrishnan Dasaradhi Palakodeti Aswin SaiNarain	https://www.gisaid.org/	June, 2021
hCoV-19/India/TN-C_82_S61_R1_001/2021	betacoronavirus	EPI_ISL_2379632	April, 2021	Asia	India	Tamil Nadu	Asia	India	Tamil Nadu	genome	29761	Human	31-40	Male	B.1.617.2	G	Dr S Raju, Director of Public Heath and Preventive Medicine	inStem NCBS - INSACOG	Uma Ramakrishnan Dasaradhi Palakodeti Aswin SaiNarain	https://www.gisaid.org/	June, 2021
hCoV-19/India/TN-C_83_S69_R1_001/2021	betacoronavirus	EPI_ISL_2379633	April, 2021	Asia	India	Tamil Nadu	Asia	India	Tamil Nadu	genome	29810	Human	1-10	Male	B.1.617.2	G	Dr S Raju, Director of Public Heath and Preventive Medicine	inStem NCBS - INSACOG	Uma Ramakrishnan Dasaradhi Palakodeti Aswin SaiNarain	https://www.gisaid.org/	June, 2021
hCoV-19/India/TN-C_84_S77_R1_001/2021	betacoronavirus	EPI_ISL_2379634	April, 2021	Asia	India	Tamil Nadu	Asia	India	Tamil Nadu	genome	29844	Human	21-30	Male	B.1.617.2	G	Dr S Raju, Director of Public Heath and Preventive Medicine	inStem NCBS - INSACOG	Uma Ramakrishnan Dasaradhi Palakodeti Aswin SaiNarain	https://www.gisaid.org/	June, 2021
hCoV-19/India/TN-C_85_S85_R1_001/2021	betacoronavirus	EPI_ISL_2379635	April, 2021	Asia	India	Tamil Nadu	Asia	India	Tamil Nadu	genome	29798	Human	51-60	Female	B.1.617.1	G	Dr S Raju, Director of Public Heath and Preventive Medicine	inStem NCBS - INSACOG	Uma Ramakrishnan Dasaradhi Palakodeti Aswin SaiNarain	https://www.gisaid.org/	June, 2021
hCoV-19/India/TN-C_88_S14_R1_001/2021	betacoronavirus	EPI_ISL_2379638	April, 2021	Asia	India	Tamil Nadu	Asia	India	Tamil Nadu	genome	29854	Human	31-40	Female	B.1.617.2	G	Dr S Raju, Director of Public Heath and Preventive Medicine	inStem NCBS - INSACOG	Uma Ramakrishnan Dasaradhi Palakodeti Aswin SaiNarain	https://www.gisaid.org/	June, 2021
hCoV-19/India/TN-C_89_S22_R1_001/2021	betacoronavirus	EPI_ISL_2379639	April, 2021	Asia	India	Tamil Nadu	Asia	India	Tamil Nadu	genome	29811	Human	21-30	Male	B.1.617.2	G	Dr S Raju, Director of Public Heath and Preventive Medicine	inStem NCBS - INSACOG	Uma Ramakrishnan Dasaradhi Palakodeti Aswin SaiNarain	https://www.gisaid.org/	June, 2021
hCoV-19/India/WB-1931300261463/2021	betacoronavirus	EPI_ISL_2400200	April, 2021	Asia	India	West Bengal	Asia	India	West Bengal	genome	29781	Human	41-50	Female	B.1.617.1	G	INSACOG-WB	National Institute of Biomedical Genomics – INSACOG	Arindam Maitra, Bhaswati Bandyopadhyay, Nidhan Kumar Biswas, Tamal Ghosh, Sreedhar Chinnaswamy, Ajay Chakraborti, Saumitra Das	https://www.gisaid.org/	June, 2021
hCoV-19/India/WB-1931300261505/2021	betacoronavirus	EPI_ISL_2400201	April, 2021	Asia	India	West Bengal	Asia	India	West Bengal	genome	29792	Human	31-40	Male	B.1.617.2	G	INSACOG-WB	National Institute of Biomedical Genomics – INSACOG	Arindam Maitra, Bhaswati Bandyopadhyay, Nidhan Kumar Biswas, Tamal Ghosh, Sreedhar Chinnaswamy, Ajay Chakraborti, Saumitra Das	https://www.gisaid.org/	June, 2021
hCoV-19/India/WB-1931300261552/2021	betacoronavirus	EPI_ISL_2400202	April, 2021	Asia	India	West Bengal	Asia	India	West Bengal	genome	29786	Human	51-60	Female	B.1.617.1	G	INSACOG-WB	National Institute of Biomedical Genomics – INSACOG	Arindam Maitra, Bhaswati Bandyopadhyay, Nidhan Kumar Biswas, Tamal Ghosh, Sreedhar Chinnaswamy, Ajay Chakraborti, Saumitra Das	https://www.gisaid.org/	June, 2021
hCoV-19/India/WB-1931300261569/2021	betacoronavirus	EPI_ISL_2400203	April, 2021	Asia	India	West Bengal	Asia	India	West Bengal	genome	29819	Human	51-60	Male	B.1.617.1	G	INSACOG-WB	National Institute of Biomedical Genomics – INSACOG	Arindam Maitra, Bhaswati Bandyopadhyay, Nidhan Kumar Biswas, Tamal Ghosh, Sreedhar Chinnaswamy, Ajay Chakraborti, Saumitra Das	https://www.gisaid.org/	June, 2021
hCoV-19/India/WB-1931300261581/2021	betacoronavirus	EPI_ISL_2400204	April, 2021	Asia	India	West Bengal	Asia	India	West Bengal	genome	29799	Human	51-60	Male	B.1.617.2	G	INSACOG-WB	National Institute of Biomedical Genomics – INSACOG	Arindam Maitra, Bhaswati Bandyopadhyay, Nidhan Kumar Biswas, Tamal Ghosh, Sreedhar Chinnaswamy, Ajay Chakraborti, Saumitra Das	https://www.gisaid.org/	June, 2021
hCoV-19/India/WB-1931300261591/2021	betacoronavirus	EPI_ISL_2400205	April, 2021	Asia	India	West Bengal	Asia	India	West Bengal	genome	29782	Human	51-60	Female	B.1.617.2	G	INSACOG-WB	National Institute of Biomedical Genomics – INSACOG	Arindam Maitra, Bhaswati Bandyopadhyay, Nidhan Kumar Biswas, Tamal Ghosh, Sreedhar Chinnaswamy, Ajay Chakraborti, Saumitra Das	https://www.gisaid.org/	June, 2021
hCoV-19/India/WB-1931300261596/2021	betacoronavirus	EPI_ISL_2400206	April, 2021	Asia	India	West Bengal	Asia	India	West Bengal	genome	29806	Human	51-60	Male	B.1.617.2	G	INSACOG-WB	National Institute of Biomedical Genomics – INSACOG	Arindam Maitra, Bhaswati Bandyopadhyay, Nidhan Kumar Biswas, Tamal Ghosh, Sreedhar Chinnaswamy, Ajay Chakraborti, Saumitra Das	https://www.gisaid.org/	June, 2021
hCoV-19/India/WB-1931300261621/2021	betacoronavirus	EPI_ISL_2400207	April, 2021	Asia	India	West Bengal	Asia	India	West Bengal	genome	29781	Human	31-40	Male	B.1.617.1	G	INSACOG-WB	National Institute of Biomedical Genomics – INSACOG	Arindam Maitra, Bhaswati Bandyopadhyay, Nidhan Kumar Biswas, Tamal Ghosh, Sreedhar Chinnaswamy, Ajay Chakraborti, Saumitra Das	https://www.gisaid.org/	June, 2021
hCoV-19/India/WB-1931300261627/2021	betacoronavirus	EPI_ISL_2400208	April, 2021	Asia	India	West Bengal	Asia	India	West Bengal	genome	29769	Human	41-50	Male	B.1.617.2	G	INSACOG-WB	National Institute of Biomedical Genomics – INSACOG	Arindam Maitra, Bhaswati Bandyopadhyay, Nidhan Kumar Biswas, Tamal Ghosh, Sreedhar Chinnaswamy, Ajay Chakraborti, Saumitra Das	https://www.gisaid.org/	June, 2021
hCoV-19/India/WB-1931300261674/2021	betacoronavirus	EPI_ISL_2400209	April, 2021	Asia	India	West Bengal	Asia	India	West Bengal	genome	29820	Human	31-40	Female	B.1.617.1	G	INSACOG-WB	National Institute of Biomedical Genomics – INSACOG	Arindam Maitra, Bhaswati Bandyopadhyay, Nidhan Kumar Biswas, Tamal Ghosh, Sreedhar Chinnaswamy, Ajay Chakraborti, Saumitra Das	https://www.gisaid.org/	June, 2021
hCoV-19/India/WB-1931300261155/2021	betacoronavirus	EPI_ISL_2400210	April, 2021	Asia	India	West Bengal	Asia	India	West Bengal	genome	29781	Human	31-40	Male	B.1.617.1	G	INSACOG-WB	National Institute of Biomedical Genomics – INSACOG	Arindam Maitra, Bhaswati Bandyopadhyay, Nidhan Kumar Biswas, Tamal Ghosh, Sreedhar Chinnaswamy, Ajay Chakraborti, Saumitra Das	https://www.gisaid.org/	June, 2021
hCoV-19/India/WB-1931300261336/2021	betacoronavirus	EPI_ISL_2400211	April, 2021	Asia	India	West Bengal	Asia	India	West Bengal	genome	29781	Human	31-40	Male	B.1.617.1	G	INSACOG-WB	National Institute of Biomedical Genomics – INSACOG	Arindam Maitra, Bhaswati Bandyopadhyay, Nidhan Kumar Biswas, Tamal Ghosh, Sreedhar Chinnaswamy, Ajay Chakraborti, Saumitra Das	https://www.gisaid.org/	June, 2021
hCoV-19/India/WB-1931300261346/2021	betacoronavirus	EPI_ISL_2400212	April, 2021	Asia	India	West Bengal	Asia	India	West Bengal	genome	29600	Human	51-60	Female	B.1.617.2	G	INSACOG-WB	National Institute of Biomedical Genomics – INSACOG	Arindam Maitra, Bhaswati Bandyopadhyay, Nidhan Kumar Biswas, Tamal Ghosh, Sreedhar Chinnaswamy, Ajay Chakraborti, Saumitra Das	https://www.gisaid.org/	June, 2021
hCoV-19/India/WB-1931300261022/2021	betacoronavirus	EPI_ISL_2400213	April, 2021	Asia	India	West Bengal	Asia	India	West Bengal	genome	29770	Human	51-60	Female	B.1.617.2	G	INSACOG-WB	National Institute of Biomedical Genomics – INSACOG	Arindam Maitra, Bhaswati Bandyopadhyay, Nidhan Kumar Biswas, Tamal Ghosh, Sreedhar Chinnaswamy, Ajay Chakraborti, Saumitra Das	https://www.gisaid.org/	June, 2021
hCoV-19/India/WB-1931300261024/2021	betacoronavirus	EPI_ISL_2400214	April, 2021	Asia	India	West Bengal	Asia	India	West Bengal	genome	29787	Human	41-50	Female	B.1.617.1	G	INSACOG-WB	National Institute of Biomedical Genomics – INSACOG	Arindam Maitra, Bhaswati Bandyopadhyay, Nidhan Kumar Biswas, Tamal Ghosh, Sreedhar Chinnaswamy, Ajay Chakraborti, Saumitra Das	https://www.gisaid.org/	June, 2021
hCoV-19/India/WB-1931300261162/2021	betacoronavirus	EPI_ISL_2400215	April, 2021	Asia	India	West Bengal	Asia	India	West Bengal	genome	29770	Human	51-60	Male	B.1.617.2	G	INSACOG-WB	National Institute of Biomedical Genomics – INSACOG	Arindam Maitra, Bhaswati Bandyopadhyay, Nidhan Kumar Biswas, Tamal Ghosh, Sreedhar Chinnaswamy, Ajay Chakraborti, Saumitra Das	https://www.gisaid.org/	June, 2021
hCoV-19/India/WB-1931300261354/2021	betacoronavirus	EPI_ISL_2400216	April, 2021	Asia	India	West Bengal	Asia	India	West Bengal	genome	29687	Human	31-40	Male	B.1.617.1	G	INSACOG-WB	National Institute of Biomedical Genomics – INSACOG	Arindam Maitra, Bhaswati Bandyopadhyay, Nidhan Kumar Biswas, Tamal Ghosh, Sreedhar Chinnaswamy, Ajay Chakraborti, Saumitra Das	https://www.gisaid.org/	June, 2021
hCoV-19/India/WB-1931300261139/2021	betacoronavirus	EPI_ISL_2400217	April, 2021	Asia	India	West Bengal	Asia	India	West Bengal	genome	29786	Human	21-30	Male	B.1.617.1	G	INSACOG-WB	National Institute of Biomedical Genomics – INSACOG	Arindam Maitra, Bhaswati Bandyopadhyay, Nidhan Kumar Biswas, Tamal Ghosh, Sreedhar Chinnaswamy, Ajay Chakraborti, Saumitra Das	https://www.gisaid.org/	June, 2021
hCoV-19/India/WB-1931300261223/2021	betacoronavirus	EPI_ISL_2400218	April, 2021	Asia	India	West Bengal	Asia	India	West Bengal	genome	29804	Human	61-70	Male	B.1.617.1	G	INSACOG-WB	National Institute of Biomedical Genomics – INSACOG	Arindam Maitra, Bhaswati Bandyopadhyay, Nidhan Kumar Biswas, Tamal Ghosh, Sreedhar Chinnaswamy, Ajay Chakraborti, Saumitra Das	https://www.gisaid.org/	June, 2021
hCoV-19/India/WB-1931300261288/2021	betacoronavirus	EPI_ISL_2400219	April, 2021	Asia	India	West Bengal	Asia	India	West Bengal	genome	29774	Human	41-50	Female	B.1.617.1	G	INSACOG-WB	National Institute of Biomedical Genomics – INSACOG	Arindam Maitra, Bhaswati Bandyopadhyay, Nidhan Kumar Biswas, Tamal Ghosh, Sreedhar Chinnaswamy, Ajay Chakraborti, Saumitra Das	https://www.gisaid.org/	June, 2021
hCoV-19/India/WB-1931300261312/2021	betacoronavirus	EPI_ISL_2400220	April, 2021	Asia	India	West Bengal	Asia	India	West Bengal	genome	29769	Human	21-30	Female	B.1.617.2	G	INSACOG-WB	National Institute of Biomedical Genomics – INSACOG	Arindam Maitra, Bhaswati Bandyopadhyay, Nidhan Kumar Biswas, Tamal Ghosh, Sreedhar Chinnaswamy, Ajay Chakraborti, Saumitra Das	https://www.gisaid.org/	June, 2021
hCoV-19/India/WB-1931300261060/2021	betacoronavirus	EPI_ISL_2400221	April, 2021	Asia	India	West Bengal	Asia	India	West Bengal	genome	29774	Human	21-30	Male	B.1.617.2	G	INSACOG-WB	National Institute of Biomedical Genomics – INSACOG	Arindam Maitra, Bhaswati Bandyopadhyay, Nidhan Kumar Biswas, Tamal Ghosh, Sreedhar Chinnaswamy, Ajay Chakraborti, Saumitra Das	https://www.gisaid.org/	June, 2021
hCoV-19/India/WB-1931300261533/2021	betacoronavirus	EPI_ISL_2400222	April, 2021	Asia	India	West Bengal	Asia	India	West Bengal	genome	29769	Human	1-10	Male	B.1.617.2	G	INSACOG-WB	National Institute of Biomedical Genomics – INSACOG	Arindam Maitra, Bhaswati Bandyopadhyay, Nidhan Kumar Biswas, Tamal Ghosh, Sreedhar Chinnaswamy, Ajay Chakraborti, Saumitra Das	https://www.gisaid.org/	June, 2021
hCoV-19/India/WB-1931300261540/2021	betacoronavirus	EPI_ISL_2400223	April, 2021	Asia	India	West Bengal	Asia	India	West Bengal	genome	29769	Human	31-40	Female	B.1.617.2	G	INSACOG-WB	National Institute of Biomedical Genomics – INSACOG	Arindam Maitra, Bhaswati Bandyopadhyay, Nidhan Kumar Biswas, Tamal Ghosh, Sreedhar Chinnaswamy, Ajay Chakraborti, Saumitra Das	https://www.gisaid.org/	June, 2021
hCoV-19/India/WB-1931300261116/2021	betacoronavirus	EPI_ISL_2400224	April, 2021	Asia	India	West Bengal	Asia	India	West Bengal	genome	29813	Human	41-50	Male	B.1.617.1	G	INSACOG-WB	National Institute of Biomedical Genomics – INSACOG	Arindam Maitra, Bhaswati Bandyopadhyay, Nidhan Kumar Biswas, Tamal Ghosh, Sreedhar Chinnaswamy, Ajay Chakraborti, Saumitra Das	https://www.gisaid.org/	June, 2021
hCoV-19/India/WB-1931300261138/2021	betacoronavirus	EPI_ISL_2400225	April, 2021	Asia	India	West Bengal	Asia	India	West Bengal	genome	29769	Human	31-40	Male	B.1.617.2	G	INSACOG-WB	National Institute of Biomedical Genomics – INSACOG	Arindam Maitra, Bhaswati Bandyopadhyay, Nidhan Kumar Biswas, Tamal Ghosh, Sreedhar Chinnaswamy, Ajay Chakraborti, Saumitra Das	https://www.gisaid.org/	June, 2021
hCoV-19/India/DL-NCDC-2009341/2021	betacoronavirus	EPI_ISL_2460786	April, 2021	Asia	India	Delhi	Asia	India	Delhi	genome	29769	Human	61-70	Female	B.1.617.2	G	National Centre for Disease Control (NCDC) Biotechnology Division, Delhi	NCDC Delhi, Biotechnology Division INSACOG	Priyanka Singh, Uma Sharma, Hemlata Lall, Manoj K Singh, Radhakrishnan V. S, Robin Marwal, Mahesh S Dhar, Kalaiarasan Ponnusamy, Meena Datta, Hema Gogia, Preeti Madan, Sandhya Kabra, Sujeet K Singh, Partha Rakshit	https://www.gisaid.org/	June, 2021
hCoV-19/India/DL-NCDC-2009335/2021	betacoronavirus	EPI_ISL_2460798	April, 2021	Asia	India	Delhi	Asia	India	Delhi	genome	29769	Human	11-20	Male	B.1.617.2	G	National Centre for Disease Control (NCDC) Biotechnology Division, Delhi	NCDC Delhi, Biotechnology Division INSACOG	Priyanka Singh, Uma Sharma, Hemlata Lall, Manoj K Singh, Radhakrishnan V. S, Robin Marwal, Mahesh S Dhar, Kalaiarasan Ponnusamy, Meena Datta, Hema Gogia, Preeti Madan, Sandhya Kabra, Sujeet K Singh, Partha Rakshit	https://www.gisaid.org/	June, 2021
hCoV-19/India/DL-NCDC-230941/2021	betacoronavirus	EPI_ISL_2461132	April, 2021	Asia	India	Delhi	Asia	India	Delhi	genome	29775	Human	21-30	Male	B.1.617.2	G	National Centre for Disease Control (NCDC) Biotechnology Division, Delhi	NCDC Delhi, Biotechnology Division INSACOG	Uma Sharma, Hemlata Lall, Manoj K Singh, Radhakrishnan V. S, Robin Marwal, Mahesh S Dhar, Kalaiarasan Ponnusamy, Meena Datta, Priyanka Singh, Hema Gogia, Preeti Madan, Sandhya Kabra, Sujeet K Singh, Partha Rakshit	https://www.gisaid.org/	June, 2021
hCoV-19/India/DL-NCDC-2309312/2021	betacoronavirus	EPI_ISL_2461133	April, 2021	Asia	India	Delhi	Asia	India	Delhi	genome	29802	Human	81-90	Male	B.1.617.1	G	National Centre for Disease Control (NCDC) Biotechnology Division, Delhi	NCDC Delhi, Biotechnology Division INSACOG	Hemlata Lall, Manoj K Singh, Radhakrishnan V. S, Robin Marwal, Mahesh S Dhar, Kalaiarasan Ponnusamy, Meena Datta, Priyanka Singh, Uma Sharma, Hema Gogia, Preeti Madan, Sandhya Kabra, Sujeet K Singh, Partha Rakshit	https://www.gisaid.org/	June, 2021
hCoV-19/India/DL-NCDC-2309332/2021	betacoronavirus	EPI_ISL_2461134	April, 2021	Asia	India	Delhi	Asia	India	Delhi	genome	29763	Human	21-30	Male	B.1.1.7	G	National Centre for Disease Control (NCDC) Biotechnology Division, Delhi	NCDC Delhi, Biotechnology Division INSACOG	Hemlata Lall, Manoj K Singh, Radhakrishnan V. S, Robin Marwal, Mahesh S Dhar, Kalaiarasan Ponnusamy, Meena Datta, Priyanka Singh, Uma Sharma, Hema Gogia, Preeti Madan, Sandhya Kabra, Sujeet K Singh, Partha Rakshit	https://www.gisaid.org/	June, 2021
hCoV-19/India/DL-NCDC-2309369/2021	betacoronavirus	EPI_ISL_2461135	April, 2021	Asia	India	Delhi	Asia	India	Delhi	genome	29611	Human	31-40	Male	B.1.617.2	G	National Centre for Disease Control (NCDC) Biotechnology Division, Delhi	NCDC Delhi, Biotechnology Division INSACOG	Hemlata Lall, Manoj K Singh, Radhakrishnan V. S, Robin Marwal, Mahesh S Dhar, Kalaiarasan Ponnusamy, Meena Datta, Priyanka Singh, Uma Sharma, Hema Gogia, Preeti Madan, Sandhya Kabra, Sujeet K Singh, Partha Rakshit	https://www.gisaid.org/	June, 2021
hCoV-19/India/DL-NCDC-23098/2021	betacoronavirus	EPI_ISL_2461136	April, 2021	Asia	India	Delhi	Asia	India	Delhi	genome	29775	Human	31-40	Female	B.1.617.2	G	National Centre for Disease Control (NCDC) Biotechnology Division, Delhi	NCDC Delhi, Biotechnology Division INSACOG	Uma Sharma, Hemlata Lall, Manoj K Singh, Radhakrishnan V. S, Robin Marwal, Mahesh S Dhar, Kalaiarasan Ponnusamy, Meena Datta, Priyanka Singh, Hema Gogia, Preeti Madan, Sandhya Kabra, Sujeet K Singh, Partha Rakshit	https://www.gisaid.org/	June, 2021
hCoV-19/India/DL-NCDC-2309303/2021	betacoronavirus	EPI_ISL_2461137	April, 2021	Asia	India	Delhi	Asia	India	Delhi	genome	29775	Human	31-40	Female	B.1.617.2	G	National Centre for Disease Control (NCDC) Biotechnology Division, Delhi	NCDC Delhi, Biotechnology Division INSACOG	Hemlata Lall, Manoj K Singh, Radhakrishnan V. S, Robin Marwal, Mahesh S Dhar, Kalaiarasan Ponnusamy, Meena Datta, Priyanka Singh, Uma Sharma, Hema Gogia, Preeti Madan, Sandhya Kabra, Sujeet K Singh, Partha Rakshit	https://www.gisaid.org/	June, 2021
hCoV-19/India/DL-NCDC-2309136/2021	betacoronavirus	EPI_ISL_2461138	April, 2021	Asia	India	Delhi	Asia	India	Delhi	genome	29789	Human	21-30	Male	B.1.617.1	G	National Centre for Disease Control (NCDC) Biotechnology Division, Delhi	NCDC Delhi, Biotechnology Division INSACOG	Hemlata Lall, Manoj K Singh, Radhakrishnan V. S, Robin Marwal, Mahesh S Dhar, Kalaiarasan Ponnusamy, Meena Datta, Priyanka Singh, Uma Sharma, Hema Gogia, Preeti Madan, Sandhya Kabra, Sujeet K Singh, Partha Rakshit	https://www.gisaid.org/	June, 2021
hCoV-19/India/DL-NCDC-230974/2021	betacoronavirus	EPI_ISL_2461139	April, 2021	Asia	India	Delhi	Asia	India	Delhi	genome	29769	Human	41-50	Female	B.1.617.2	G	National Centre for Disease Control (NCDC) Biotechnology Division, Delhi	NCDC Delhi, Biotechnology Division INSACOG	Uma Sharma, Hemlata Lall, Manoj K Singh, Radhakrishnan V. S, Robin Marwal, Mahesh S Dhar, Kalaiarasan Ponnusamy, Meena Datta, Priyanka Singh, Hema Gogia, Preeti Madan, Sandhya Kabra, Sujeet K Singh, Partha Rakshit	https://www.gisaid.org/	June, 2021
hCoV-19/India/DL-NCDC-230927/2021	betacoronavirus	EPI_ISL_2461140	April, 2021	Asia	India	Delhi	Asia	India	Delhi	genome	29763	Human	61-70	Male	B.1.1.7	G	National Centre for Disease Control (NCDC) Biotechnology Division, Delhi	NCDC Delhi, Biotechnology Division INSACOG	Uma Sharma, Hemlata Lall, Manoj K Singh, Radhakrishnan V. S, Robin Marwal, Mahesh S Dhar, Kalaiarasan Ponnusamy, Meena Datta, Priyanka Singh, Hema Gogia, Preeti Madan, Sandhya Kabra, Sujeet K Singh, Partha Rakshit	https://www.gisaid.org/	June, 2021
hCoV-19/India/DL-NCDC-2309242/2021	betacoronavirus	EPI_ISL_2461141	April, 2021	Asia	India	Delhi	Asia	India	Delhi	genome	29790	Human	31-40	Female	B.1.617.1	G	National Centre for Disease Control (NCDC) Biotechnology Division, Delhi	NCDC Delhi, Biotechnology Division INSACOG	Hemlata Lall, Manoj K Singh, Radhakrishnan V. S, Robin Marwal, Mahesh S Dhar, Kalaiarasan Ponnusamy, Meena Datta, Priyanka Singh, Uma Sharma, Hema Gogia, Preeti Madan, Sandhya Kabra, Sujeet K Singh, Partha Rakshit	https://www.gisaid.org/	June, 2021
hCoV-19/India/DL-NCDC-2309304/2021	betacoronavirus	EPI_ISL_2461142	April, 2021	Asia	India	Delhi	Asia	India	Delhi	genome	29763	Human	21-30	Female	B.1.1.7	G	National Centre for Disease Control (NCDC) Biotechnology Division, Delhi	NCDC Delhi, Biotechnology Division INSACOG	Hemlata Lall, Manoj K Singh, Radhakrishnan V. S, Robin Marwal, Mahesh S Dhar, Kalaiarasan Ponnusamy, Meena Datta, Priyanka Singh, Uma Sharma, Hema Gogia, Preeti Madan, Sandhya Kabra, Sujeet K Singh, Partha Rakshit	https://www.gisaid.org/	June, 2021
hCoV-19/India/DL-NCDC-2309161/2021	betacoronavirus	EPI_ISL_2461143	April, 2021	Asia	India	Delhi	Asia	India	Delhi	genome	29775	Human	21-30	Male	B.1.617.2	G	National Centre for Disease Control (NCDC) Biotechnology Division, Delhi	NCDC Delhi, Biotechnology Division INSACOG	Hemlata Lall, Manoj K Singh, Radhakrishnan V. S, Robin Marwal, Mahesh S Dhar, Kalaiarasan Ponnusamy, Meena Datta, Priyanka Singh, Uma Sharma, Hema Gogia, Preeti Madan, Sandhya Kabra, Sujeet K Singh, Partha Rakshit	https://www.gisaid.org/	June, 2021
hCoV-19/India/DL-NCDC-2309276/2021	betacoronavirus	EPI_ISL_2461144	April, 2021	Asia	India	Delhi	Asia	India	Delhi	genome	29763	Human	41-50	Male	B.1.1.7	G	National Centre for Disease Control (NCDC) Biotechnology Division, Delhi	NCDC Delhi, Biotechnology Division INSACOG	Hemlata Lall, Manoj K Singh, Radhakrishnan V. S, Robin Marwal, Mahesh S Dhar, Kalaiarasan Ponnusamy, Meena Datta, Priyanka Singh, Uma Sharma, Hema Gogia, Preeti Madan, Sandhya Kabra, Sujeet K Singh, Partha Rakshit	https://www.gisaid.org/	June, 2021
hCoV-19/India/DL-NCDC-2309123/2021	betacoronavirus	EPI_ISL_2461145	April, 2021	Asia	India	Delhi	Asia	India	Delhi	genome	29763	Human	21-30	Male	B.1.1.7	G	National Centre for Disease Control (NCDC) Biotechnology Division, Delhi	NCDC Delhi, Biotechnology Division INSACOG	Uma Sharma, Hemlata Lall, Manoj K Singh, Radhakrishnan V. S, Robin Marwal, Mahesh S Dhar, Kalaiarasan Ponnusamy, Meena Datta, Priyanka Singh, Hema Gogia, Preeti Madan, Sandhya Kabra, Sujeet K Singh, Partha Rakshit	https://www.gisaid.org/	June, 2021
hCoV-19/India/DL-NCDC-2309251/2021	betacoronavirus	EPI_ISL_2461146	April, 2021	Asia	India	Delhi	Asia	India	Delhi	genome	29769	Human	31-40	Male	B.1.617.2	G	National Centre for Disease Control (NCDC) Biotechnology Division, Delhi	NCDC Delhi, Biotechnology Division INSACOG	Hemlata Lall, Manoj K Singh, Radhakrishnan V. S, Robin Marwal, Mahesh S Dhar, Kalaiarasan Ponnusamy, Meena Datta, Priyanka Singh, Uma Sharma, Hema Gogia, Preeti Madan, Sandhya Kabra, Sujeet K Singh, Partha Rakshit	https://www.gisaid.org/	June, 2021
hCoV-19/India/DL-NCDC-230973/2021	betacoronavirus	EPI_ISL_2461147	April, 2021	Asia	India	Delhi	Asia	India	Delhi	genome	29781	Human	31-40	Male	B.1.617.1	G	National Centre for Disease Control (NCDC) Biotechnology Division, Delhi	NCDC Delhi, Biotechnology Division INSACOG	Uma Sharma, Hemlata Lall, Manoj K Singh, Radhakrishnan V. S, Robin Marwal, Mahesh S Dhar, Kalaiarasan Ponnusamy, Meena Datta, Priyanka Singh, Hema Gogia, Preeti Madan, Sandhya Kabra, Sujeet K Singh, Partha Rakshit	https://www.gisaid.org/	June, 2021
hCoV-19/India/DL-NCDC-2309263/2021	betacoronavirus	EPI_ISL_2461148	April, 2021	Asia	India	Delhi	Asia	India	Delhi	genome	29781	Human	61-70	Female	B.1.617.1	G	National Centre for Disease Control (NCDC) Biotechnology Division, Delhi	NCDC Delhi, Biotechnology Division INSACOG	Hemlata Lall, Manoj K Singh, Radhakrishnan V. S, Robin Marwal, Mahesh S Dhar, Kalaiarasan Ponnusamy, Meena Datta, Priyanka Singh, Uma Sharma, Hema Gogia, Preeti Madan, Sandhya Kabra, Sujeet K Singh, Partha Rakshit	https://www.gisaid.org/	June, 2021
hCoV-19/India/DL-NCDC-23097/2021	betacoronavirus	EPI_ISL_2461149	April, 2021	Asia	India	Delhi	Asia	India	Delhi	genome	29793	Human	41-50	Male	B.1.617.2	G	National Centre for Disease Control (NCDC) Biotechnology Division, Delhi	NCDC Delhi, Biotechnology Division INSACOG	Uma Sharma, Hemlata Lall, Manoj K Singh, Radhakrishnan V. S, Robin Marwal, Mahesh S Dhar, Kalaiarasan Ponnusamy, Meena Datta, Priyanka Singh, Hema Gogia, Preeti Madan, Sandhya Kabra, Sujeet K Singh, Partha Rakshit	https://www.gisaid.org/	June, 2021
hCoV-19/India/DL-NCDC-2309217/2021	betacoronavirus	EPI_ISL_2461150	April, 2021	Asia	India	Delhi	Asia	India	Delhi	genome	29769	Human	31-40	Male	B.1.617.2	G	National Centre for Disease Control (NCDC) Biotechnology Division, Delhi	NCDC Delhi, Biotechnology Division INSACOG	Hemlata Lall, Manoj K Singh, Radhakrishnan V. S, Robin Marwal, Mahesh S Dhar, Kalaiarasan Ponnusamy, Meena Datta, Priyanka Singh, Uma Sharma, Hema Gogia, Preeti Madan, Sandhya Kabra, Sujeet K Singh, Partha Rakshit	https://www.gisaid.org/	June, 2021
hCoV-19/India/DL-NCDC-2309337/2021	betacoronavirus	EPI_ISL_2461151	April, 2021	Asia	India	Delhi	Asia	India	Delhi	genome	29775	Human	71-80	Male	B.1.617.2	G	National Centre for Disease Control (NCDC) Biotechnology Division, Delhi	NCDC Delhi, Biotechnology Division INSACOG	Hemlata Lall, Manoj K Singh, Radhakrishnan V. S, Robin Marwal, Mahesh S Dhar, Kalaiarasan Ponnusamy, Meena Datta, Priyanka Singh, Uma Sharma, Hema Gogia, Preeti Madan, Sandhya Kabra, Sujeet K Singh, Partha Rakshit	https://www.gisaid.org/	June, 2021
hCoV-19/India/DL-NCDC-2309232/2021	betacoronavirus	EPI_ISL_2461152	April, 2021	Asia	India	Delhi	Asia	India	Delhi	genome	29766	Human	61-70	Female	B.1.617.2	G	National Centre for Disease Control (NCDC) Biotechnology Division, Delhi	NCDC Delhi, Biotechnology Division INSACOG	Hemlata Lall, Manoj K Singh, Radhakrishnan V. S, Robin Marwal, Mahesh S Dhar, Kalaiarasan Ponnusamy, Meena Datta, Priyanka Singh, Uma Sharma, Hema Gogia, Preeti Madan, Sandhya Kabra, Sujeet K Singh, Partha Rakshit	https://www.gisaid.org/	June, 2021
hCoV-19/India/DL-NCDC-2309264/2021	betacoronavirus	EPI_ISL_2461153	April, 2021	Asia	India	Delhi	Asia	India	Delhi	genome	29769	Human	31-40	Male	B.1.617.2	G	National Centre for Disease Control (NCDC) Biotechnology Division, Delhi	NCDC Delhi, Biotechnology Division INSACOG	Hemlata Lall, Manoj K Singh, Radhakrishnan V. S, Robin Marwal, Mahesh S Dhar, Kalaiarasan Ponnusamy, Meena Datta, Priyanka Singh, Uma Sharma, Hema Gogia, Preeti Madan, Sandhya Kabra, Sujeet K Singh, Partha Rakshit	https://www.gisaid.org/	June, 2021
hCoV-19/India/DL-NCDC-2309226/2021	betacoronavirus	EPI_ISL_2461154	April, 2021	Asia	India	Delhi	Asia	India	Delhi	genome	29775	Human	41-50	Female	B.1.617.2	G	National Centre for Disease Control (NCDC) Biotechnology Division, Delhi	NCDC Delhi, Biotechnology Division INSACOG	Hemlata Lall, Manoj K Singh, Radhakrishnan V. S, Robin Marwal, Mahesh S Dhar, Kalaiarasan Ponnusamy, Meena Datta, Priyanka Singh, Uma Sharma, Hema Gogia, Preeti Madan, Sandhya Kabra, Sujeet K Singh, Partha Rakshit	https://www.gisaid.org/	June, 2021
hCoV-19/India/DL-NCDC-23092/2021	betacoronavirus	EPI_ISL_2461155	April, 2021	Asia	India	Delhi	Asia	India	Delhi	genome	29769	Human	21-30	Female	B.1.617.2	G	National Centre for Disease Control (NCDC) Biotechnology Division, Delhi	NCDC Delhi, Biotechnology Division INSACOG	Uma Sharma, Hemlata Lall, Manoj K Singh, Radhakrishnan V. S, Robin Marwal, Mahesh S Dhar, Kalaiarasan Ponnusamy, Meena Datta, Priyanka Singh, Hema Gogia, Preeti Madan, Sandhya Kabra, Sujeet K Singh, Partha Rakshit	https://www.gisaid.org/	June, 2021
hCoV-19/India/DL-NCDC-2309346/2021	betacoronavirus	EPI_ISL_2461156	April, 2021	Asia	India	Delhi	Asia	India	Delhi	genome	29781	Human	Unknown	Male	B.1.617.2	G	National Centre for Disease Control (NCDC) Biotechnology Division, Delhi	NCDC Delhi, Biotechnology Division INSACOG	Hemlata Lall, Manoj K Singh, Radhakrishnan V. S, Robin Marwal, Mahesh S Dhar, Kalaiarasan Ponnusamy, Meena Datta, Priyanka Singh, Uma Sharma, Hema Gogia, Preeti Madan, Sandhya Kabra, Sujeet K Singh, Partha Rakshit	https://www.gisaid.org/	June, 2021
hCoV-19/India/DL-NCDC-230944/2021	betacoronavirus	EPI_ISL_2461157	April, 2021	Asia	India	Delhi	Asia	India	Delhi	genome	29763	Human	31-40	Male	B.1.1.7	G	National Centre for Disease Control (NCDC) Biotechnology Division, Delhi	NCDC Delhi, Biotechnology Division INSACOG	Uma Sharma, Hemlata Lall, Manoj K Singh, Radhakrishnan V. S, Robin Marwal, Mahesh S Dhar, Kalaiarasan Ponnusamy, Meena Datta, Priyanka Singh, Hema Gogia, Preeti Madan, Sandhya Kabra, Sujeet K Singh, Partha Rakshit	https://www.gisaid.org/	June, 2021
hCoV-19/India/DL-NCDC-230978/2021	betacoronavirus	EPI_ISL_2461158	April, 2021	Asia	India	Delhi	Asia	India	Delhi	genome	29775	Human	51-60	Female	B.1.617.2	G	National Centre for Disease Control (NCDC) Biotechnology Division, Delhi	NCDC Delhi, Biotechnology Division INSACOG	Uma Sharma, Hemlata Lall, Manoj K Singh, Radhakrishnan V. S, Robin Marwal, Mahesh S Dhar, Kalaiarasan Ponnusamy, Meena Datta, Priyanka Singh, Hema Gogia, Preeti Madan, Sandhya Kabra, Sujeet K Singh, Partha Rakshit	https://www.gisaid.org/	June, 2021
hCoV-19/India/DL-NCDC-2309297/2021	betacoronavirus	EPI_ISL_2461159	April, 2021	Asia	India	Delhi	Asia	India	Delhi	genome	29775	Human	41-50	Female	B.1.617.2	G	National Centre for Disease Control (NCDC) Biotechnology Division, Delhi	NCDC Delhi, Biotechnology Division INSACOG	Hemlata Lall, Manoj K Singh, Radhakrishnan V. S, Robin Marwal, Mahesh S Dhar, Kalaiarasan Ponnusamy, Meena Datta, Priyanka Singh, Uma Sharma, Hema Gogia, Preeti Madan, Sandhya Kabra, Sujeet K Singh, Partha Rakshit	https://www.gisaid.org/	June, 2021
hCoV-19/India/DL-NCDC-2309279/2021	betacoronavirus	EPI_ISL_2461160	April, 2021	Asia	India	Delhi	Asia	India	Delhi	genome	29769	Human	51-60	Female	B.1.617.2	G	National Centre for Disease Control (NCDC) Biotechnology Division, Delhi	NCDC Delhi, Biotechnology Division INSACOG	Hemlata Lall, Manoj K Singh, Radhakrishnan V. S, Robin Marwal, Mahesh S Dhar, Kalaiarasan Ponnusamy, Meena Datta, Priyanka Singh, Uma Sharma, Hema Gogia, Preeti Madan, Sandhya Kabra, Sujeet K Singh, Partha Rakshit	https://www.gisaid.org/	June, 2021
hCoV-19/India/DL-NCDC-2309368/2021	betacoronavirus	EPI_ISL_2461161	April, 2021	Asia	India	Delhi	Asia	India	Delhi	genome	29769	Human	51-60	Female	B.1.617.2	G	National Centre for Disease Control (NCDC) Biotechnology Division, Delhi	NCDC Delhi, Biotechnology Division INSACOG	Hemlata Lall, Manoj K Singh, Radhakrishnan V. S, Robin Marwal, Mahesh S Dhar, Kalaiarasan Ponnusamy, Meena Datta, Priyanka Singh, Uma Sharma, Hema Gogia, Preeti Madan, Sandhya Kabra, Sujeet K Singh, Partha Rakshit	https://www.gisaid.org/	June, 2021
hCoV-19/India/DL-NCDC-2309377/2021	betacoronavirus	EPI_ISL_2461162	April, 2021	Asia	India	Delhi	Asia	India	Delhi	genome	29769	Human	31-40	Female	B.1.617.2	G	National Centre for Disease Control (NCDC) Biotechnology Division, Delhi	NCDC Delhi, Biotechnology Division INSACOG	Hemlata Lall, Manoj K Singh, Radhakrishnan V. S, Robin Marwal, Mahesh S Dhar, Kalaiarasan Ponnusamy, Meena Datta, Priyanka Singh, Uma Sharma, Hema Gogia, Preeti Madan, Sandhya Kabra, Sujeet K Singh, Partha Rakshit	https://www.gisaid.org/	June, 2021
hCoV-19/India/DL-NCDC-2309250/2021	betacoronavirus	EPI_ISL_2461163	April, 2021	Asia	India	Delhi	Asia	India	Delhi	genome	29769	Human	51-60	Male	B.1.617.2	G	National Centre for Disease Control (NCDC) Biotechnology Division, Delhi	NCDC Delhi, Biotechnology Division INSACOG	Hemlata Lall, Manoj K Singh, Radhakrishnan V. S, Robin Marwal, Mahesh S Dhar, Kalaiarasan Ponnusamy, Meena Datta, Priyanka Singh, Uma Sharma, Hema Gogia, Preeti Madan, Sandhya Kabra, Sujeet K Singh, Partha Rakshit	https://www.gisaid.org/	June, 2021
hCoV-19/India/DL-NCDC-230939/2021	betacoronavirus	EPI_ISL_2461164	April, 2021	Asia	India	Delhi	Asia	India	Delhi	genome	29769	Human	1-10	Male	B.1.617.2	G	National Centre for Disease Control (NCDC) Biotechnology Division, Delhi	NCDC Delhi, Biotechnology Division INSACOG	Uma Sharma, Hemlata Lall, Manoj K Singh, Radhakrishnan V. S, Robin Marwal, Mahesh S Dhar, Kalaiarasan Ponnusamy, Meena Datta, Priyanka Singh, Hema Gogia, Preeti Madan, Sandhya Kabra, Sujeet K Singh, Partha Rakshit	https://www.gisaid.org/	June, 2021
hCoV-19/India/DL-NCDC-2309296/2021	betacoronavirus	EPI_ISL_2461165	April, 2021	Asia	India	Delhi	Asia	India	Delhi	genome	29769	Human	61-70	Female	B.1.617.2	G	National Centre for Disease Control (NCDC) Biotechnology Division, Delhi	NCDC Delhi, Biotechnology Division INSACOG	Hemlata Lall, Manoj K Singh, Radhakrishnan V. S, Robin Marwal, Mahesh S Dhar, Kalaiarasan Ponnusamy, Meena Datta, Priyanka Singh, Uma Sharma, Hema Gogia, Preeti Madan, Sandhya Kabra, Sujeet K Singh, Partha Rakshit	https://www.gisaid.org/	June, 2021
hCoV-19/India/DL-NCDC-2309133/2021	betacoronavirus	EPI_ISL_2461166	April, 2021	Asia	India	Delhi	Asia	India	Delhi	genome	29790	Human	21-30	Male	B.1.617.1	G	National Centre for Disease Control (NCDC) Biotechnology Division, Delhi	NCDC Delhi, Biotechnology Division INSACOG	Hemlata Lall, Manoj K Singh, Radhakrishnan V. S, Robin Marwal, Mahesh S Dhar, Kalaiarasan Ponnusamy, Meena Datta, Priyanka Singh, Uma Sharma, Hema Gogia, Preeti Madan, Sandhya Kabra, Sujeet K Singh, Partha Rakshit	https://www.gisaid.org/	June, 2021
hCoV-19/India/DL-NCDC-23095/2021	betacoronavirus	EPI_ISL_2461167	April, 2021	Asia	India	Delhi	Asia	India	Delhi	genome	29769	Human	1-10	Male	B.1.617.2	G	National Centre for Disease Control (NCDC) Biotechnology Division, Delhi	NCDC Delhi, Biotechnology Division INSACOG	Uma Sharma, Hemlata Lall, Manoj K Singh, Radhakrishnan V. S, Robin Marwal, Mahesh S Dhar, Kalaiarasan Ponnusamy, Meena Datta, Priyanka Singh, Hema Gogia, Preeti Madan, Sandhya Kabra, Sujeet K Singh, Partha Rakshit	https://www.gisaid.org/	June, 2021
hCoV-19/India/DL-NCDC-2309112/2021	betacoronavirus	EPI_ISL_2461168	April, 2021	Asia	India	Delhi	Asia	India	Delhi	genome	29790	Human	21-30	Male	B.1.617.1	G	National Centre for Disease Control (NCDC) Biotechnology Division, Delhi	NCDC Delhi, Biotechnology Division INSACOG	Uma Sharma, Hemlata Lall, Manoj K Singh, Radhakrishnan V. S, Robin Marwal, Mahesh S Dhar, Kalaiarasan Ponnusamy, Meena Datta, Priyanka Singh, Hema Gogia, Preeti Madan, Sandhya Kabra, Sujeet K Singh, Partha Rakshit	https://www.gisaid.org/	June, 2021
hCoV-19/India/DL-NCDC-2309270/2021	betacoronavirus	EPI_ISL_2461169	April, 2021	Asia	India	Delhi	Asia	India	Delhi	genome	29769	Human	41-50	Male	B.1.617.2	G	National Centre for Disease Control (NCDC) Biotechnology Division, Delhi	NCDC Delhi, Biotechnology Division INSACOG	Hemlata Lall, Manoj K Singh, Radhakrishnan V. S, Robin Marwal, Mahesh S Dhar, Kalaiarasan Ponnusamy, Meena Datta, Priyanka Singh, Uma Sharma, Hema Gogia, Preeti Madan, Sandhya Kabra, Sujeet K Singh, Partha Rakshit	https://www.gisaid.org/	June, 2021
hCoV-19/India/DL-NCDC-2309298/2021	betacoronavirus	EPI_ISL_2461190	April, 2021	Asia	India	Delhi	Asia	India	Delhi	genome	29610	Human	71-80	Male	None	G	National Centre for Disease Control (NCDC) Biotechnology Division, Delhi	NCDC Delhi, Biotechnology Division INSACOG	Hemlata Lall, Manoj K Singh, Radhakrishnan V. S, Robin Marwal, Mahesh S Dhar, Kalaiarasan Ponnusamy, Meena Datta, Priyanka Singh, Uma Sharma, Hema Gogia, Preeti Madan, Sandhya Kabra, Sujeet K Singh, Partha Rakshit	https://www.gisaid.org/	June, 2021
hCoV-19/India/DL-NCDC-230955/2021	betacoronavirus	EPI_ISL_2461191	April, 2021	Asia	India	Delhi	Asia	India	Delhi	genome	29781	Human	1-10	Female	B.1.1.7	G	National Centre for Disease Control (NCDC) Biotechnology Division, Delhi	NCDC Delhi, Biotechnology Division INSACOG	Uma Sharma, Hemlata Lall, Manoj K Singh, Radhakrishnan V. S, Robin Marwal, Mahesh S Dhar, Kalaiarasan Ponnusamy, Meena Datta, Priyanka Singh, Hema Gogia, Preeti Madan, Sandhya Kabra, Sujeet K Singh, Partha Rakshit	https://www.gisaid.org/	June, 2021
hCoV-19/India/DL-NCDC-230966/2021	betacoronavirus	EPI_ISL_2461192	April, 2021	Asia	India	Delhi	Asia	India	Delhi	genome	29758	Human	21-30	Male	B.1.1.7	G	National Centre for Disease Control (NCDC) Biotechnology Division, Delhi	NCDC Delhi, Biotechnology Division INSACOG	Uma Sharma, Hemlata Lall, Manoj K Singh, Radhakrishnan V. S, Robin Marwal, Mahesh S Dhar, Kalaiarasan Ponnusamy, Meena Datta, Priyanka Singh, Hema Gogia, Preeti Madan, Sandhya Kabra, Sujeet K Singh, Partha Rakshit	https://www.gisaid.org/	June, 2021
hCoV-19/India/DL-NCDC-230960/2021	betacoronavirus	EPI_ISL_2461193	April, 2021	Asia	India	Delhi	Asia	India	Delhi	genome	29769	Human	31-40	Female	B.1.617.2	G	National Centre for Disease Control (NCDC) Biotechnology Division, Delhi	NCDC Delhi, Biotechnology Division INSACOG	Uma Sharma, Hemlata Lall, Manoj K Singh, Radhakrishnan V. S, Robin Marwal, Mahesh S Dhar, Kalaiarasan Ponnusamy, Meena Datta, Priyanka Singh, Hema Gogia, Preeti Madan, Sandhya Kabra, Sujeet K Singh, Partha Rakshit	https://www.gisaid.org/	June, 2021
hCoV-19/India/DL-NCDC-230963/2021	betacoronavirus	EPI_ISL_2461194	April, 2021	Asia	India	Delhi	Asia	India	Delhi	genome	29769	Human	51-60	Female	B.1.617.2	G	National Centre for Disease Control (NCDC) Biotechnology Division, Delhi	NCDC Delhi, Biotechnology Division INSACOG	Uma Sharma, Hemlata Lall, Manoj K Singh, Radhakrishnan V. S, Robin Marwal, Mahesh S Dhar, Kalaiarasan Ponnusamy, Meena Datta, Priyanka Singh, Hema Gogia, Preeti Madan, Sandhya Kabra, Sujeet K Singh, Partha Rakshit	https://www.gisaid.org/	June, 2021
hCoV-19/India/DL-NCDC-2309247/2021	betacoronavirus	EPI_ISL_2461195	April, 2021	Asia	India	Delhi	Asia	India	Delhi	genome	29769	Human	71-80	Female	B.1.617.2	G	National Centre for Disease Control (NCDC) Biotechnology Division, Delhi	NCDC Delhi, Biotechnology Division INSACOG	Hemlata Lall, Manoj K Singh, Radhakrishnan V. S, Robin Marwal, Mahesh S Dhar, Kalaiarasan Ponnusamy, Meena Datta, Priyanka Singh, Uma Sharma, Hema Gogia, Preeti Madan, Sandhya Kabra, Sujeet K Singh, Partha Rakshit	https://www.gisaid.org/	June, 2021
hCoV-19/India/DL-NCDC-2309248/2021	betacoronavirus	EPI_ISL_2461196	April, 2021	Asia	India	Delhi	Asia	India	Delhi	genome	29792	Human	61-70	Male	B.1.617.2	G	National Centre for Disease Control (NCDC) Biotechnology Division, Delhi	NCDC Delhi, Biotechnology Division INSACOG	Hemlata Lall, Manoj K Singh, Radhakrishnan V. S, Robin Marwal, Mahesh S Dhar, Kalaiarasan Ponnusamy, Meena Datta, Priyanka Singh, Uma Sharma, Hema Gogia, Preeti Madan, Sandhya Kabra, Sujeet K Singh, Partha Rakshit	https://www.gisaid.org/	June, 2021
hCoV-19/India/DL-NCDC-230961/2021	betacoronavirus	EPI_ISL_2461197	April, 2021	Asia	India	Delhi	Asia	India	Delhi	genome	29781	Human	51-60	Female	B.1.617.1	G	National Centre for Disease Control (NCDC) Biotechnology Division, Delhi	NCDC Delhi, Biotechnology Division INSACOG	Uma Sharma, Hemlata Lall, Manoj K Singh, Radhakrishnan V. S, Robin Marwal, Mahesh S Dhar, Kalaiarasan Ponnusamy, Meena Datta, Priyanka Singh, Hema Gogia, Preeti Madan, Sandhya Kabra, Sujeet K Singh, Partha Rakshit	https://www.gisaid.org/	June, 2021
hCoV-19/India/DL-NCDC-230967/2021	betacoronavirus	EPI_ISL_2461198	April, 2021	Asia	India	Delhi	Asia	India	Delhi	genome	29781	Human	41-50	Female	B.1.617.1	G	National Centre for Disease Control (NCDC) Biotechnology Division, Delhi	NCDC Delhi, Biotechnology Division INSACOG	Uma Sharma, Hemlata Lall, Manoj K Singh, Radhakrishnan V. S, Robin Marwal, Mahesh S Dhar, Kalaiarasan Ponnusamy, Meena Datta, Priyanka Singh, Hema Gogia, Preeti Madan, Sandhya Kabra, Sujeet K Singh, Partha Rakshit	https://www.gisaid.org/	June, 2021
hCoV-19/India/DL-NCDC-230968/2021	betacoronavirus	EPI_ISL_2461199	April, 2021	Asia	India	Delhi	Asia	India	Delhi	genome	29781	Human	51-60	Male	B.1.617.1	G	National Centre for Disease Control (NCDC) Biotechnology Division, Delhi	NCDC Delhi, Biotechnology Division INSACOG	Uma Sharma, Hemlata Lall, Manoj K Singh, Radhakrishnan V. S, Robin Marwal, Mahesh S Dhar, Kalaiarasan Ponnusamy, Meena Datta, Priyanka Singh, Hema Gogia, Preeti Madan, Sandhya Kabra, Sujeet K Singh, Partha Rakshit	https://www.gisaid.org/	June, 2021
hCoV-19/India/DL-NCDC-2309224/2021	betacoronavirus	EPI_ISL_2461200	April, 2021	Asia	India	Delhi	Asia	India	Delhi	genome	29781	Human	61-70	Female	B.1.617.1	G	National Centre for Disease Control (NCDC) Biotechnology Division, Delhi	NCDC Delhi, Biotechnology Division INSACOG	Hemlata Lall, Manoj K Singh, Radhakrishnan V. S, Robin Marwal, Mahesh S Dhar, Kalaiarasan Ponnusamy, Meena Datta, Priyanka Singh, Uma Sharma, Hema Gogia, Preeti Madan, Sandhya Kabra, Sujeet K Singh, Partha Rakshit	https://www.gisaid.org/	June, 2021
hCoV-19/India/DL-NCDC-2309234/2021	betacoronavirus	EPI_ISL_2461201	April, 2021	Asia	India	Delhi	Asia	India	Delhi	genome	29781	Human	21-30	Female	B.1.617.1	G	National Centre for Disease Control (NCDC) Biotechnology Division, Delhi	NCDC Delhi, Biotechnology Division INSACOG	Hemlata Lall, Manoj K Singh, Radhakrishnan V. S, Robin Marwal, Mahesh S Dhar, Kalaiarasan Ponnusamy, Meena Datta, Priyanka Singh, Uma Sharma, Hema Gogia, Preeti Madan, Sandhya Kabra, Sujeet K Singh, Partha Rakshit	https://www.gisaid.org/	June, 2021
hCoV-19/India/DL-NCDC-250977/2021	betacoronavirus	EPI_ISL_2461203	April, 2021	Asia	India	Delhi	Asia	India	Delhi	genome	29791	Human	21-30	Female	B.1.617.2	G	National Centre for Disease Control (NCDC) Biotechnology Division, Delhi	NCDC Delhi, Biotechnology Division INSACOG	Manoj K Singh, Radhakrishnan V. S, Robin Marwal, Mahesh S Dhar, Kalaiarasan Ponnusamy, Meena Datta, Priyanka Singh, Uma Sharma, Hemlata Lall, Hema Gogia, Preeti Madan, Sandhya Kabra, Sujeet K Singh, Partha Rakshit	https://www.gisaid.org/	June, 2021
hCoV-19/India/JK-NCDC-2509317/2021	betacoronavirus	EPI_ISL_2461204	April, 2021	Asia	India	Jammu and Kashmir	Asia	India	Jammu and Kashmir	genome	29803	Human	41-50	Male	B.1	G	National Centre for Disease Control (NCDC) Biotechnology Division, Delhi	NCDC Delhi, Biotechnology Division INSACOG	Radhakrishnan V. S, Robin Marwal, Mahesh S Dhar, Kalaiarasan Ponnusamy, Meena Datta, Priyanka Singh, Uma Sharma, Hemlata Lall, Manoj K Singh, Hema Gogia, Preeti Madan, Sandhya Kabra, Sujeet K Singh, Partha Rakshit	https://www.gisaid.org/	June, 2021
hCoV-19/India/DL-NCDC-2509196/2021	betacoronavirus	EPI_ISL_2461205	April, 2021	Asia	India	Delhi	Asia	India	Delhi	genome	29796	Human	21-30	Female	B.1	G	National Centre for Disease Control (NCDC) Biotechnology Division, Delhi	NCDC Delhi, Biotechnology Division INSACOG	Radhakrishnan V. S, Robin Marwal, Mahesh S Dhar, Kalaiarasan Ponnusamy, Meena Datta, Priyanka Singh, Uma Sharma, Hemlata Lall, Manoj K Singh, Hema Gogia, Preeti Madan, Sandhya Kabra, Sujeet K Singh, Partha Rakshit	https://www.gisaid.org/	June, 2021
hCoV-19/India/DL-NCDC-2509277/2021	betacoronavirus	EPI_ISL_2461206	April, 2021	Asia	India	Delhi	Asia	India	Delhi	genome	29797	Human	21-30	Female	B.1	G	National Centre for Disease Control (NCDC) Biotechnology Division, Delhi	NCDC Delhi, Biotechnology Division INSACOG	Radhakrishnan V. S, Robin Marwal, Mahesh S Dhar, Kalaiarasan Ponnusamy, Meena Datta, Priyanka Singh, Uma Sharma, Hemlata Lall, Manoj K Singh, Hema Gogia, Preeti Madan, Sandhya Kabra, Sujeet K Singh, Partha Rakshit	https://www.gisaid.org/	June, 2021
hCoV-19/India/DL-NCDC-250944/2021	betacoronavirus	EPI_ISL_2461208	April, 2021	Asia	India	Delhi	Asia	India	Delhi	genome	29790	Human	41-50	Female	B.1.617.1	G	National Centre for Disease Control (NCDC) Biotechnology Division, Delhi	NCDC Delhi, Biotechnology Division INSACOG	Manoj K Singh, Radhakrishnan V. S, Robin Marwal, Mahesh S Dhar, Kalaiarasan Ponnusamy, Meena Datta, Priyanka Singh, Uma Sharma, Hemlata Lall, Hema Gogia, Preeti Madan, Sandhya Kabra, Sujeet K Singh, Partha Rakshit	https://www.gisaid.org/	June, 2021
hCoV-19/India/DL-NCDC-2509292/2021	betacoronavirus	EPI_ISL_2461209	April, 2021	Asia	India	Delhi	Asia	India	Delhi	genome	29797	Human	61-70	Male	B.1.617.2	G	National Centre for Disease Control (NCDC) Biotechnology Division, Delhi	NCDC Delhi, Biotechnology Division INSACOG	Radhakrishnan V. S, Robin Marwal, Mahesh S Dhar, Kalaiarasan Ponnusamy, Meena Datta, Priyanka Singh, Uma Sharma, Hemlata Lall, Manoj K Singh, Hema Gogia, Preeti Madan, Sandhya Kabra, Sujeet K Singh, Partha Rakshit	https://www.gisaid.org/	June, 2021
hCoV-19/India/DL-NCDC-2509379/2021	betacoronavirus	EPI_ISL_2461210	April, 2021	Asia	India	Delhi	Asia	India	Delhi	genome	29804	Human	21-30	Female	B.1.617.2	G	National Centre for Disease Control (NCDC) Biotechnology Division, Delhi	NCDC Delhi, Biotechnology Division INSACOG	Radhakrishnan V. S, Robin Marwal, Mahesh S Dhar, Kalaiarasan Ponnusamy, Meena Datta, Priyanka Singh, Uma Sharma, Hemlata Lall, Manoj K Singh, Hema Gogia, Preeti Madan, Sandhya Kabra, Sujeet K Singh, Partha Rakshit	https://www.gisaid.org/	June, 2021
hCoV-19/India/CH-NCDC-2509340/2021	betacoronavirus	EPI_ISL_2461211	April, 2021	Asia	India	Chandigarh	Asia	India	Chandigarh	genome	29786	Human	21-30	Male	B.1.617.2	G	National Centre for Disease Control (NCDC) Biotechnology Division, Delhi	NCDC Delhi, Biotechnology Division INSACOG	Radhakrishnan V. S, Robin Marwal, Mahesh S Dhar, Kalaiarasan Ponnusamy, Meena Datta, Priyanka Singh, Uma Sharma, Hemlata Lall, Manoj K Singh, Hema Gogia, Preeti Madan, Sandhya Kabra, Sujeet K Singh, Partha Rakshit	https://www.gisaid.org/	June, 2021
hCoV-19/India/JK-NCDC-2509316/2021	betacoronavirus	EPI_ISL_2461212	April, 2021	Asia	India	Jammu and Kashmir	Asia	India	Jammu and Kashmir	genome	29796	Human	21-30	Female	B.1.620	G	National Centre for Disease Control (NCDC) Biotechnology Division, Delhi	NCDC Delhi, Biotechnology Division INSACOG	Radhakrishnan V. S, Robin Marwal, Mahesh S Dhar, Kalaiarasan Ponnusamy, Meena Datta, Priyanka Singh, Uma Sharma, Hemlata Lall, Manoj K Singh, Hema Gogia, Preeti Madan, Sandhya Kabra, Sujeet K Singh, Partha Rakshit	https://www.gisaid.org/	June, 2021
hCoV-19/India/CH-NCDC-2509366/2021	betacoronavirus	EPI_ISL_2461213	April, 2021	Asia	India	Chandigarh	Asia	India	Chandigarh	genome	29796	Human	21-30	Female	B.1.617.2	G	National Centre for Disease Control (NCDC) Biotechnology Division, Delhi	NCDC Delhi, Biotechnology Division INSACOG	Radhakrishnan V. S, Robin Marwal, Mahesh S Dhar, Kalaiarasan Ponnusamy, Meena Datta, Priyanka Singh, Uma Sharma, Hemlata Lall, Manoj K Singh, Hema Gogia, Preeti Madan, Sandhya Kabra, Sujeet K Singh, Partha Rakshit	https://www.gisaid.org/	June, 2021
hCoV-19/India/DL-NCDC-2509305/2021	betacoronavirus	EPI_ISL_2461214	April, 2021	Asia	India	Delhi	Asia	India	Delhi	genome	29795	Human	21-30	Female	B.1.620	G	National Centre for Disease Control (NCDC) Biotechnology Division, Delhi	NCDC Delhi, Biotechnology Division INSACOG	Radhakrishnan V. S, Robin Marwal, Mahesh S Dhar, Kalaiarasan Ponnusamy, Meena Datta, Priyanka Singh, Uma Sharma, Hemlata Lall, Manoj K Singh, Hema Gogia, Preeti Madan, Sandhya Kabra, Sujeet K Singh, Partha Rakshit	https://www.gisaid.org/	June, 2021
hCoV-19/India/DL-NCDC-25097/2021	betacoronavirus	EPI_ISL_2461215	April, 2021	Asia	India	Delhi	Asia	India	Delhi	genome	29774	Human	81-90	Female	B.1.617.2	G	National Centre for Disease Control (NCDC) Biotechnology Division, Delhi	NCDC Delhi, Biotechnology Division INSACOG	Manoj K Singh, Radhakrishnan V. S, Robin Marwal, Mahesh S Dhar, Kalaiarasan Ponnusamy, Meena Datta, Priyanka Singh, Uma Sharma, Hemlata Lall, Hema Gogia, Preeti Madan, Sandhya Kabra, Sujeet K Singh, Partha Rakshit	https://www.gisaid.org/	June, 2021
hCoV-19/India/DL-NCDC-2509291/2021	betacoronavirus	EPI_ISL_2461216	April, 2021	Asia	India	Delhi	Asia	India	Delhi	genome	29796	Human	31-40	Male	B.1.619	G	National Centre for Disease Control (NCDC) Biotechnology Division, Delhi	NCDC Delhi, Biotechnology Division INSACOG	Radhakrishnan V. S, Robin Marwal, Mahesh S Dhar, Kalaiarasan Ponnusamy, Meena Datta, Priyanka Singh, Uma Sharma, Hemlata Lall, Manoj K Singh, Hema Gogia, Preeti Madan, Sandhya Kabra, Sujeet K Singh, Partha Rakshit	https://www.gisaid.org/	June, 2021
hCoV-19/India/JK-NCDC-2509320/2021	betacoronavirus	EPI_ISL_2461217	April, 2021	Asia	India	Jammu and Kashmir	Asia	India	Jammu and Kashmir	genome	29791	Human	31-40	Male	B.1.620	G	National Centre for Disease Control (NCDC) Biotechnology Division, Delhi	NCDC Delhi, Biotechnology Division INSACOG	Radhakrishnan V. S, Robin Marwal, Mahesh S Dhar, Kalaiarasan Ponnusamy, Meena Datta, Priyanka Singh, Uma Sharma, Hemlata Lall, Manoj K Singh, Hema Gogia, Preeti Madan, Sandhya Kabra, Sujeet K Singh, Partha Rakshit	https://www.gisaid.org/	June, 2021
hCoV-19/India/DL-NCDC-250935/2021	betacoronavirus	EPI_ISL_2461218	April, 2021	Asia	India	Delhi	Asia	India	Delhi	genome	29790	Human	41-50	Male	B.1.617.2	G	National Centre for Disease Control (NCDC) Biotechnology Division, Delhi	NCDC Delhi, Biotechnology Division INSACOG	Manoj K Singh, Radhakrishnan V. S, Robin Marwal, Mahesh S Dhar, Kalaiarasan Ponnusamy, Meena Datta, Priyanka Singh, Uma Sharma, Hemlata Lall, Hema Gogia, Preeti Madan, Sandhya Kabra, Sujeet K Singh, Partha Rakshit	https://www.gisaid.org/	June, 2021
hCoV-19/India/DL-NCDC-2509109/2021	betacoronavirus	EPI_ISL_2461219	April, 2021	Asia	India	Delhi	Asia	India	Delhi	genome	29788	Human	1-10	Male	B.1.617.2	G	National Centre for Disease Control (NCDC) Biotechnology Division, Delhi	NCDC Delhi, Biotechnology Division INSACOG	Radhakrishnan V. S, Robin Marwal, Mahesh S Dhar, Kalaiarasan Ponnusamy, Meena Datta, Priyanka Singh, Uma Sharma, Hemlata Lall, Manoj K Singh, Hema Gogia, Preeti Madan, Sandhya Kabra, Sujeet K Singh, Partha Rakshit	https://www.gisaid.org/	June, 2021
hCoV-19/India/MP-NCDC-2509204/2021	betacoronavirus	EPI_ISL_2461220	April, 2021	Asia	India	Madhya Pradesh	Asia	India	Madhya Pradesh	genome	29799	Human	21-30	Male	B.1.36.36	G	National Centre for Disease Control (NCDC) Biotechnology Division, Delhi	NCDC Delhi, Biotechnology Division INSACOG	Radhakrishnan V. S, Robin Marwal, Mahesh S Dhar, Kalaiarasan Ponnusamy, Meena Datta, Priyanka Singh, Uma Sharma, Hemlata Lall, Manoj K Singh, Hema Gogia, Preeti Madan, Sandhya Kabra, Sujeet K Singh, Partha Rakshit	https://www.gisaid.org/	June, 2021
hCoV-19/India/DL-NCDC-2509182/2021	betacoronavirus	EPI_ISL_2461221	April, 2021	Asia	India	Delhi	Asia	India	Delhi	genome	29796	Human	41-50	Male	B.1.617.2	G	National Centre for Disease Control (NCDC) Biotechnology Division, Delhi	NCDC Delhi, Biotechnology Division INSACOG	Radhakrishnan V. S, Robin Marwal, Mahesh S Dhar, Kalaiarasan Ponnusamy, Meena Datta, Priyanka Singh, Uma Sharma, Hemlata Lall, Manoj K Singh, Hema Gogia, Preeti Madan, Sandhya Kabra, Sujeet K Singh, Partha Rakshit	https://www.gisaid.org/	June, 2021
hCoV-19/India/DL-NCDC-250959/2021	betacoronavirus	EPI_ISL_2461222	April, 2021	Asia	India	Delhi	Asia	India	Delhi	genome	29796	Human	31-40	Male	B.1.620	G	National Centre for Disease Control (NCDC) Biotechnology Division, Delhi	NCDC Delhi, Biotechnology Division INSACOG	Manoj K Singh, Radhakrishnan V. S, Robin Marwal, Mahesh S Dhar, Kalaiarasan Ponnusamy, Meena Datta, Priyanka Singh, Uma Sharma, Hemlata Lall, Hema Gogia, Preeti Madan, Sandhya Kabra, Sujeet K Singh, Partha Rakshit	https://www.gisaid.org/	June, 2021
hCoV-19/India/DL-NCDC-2509264/2021	betacoronavirus	EPI_ISL_2461223	April, 2021	Asia	India	Delhi	Asia	India	Delhi	genome	29799	Human	51-60	Female	B.1.620	G	National Centre for Disease Control (NCDC) Biotechnology Division, Delhi	NCDC Delhi, Biotechnology Division INSACOG	Radhakrishnan V. S, Robin Marwal, Mahesh S Dhar, Kalaiarasan Ponnusamy, Meena Datta, Priyanka Singh, Uma Sharma, Hemlata Lall, Manoj K Singh, Hema Gogia, Preeti Madan, Sandhya Kabra, Sujeet K Singh, Partha Rakshit	https://www.gisaid.org/	June, 2021
hCoV-19/India/DL-NCDC-250993/2021	betacoronavirus	EPI_ISL_2461224	April, 2021	Asia	India	Delhi	Asia	India	Delhi	genome	29798	Human	21-30	Male	B.1.617.2	G	National Centre for Disease Control (NCDC) Biotechnology Division, Delhi	NCDC Delhi, Biotechnology Division INSACOG	Manoj K Singh, Radhakrishnan V. S, Robin Marwal, Mahesh S Dhar, Kalaiarasan Ponnusamy, Meena Datta, Priyanka Singh, Uma Sharma, Hemlata Lall, Hema Gogia, Preeti Madan, Sandhya Kabra, Sujeet K Singh, Partha Rakshit	https://www.gisaid.org/	June, 2021
hCoV-19/India/DL-NCDC-2509263/2021	betacoronavirus	EPI_ISL_2461225	April, 2021	Asia	India	Delhi	Asia	India	Delhi	genome	29796	Human	41-50	Female	B.1.620	G	National Centre for Disease Control (NCDC) Biotechnology Division, Delhi	NCDC Delhi, Biotechnology Division INSACOG	Radhakrishnan V. S, Robin Marwal, Mahesh S Dhar, Kalaiarasan Ponnusamy, Meena Datta, Priyanka Singh, Uma Sharma, Hemlata Lall, Manoj K Singh, Hema Gogia, Preeti Madan, Sandhya Kabra, Sujeet K Singh, Partha Rakshit	https://www.gisaid.org/	June, 2021
hCoV-19/India/DL-NCDC-2509304/2021	betacoronavirus	EPI_ISL_2461226	April, 2021	Asia	India	Delhi	Asia	India	Delhi	genome	29793	Human	51-60	Male	B.1.617.2	G	National Centre for Disease Control (NCDC) Biotechnology Division, Delhi	NCDC Delhi, Biotechnology Division INSACOG	Radhakrishnan V. S, Robin Marwal, Mahesh S Dhar, Kalaiarasan Ponnusamy, Meena Datta, Priyanka Singh, Uma Sharma, Hemlata Lall, Manoj K Singh, Hema Gogia, Preeti Madan, Sandhya Kabra, Sujeet K Singh, Partha Rakshit	https://www.gisaid.org/	June, 2021
hCoV-19/India/DL-NCDC-2509189/2021	betacoronavirus	EPI_ISL_2461227	April, 2021	Asia	India	Delhi	Asia	India	Delhi	genome	29801	Human	41-50	Male	B.1.221	G	National Centre for Disease Control (NCDC) Biotechnology Division, Delhi	NCDC Delhi, Biotechnology Division INSACOG	Radhakrishnan V. S, Robin Marwal, Mahesh S Dhar, Kalaiarasan Ponnusamy, Meena Datta, Priyanka Singh, Uma Sharma, Hemlata Lall, Manoj K Singh, Hema Gogia, Preeti Madan, Sandhya Kabra, Sujeet K Singh, Partha Rakshit	https://www.gisaid.org/	June, 2021
hCoV-19/India/DL-NCDC-250967/2021	betacoronavirus	EPI_ISL_2461228	April, 2021	Asia	India	Delhi	Asia	India	Delhi	genome	29797	Human	21-30	Male	B.1.617.2	G	National Centre for Disease Control (NCDC) Biotechnology Division, Delhi	NCDC Delhi, Biotechnology Division INSACOG	Manoj K Singh, Radhakrishnan V. S, Robin Marwal, Mahesh S Dhar, Kalaiarasan Ponnusamy, Meena Datta, Priyanka Singh, Uma Sharma, Hemlata Lall, Hema Gogia, Preeti Madan, Sandhya Kabra, Sujeet K Singh, Partha Rakshit	https://www.gisaid.org/	June, 2021
hCoV-19/India/DL-NCDC-2509272/2021	betacoronavirus	EPI_ISL_2461229	April, 2021	Asia	India	Delhi	Asia	India	Delhi	genome	29791	Human	31-40	Male	B.1.617.2	G	National Centre for Disease Control (NCDC) Biotechnology Division, Delhi	NCDC Delhi, Biotechnology Division INSACOG	Radhakrishnan V. S, Robin Marwal, Mahesh S Dhar, Kalaiarasan Ponnusamy, Meena Datta, Priyanka Singh, Uma Sharma, Hemlata Lall, Manoj K Singh, Hema Gogia, Preeti Madan, Sandhya Kabra, Sujeet K Singh, Partha Rakshit	https://www.gisaid.org/	June, 2021
hCoV-19/India/JK-NCDC-2509315/2021	betacoronavirus	EPI_ISL_2461230	April, 2021	Asia	India	Jammu and Kashmir	Asia	India	Jammu and Kashmir	genome	29805	Human	51-60	Female	B.1.617.2	G	National Centre for Disease Control (NCDC) Biotechnology Division, Delhi	NCDC Delhi, Biotechnology Division INSACOG	Radhakrishnan V. S, Robin Marwal, Mahesh S Dhar, Kalaiarasan Ponnusamy, Meena Datta, Priyanka Singh, Uma Sharma, Hemlata Lall, Manoj K Singh, Hema Gogia, Preeti Madan, Sandhya Kabra, Sujeet K Singh, Partha Rakshit	https://www.gisaid.org/	June, 2021
hCoV-19/India/CH-NCDC-2509330/2021	betacoronavirus	EPI_ISL_2461231	April, 2021	Asia	India	Chandigarh	Asia	India	Chandigarh	genome	29791	Human	21-30	Female	B.1.1.7	GRY	National Centre for Disease Control (NCDC) Biotechnology Division, Delhi	NCDC Delhi, Biotechnology Division INSACOG	Radhakrishnan V. S, Robin Marwal, Mahesh S Dhar, Kalaiarasan Ponnusamy, Meena Datta, Priyanka Singh, Uma Sharma, Hemlata Lall, Manoj K Singh, Hema Gogia, Preeti Madan, Sandhya Kabra, Sujeet K Singh, Partha Rakshit	https://www.gisaid.org/	June, 2021
hCoV-19/India/CH-NCDC-2509337/2021	betacoronavirus	EPI_ISL_2461232	April, 2021	Asia	India	Chandigarh	Asia	India	Chandigarh	genome	29786	Human	21-30	Male	B.1	G	National Centre for Disease Control (NCDC) Biotechnology Division, Delhi	NCDC Delhi, Biotechnology Division INSACOG	Radhakrishnan V. S, Robin Marwal, Mahesh S Dhar, Kalaiarasan Ponnusamy, Meena Datta, Priyanka Singh, Uma Sharma, Hemlata Lall, Manoj K Singh, Hema Gogia, Preeti Madan, Sandhya Kabra, Sujeet K Singh, Partha Rakshit	https://www.gisaid.org/	June, 2021
hCoV-19/India/MP-NCDC-2509231/2021	betacoronavirus	EPI_ISL_2461233	April, 2021	Asia	India	Madhya Pradesh	Asia	India	Madhya Pradesh	genome	29785	Human	51-60	Male	B.1.617.2	G	National Centre for Disease Control (NCDC) Biotechnology Division, Delhi	NCDC Delhi, Biotechnology Division INSACOG	Radhakrishnan V. S, Robin Marwal, Mahesh S Dhar, Kalaiarasan Ponnusamy, Meena Datta, Priyanka Singh, Uma Sharma, Hemlata Lall, Manoj K Singh, Hema Gogia, Preeti Madan, Sandhya Kabra, Sujeet K Singh, Partha Rakshit	https://www.gisaid.org/	June, 2021
hCoV-19/India/DL-NCDC-2509138/2021	betacoronavirus	EPI_ISL_2461234	April, 2021	Asia	India	Delhi	Asia	India	Delhi	genome	29780	Human	61-70	Female	B.1.617.2	G	National Centre for Disease Control (NCDC) Biotechnology Division, Delhi	NCDC Delhi, Biotechnology Division INSACOG	Radhakrishnan V. S, Robin Marwal, Mahesh S Dhar, Kalaiarasan Ponnusamy, Meena Datta, Priyanka Singh, Uma Sharma, Hemlata Lall, Manoj K Singh, Hema Gogia, Preeti Madan, Sandhya Kabra, Sujeet K Singh, Partha Rakshit	https://www.gisaid.org/	June, 2021
hCoV-19/India/DL-NCDC-2509167/2021	betacoronavirus	EPI_ISL_2461235	April, 2021	Asia	India	Delhi	Asia	India	Delhi	genome	29788	Human	31-40	Male	B.1	G	National Centre for Disease Control (NCDC) Biotechnology Division, Delhi	NCDC Delhi, Biotechnology Division INSACOG	Radhakrishnan V. S, Robin Marwal, Mahesh S Dhar, Kalaiarasan Ponnusamy, Meena Datta, Priyanka Singh, Uma Sharma, Hemlata Lall, Manoj K Singh, Hema Gogia, Preeti Madan, Sandhya Kabra, Sujeet K Singh, Partha Rakshit	https://www.gisaid.org/	June, 2021
hCoV-19/India/CH-NCDC-2509341/2021	betacoronavirus	EPI_ISL_2461236	April, 2021	Asia	India	Chandigarh	Asia	India	Chandigarh	genome	29794	Human	31-40	Female	B.1.617.1	G	National Centre for Disease Control (NCDC) Biotechnology Division, Delhi	NCDC Delhi, Biotechnology Division INSACOG	Radhakrishnan V. S, Robin Marwal, Mahesh S Dhar, Kalaiarasan Ponnusamy, Meena Datta, Priyanka Singh, Uma Sharma, Hemlata Lall, Manoj K Singh, Hema Gogia, Preeti Madan, Sandhya Kabra, Sujeet K Singh, Partha Rakshit	https://www.gisaid.org/	June, 2021
hCoV-19/India/MP-NCDC-2509240/2021	betacoronavirus	EPI_ISL_2461237	April, 2021	Asia	India	Madhya Pradesh	Asia	India	Madhya Pradesh	genome	29782	Human	31-40	Male	B.1.617.2	G	National Centre for Disease Control (NCDC) Biotechnology Division, Delhi	NCDC Delhi, Biotechnology Division INSACOG	Radhakrishnan V. S, Robin Marwal, Mahesh S Dhar, Kalaiarasan Ponnusamy, Meena Datta, Priyanka Singh, Uma Sharma, Hemlata Lall, Manoj K Singh, Hema Gogia, Preeti Madan, Sandhya Kabra, Sujeet K Singh, Partha Rakshit	https://www.gisaid.org/	June, 2021
hCoV-19/India/MP-NCDC-2509237/2021	betacoronavirus	EPI_ISL_2461238	April, 2021	Asia	India	Madhya Pradesh	Asia	India	Madhya Pradesh	genome	29788	Human	11-20	Male	B.1.617.2	G	National Centre for Disease Control (NCDC) Biotechnology Division, Delhi	NCDC Delhi, Biotechnology Division INSACOG	Radhakrishnan V. S, Robin Marwal, Mahesh S Dhar, Kalaiarasan Ponnusamy, Meena Datta, Priyanka Singh, Uma Sharma, Hemlata Lall, Manoj K Singh, Hema Gogia, Preeti Madan, Sandhya Kabra, Sujeet K Singh, Partha Rakshit	https://www.gisaid.org/	June, 2021
hCoV-19/India/DL-NCDC-2509107/2021	betacoronavirus	EPI_ISL_2461239	April, 2021	Asia	India	Delhi	Asia	India	Delhi	genome	29776	Human	31-40	Male	B.1.617.2	G	National Centre for Disease Control (NCDC) Biotechnology Division, Delhi	NCDC Delhi, Biotechnology Division INSACOG	Radhakrishnan V. S, Robin Marwal, Mahesh S Dhar, Kalaiarasan Ponnusamy, Meena Datta, Priyanka Singh, Uma Sharma, Hemlata Lall, Manoj K Singh, Hema Gogia, Preeti Madan, Sandhya Kabra, Sujeet K Singh, Partha Rakshit	https://www.gisaid.org/	June, 2021
hCoV-19/India/DL-NCDC-2509261/2021	betacoronavirus	EPI_ISL_2461240	April, 2021	Asia	India	Delhi	Asia	India	Delhi	genome	29780	Human	21-30	Male	B.1.617.2	G	National Centre for Disease Control (NCDC) Biotechnology Division, Delhi	NCDC Delhi, Biotechnology Division INSACOG	Radhakrishnan V. S, Robin Marwal, Mahesh S Dhar, Kalaiarasan Ponnusamy, Meena Datta, Priyanka Singh, Uma Sharma, Hemlata Lall, Manoj K Singh, Hema Gogia, Preeti Madan, Sandhya Kabra, Sujeet K Singh, Partha Rakshit	https://www.gisaid.org/	June, 2021
hCoV-19/India/DL-NCDC-2509372/2021	betacoronavirus	EPI_ISL_2461241	April, 2021	Asia	India	Delhi	Asia	India	Delhi	genome	29841	Human	41-50	Male	B.1.617.1	G	National Centre for Disease Control (NCDC) Biotechnology Division, Delhi	NCDC Delhi, Biotechnology Division INSACOG	Radhakrishnan V. S, Robin Marwal, Mahesh S Dhar, Kalaiarasan Ponnusamy, Meena Datta, Priyanka Singh, Uma Sharma, Hemlata Lall, Manoj K Singh, Hema Gogia, Preeti Madan, Sandhya Kabra, Sujeet K Singh, Partha Rakshit	https://www.gisaid.org/	June, 2021
hCoV-19/India/DL-NCDC-2509148/2021	betacoronavirus	EPI_ISL_2461242	April, 2021	Asia	India	Delhi	Asia	India	Delhi	genome	29775	Human	31-40	Female	B.1.617.2	G	National Centre for Disease Control (NCDC) Biotechnology Division, Delhi	NCDC Delhi, Biotechnology Division INSACOG	Radhakrishnan V. S, Robin Marwal, Mahesh S Dhar, Kalaiarasan Ponnusamy, Meena Datta, Priyanka Singh, Uma Sharma, Hemlata Lall, Manoj K Singh, Hema Gogia, Preeti Madan, Sandhya Kabra, Sujeet K Singh, Partha Rakshit	https://www.gisaid.org/	June, 2021
hCoV-19/India/DL-NCDC-25092/2021	betacoronavirus	EPI_ISL_2461243	April, 2021	Asia	India	Delhi	Asia	India	Delhi	genome	29780	Human	51-60	Male	B.1.617.2	G	National Centre for Disease Control (NCDC) Biotechnology Division, Delhi	NCDC Delhi, Biotechnology Division INSACOG	Manoj K Singh, Radhakrishnan V. S, Robin Marwal, Mahesh S Dhar, Kalaiarasan Ponnusamy, Meena Datta, Priyanka Singh, Uma Sharma, Hemlata Lall, Hema Gogia, Preeti Madan, Sandhya Kabra, Sujeet K Singh, Partha Rakshit	https://www.gisaid.org/	June, 2021
hCoV-19/India/CH-NCDC-2509329/2021	betacoronavirus	EPI_ISL_2461244	April, 2021	Asia	India	Chandigarh	Asia	India	Chandigarh	genome	29788	Human	41-50	Male	B.1	G	National Centre for Disease Control (NCDC) Biotechnology Division, Delhi	NCDC Delhi, Biotechnology Division INSACOG	Radhakrishnan V. S, Robin Marwal, Mahesh S Dhar, Kalaiarasan Ponnusamy, Meena Datta, Priyanka Singh, Uma Sharma, Hemlata Lall, Manoj K Singh, Hema Gogia, Preeti Madan, Sandhya Kabra, Sujeet K Singh, Partha Rakshit	https://www.gisaid.org/	June, 2021
hCoV-19/India/DL-NCDC-2509108/2021	betacoronavirus	EPI_ISL_2461245	April, 2021	Asia	India	Delhi	Asia	India	Delhi	genome	29779	Human	51-60	Male	B.1.617.2	G	National Centre for Disease Control (NCDC) Biotechnology Division, Delhi	NCDC Delhi, Biotechnology Division INSACOG	Radhakrishnan V. S, Robin Marwal, Mahesh S Dhar, Kalaiarasan Ponnusamy, Meena Datta, Priyanka Singh, Uma Sharma, Hemlata Lall, Manoj K Singh, Hema Gogia, Preeti Madan, Sandhya Kabra, Sujeet K Singh, Partha Rakshit	https://www.gisaid.org/	June, 2021
hCoV-19/India/DL-NCDC-2509116/2021	betacoronavirus	EPI_ISL_2461246	April, 2021	Asia	India	Delhi	Asia	India	Delhi	genome	29778	Human	21-30	Female	B.1.617.2	G	National Centre for Disease Control (NCDC) Biotechnology Division, Delhi	NCDC Delhi, Biotechnology Division INSACOG	Radhakrishnan V. S, Robin Marwal, Mahesh S Dhar, Kalaiarasan Ponnusamy, Meena Datta, Priyanka Singh, Uma Sharma, Hemlata Lall, Manoj K Singh, Hema Gogia, Preeti Madan, Sandhya Kabra, Sujeet K Singh, Partha Rakshit	https://www.gisaid.org/	June, 2021
hCoV-19/India/MP-NCDC-2509205/2021	betacoronavirus	EPI_ISL_2461247	April, 2021	Asia	India	Madhya Pradesh	Asia	India	Madhya Pradesh	genome	29796	Human	21-30	Female	B.1.620	G	National Centre for Disease Control (NCDC) Biotechnology Division, Delhi	NCDC Delhi, Biotechnology Division INSACOG	Radhakrishnan V. S, Robin Marwal, Mahesh S Dhar, Kalaiarasan Ponnusamy, Meena Datta, Priyanka Singh, Uma Sharma, Hemlata Lall, Manoj K Singh, Hema Gogia, Preeti Madan, Sandhya Kabra, Sujeet K Singh, Partha Rakshit	https://www.gisaid.org/	June, 2021
hCoV-19/India/MP-NCDC-2509217/2021	betacoronavirus	EPI_ISL_2461248	April, 2021	Asia	India	Madhya Pradesh	Asia	India	Madhya Pradesh	genome	29791	Human	31-40	Male	B.1.617.1	G	National Centre for Disease Control (NCDC) Biotechnology Division, Delhi	NCDC Delhi, Biotechnology Division INSACOG	Radhakrishnan V. S, Robin Marwal, Mahesh S Dhar, Kalaiarasan Ponnusamy, Meena Datta, Priyanka Singh, Uma Sharma, Hemlata Lall, Manoj K Singh, Hema Gogia, Preeti Madan, Sandhya Kabra, Sujeet K Singh, Partha Rakshit	https://www.gisaid.org/	June, 2021
hCoV-19/India/MP-NCDC-2509225/2021	betacoronavirus	EPI_ISL_2461249	April, 2021	Asia	India	Madhya Pradesh	Asia	India	Madhya Pradesh	genome	29799	Human	51-60	Male	B.1.617.2	G	National Centre for Disease Control (NCDC) Biotechnology Division, Delhi	NCDC Delhi, Biotechnology Division INSACOG	Radhakrishnan V. S, Robin Marwal, Mahesh S Dhar, Kalaiarasan Ponnusamy, Meena Datta, Priyanka Singh, Uma Sharma, Hemlata Lall, Manoj K Singh, Hema Gogia, Preeti Madan, Sandhya Kabra, Sujeet K Singh, Partha Rakshit	https://www.gisaid.org/	June, 2021
hCoV-19/India/DL-NCDC-260910/2021	betacoronavirus	EPI_ISL_2461700	April, 2021	Asia	India	Delhi	Asia	India	Delhi	genome	29791	Human	41-50	Male	B.1.617.2	G	National Centre for Disease Control (NCDC) Biotechnology Division, Delhi	NCDC Delhi, Biotechnology Division INSACOG	Radhakrishnan V. S, Robin Marwal, Mahesh S Dhar, Kalaiarasan Ponnusamy, Meena Datta, Priyanka Singh, Uma Sharma, Hemlata Lall, Manoj K Singh, Hema Gogia, Preeti Madan, Sandhya Kabra, Sujeet K Singh, Partha Rakshit	https://www.gisaid.org/	June, 2021
hCoV-19/India/UK-NCDC-2609187/2021	betacoronavirus	EPI_ISL_2461701	April, 2021	Asia	India	Uttarakhand	Asia	India	Uttarakhand	genome	29803	Human	31-40	Male	B.1.617.2	G	National Centre for Disease Control (NCDC) Biotechnology Division, Delhi	NCDC Delhi, Biotechnology Division INSACOG	Robin Marwal, Mahesh S Dhar, Kalaiarasan Ponnusamy, Meena Datta, Priyanka Singh, Uma Sharma, Hemlata Lall, Manoj K Singh, Radhakrishnan V. S, Hema Gogia, Preeti Madan, Sandhya Kabra, Sujeet K Singh, Partha Rakshit	https://www.gisaid.org/	June, 2021
hCoV-19/India/UK-NCDC-2609268/2021	betacoronavirus	EPI_ISL_2461702	April, 2021	Asia	India	Uttarakhand	Asia	India	Uttarakhand	genome	29786	Human	61-70	Male	B.1.617.2	G	National Centre for Disease Control (NCDC) Biotechnology Division, Delhi	NCDC Delhi, Biotechnology Division INSACOG	Mahesh S Dhar, Kalaiarasan Ponnusamy, Meena Datta, Priyanka Singh, Uma Sharma, Hemlata Lall, Manoj K Singh, Radhakrishnan V. S, Robin Marwal, Hema Gogia, Preeti Madan, Sandhya Kabra, Sujeet K Singh, Partha Rakshit	https://www.gisaid.org/	June, 2021
hCoV-19/India/DL-NCDC-26093/2021	betacoronavirus	EPI_ISL_2461703	April, 2021	Asia	India	Delhi	Asia	India	Delhi	genome	29778	Human	41-50	Male	B.1.617.2	G	National Centre for Disease Control (NCDC) Biotechnology Division, Delhi	NCDC Delhi, Biotechnology Division INSACOG	Radhakrishnan V. S, Robin Marwal, Mahesh S Dhar, Kalaiarasan Ponnusamy, Meena Datta, Priyanka Singh, Uma Sharma, Hemlata Lall, Manoj K Singh, Hema Gogia, Preeti Madan, Sandhya Kabra, Sujeet K Singh, Partha Rakshit	https://www.gisaid.org/	June, 2021
hCoV-19/India/LEH-NCDC-260977/2021	betacoronavirus	EPI_ISL_2461726	April, 2021	Asia	India	Ladakh	Asia	India	Ladakh	genome	29793	Human	11-20	Male	B.1.617.2	G	National Centre for Disease Control (NCDC) Biotechnology Division, Delhi	NCDC Delhi, Biotechnology Division INSACOG	Robin Marwal, Mahesh S Dhar, Kalaiarasan Ponnusamy, Meena Datta, Priyanka Singh, Uma Sharma, Hemlata Lall, Manoj K Singh, Radhakrishnan V. S, Hema Gogia, Preeti Madan, Sandhya Kabra, Sujeet K Singh, Partha Rakshit	https://www.gisaid.org/	June, 2021
hCoV-19/India/LEH-NCDC-260978/2021	betacoronavirus	EPI_ISL_2461727	April, 2021	Asia	India	Ladakh	Asia	India	Ladakh	genome	29785	Human	21-30	Male	B.1.617.2	G	National Centre for Disease Control (NCDC) Biotechnology Division, Delhi	NCDC Delhi, Biotechnology Division INSACOG	Robin Marwal, Mahesh S Dhar, Kalaiarasan Ponnusamy, Meena Datta, Priyanka Singh, Uma Sharma, Hemlata Lall, Manoj K Singh, Radhakrishnan V. S, Hema Gogia, Preeti Madan, Sandhya Kabra, Sujeet K Singh, Partha Rakshit	https://www.gisaid.org/	June, 2021
hCoV-19/India/UK-NCDC-2609119/2021	betacoronavirus	EPI_ISL_2461728	April, 2021	Asia	India	Uttarakhand	Asia	India	Uttarakhand	genome	29798	Human	51-60	Female	B.1.617.2	G	National Centre for Disease Control (NCDC) Biotechnology Division, Delhi	NCDC Delhi, Biotechnology Division INSACOG	Robin Marwal, Mahesh S Dhar, Kalaiarasan Ponnusamy, Meena Datta, Priyanka Singh, Uma Sharma, Hemlata Lall, Manoj K Singh, Radhakrishnan V. S, Hema Gogia, Preeti Madan, Sandhya Kabra, Sujeet K Singh, Partha Rakshit	https://www.gisaid.org/	June, 2021
hCoV-19/India/UK-NCDC-2609123/2021	betacoronavirus	EPI_ISL_2461729	April, 2021	Asia	India	Uttarakhand	Asia	India	Uttarakhand	genome	29785	Human	31-40	Female	B.1.617.2	G	National Centre for Disease Control (NCDC) Biotechnology Division, Delhi	NCDC Delhi, Biotechnology Division INSACOG	Robin Marwal, Mahesh S Dhar, Kalaiarasan Ponnusamy, Meena Datta, Priyanka Singh, Uma Sharma, Hemlata Lall, Manoj K Singh, Radhakrishnan V. S, Hema Gogia, Preeti Madan, Sandhya Kabra, Sujeet K Singh, Partha Rakshit	https://www.gisaid.org/	June, 2021
hCoV-19/India/UK-NCDC-2609124/2021	betacoronavirus	EPI_ISL_2461730	April, 2021	Asia	India	Uttarakhand	Asia	India	Uttarakhand	genome	29785	Human	21-30	Male	B.1.617.2	G	National Centre for Disease Control (NCDC) Biotechnology Division, Delhi	NCDC Delhi, Biotechnology Division INSACOG	Robin Marwal, Mahesh S Dhar, Kalaiarasan Ponnusamy, Meena Datta, Priyanka Singh, Uma Sharma, Hemlata Lall, Manoj K Singh, Radhakrishnan V. S, Hema Gogia, Preeti Madan, Sandhya Kabra, Sujeet K Singh, Partha Rakshit	https://www.gisaid.org/	June, 2021
hCoV-19/India/UK-NCDC-2609133/2021	betacoronavirus	EPI_ISL_2461731	April, 2021	Asia	India	Uttarakhand	Asia	India	Uttarakhand	genome	29785	Human	21-30	Female	B.1.617.2	G	National Centre for Disease Control (NCDC) Biotechnology Division, Delhi	NCDC Delhi, Biotechnology Division INSACOG	Robin Marwal, Mahesh S Dhar, Kalaiarasan Ponnusamy, Meena Datta, Priyanka Singh, Uma Sharma, Hemlata Lall, Manoj K Singh, Radhakrishnan V. S, Hema Gogia, Preeti Madan, Sandhya Kabra, Sujeet K Singh, Partha Rakshit	https://www.gisaid.org/	June, 2021
hCoV-19/India/UK-NCDC-2609143/2021	betacoronavirus	EPI_ISL_2461732	April, 2021	Asia	India	Uttarakhand	Asia	India	Uttarakhand	genome	29799	Human	41-50	Male	B.1.617.2	G	National Centre for Disease Control (NCDC) Biotechnology Division, Delhi	NCDC Delhi, Biotechnology Division INSACOG	Robin Marwal, Mahesh S Dhar, Kalaiarasan Ponnusamy, Meena Datta, Priyanka Singh, Uma Sharma, Hemlata Lall, Manoj K Singh, Radhakrishnan V. S, Hema Gogia, Preeti Madan, Sandhya Kabra, Sujeet K Singh, Partha Rakshit	https://www.gisaid.org/	June, 2021
hCoV-19/India/UK-NCDC-2609146/2021	betacoronavirus	EPI_ISL_2461733	April, 2021	Asia	India	Uttarakhand	Asia	India	Uttarakhand	genome	29801	Human	1-10	Male	B.1.617.2	G	National Centre for Disease Control (NCDC) Biotechnology Division, Delhi	NCDC Delhi, Biotechnology Division INSACOG	Robin Marwal, Mahesh S Dhar, Kalaiarasan Ponnusamy, Meena Datta, Priyanka Singh, Uma Sharma, Hemlata Lall, Manoj K Singh, Radhakrishnan V. S, Hema Gogia, Preeti Madan, Sandhya Kabra, Sujeet K Singh, Partha Rakshit	https://www.gisaid.org/	June, 2021
hCoV-19/India/UK-NCDC-2609163/2021	betacoronavirus	EPI_ISL_2461734	April, 2021	Asia	India	Uttarakhand	Asia	India	Uttarakhand	genome	29786	Human	41-50	Male	B.1.617.2	G	National Centre for Disease Control (NCDC) Biotechnology Division, Delhi	NCDC Delhi, Biotechnology Division INSACOG	Robin Marwal, Mahesh S Dhar, Kalaiarasan Ponnusamy, Meena Datta, Priyanka Singh, Uma Sharma, Hemlata Lall, Manoj K Singh, Radhakrishnan V. S, Hema Gogia, Preeti Madan, Sandhya Kabra, Sujeet K Singh, Partha Rakshit	https://www.gisaid.org/	June, 2021
hCoV-19/India/UK-NCDC-2609171/2021	betacoronavirus	EPI_ISL_2461735	April, 2021	Asia	India	Uttarakhand	Asia	India	Uttarakhand	genome	29781	Human	61-70	Female	B.1.617.2	G	National Centre for Disease Control (NCDC) Biotechnology Division, Delhi	NCDC Delhi, Biotechnology Division INSACOG	Robin Marwal, Mahesh S Dhar, Kalaiarasan Ponnusamy, Meena Datta, Priyanka Singh, Uma Sharma, Hemlata Lall, Manoj K Singh, Radhakrishnan V. S, Hema Gogia, Preeti Madan, Sandhya Kabra, Sujeet K Singh, Partha Rakshit	https://www.gisaid.org/	June, 2021
hCoV-19/India/UK-NCDC-2609176/2021	betacoronavirus	EPI_ISL_2461736	April, 2021	Asia	India	Uttarakhand	Asia	India	Uttarakhand	genome	29776	Human	31-40	Male	B.1.617.2	G	National Centre for Disease Control (NCDC) Biotechnology Division, Delhi	NCDC Delhi, Biotechnology Division INSACOG	Robin Marwal, Mahesh S Dhar, Kalaiarasan Ponnusamy, Meena Datta, Priyanka Singh, Uma Sharma, Hemlata Lall, Manoj K Singh, Radhakrishnan V. S, Hema Gogia, Preeti Madan, Sandhya Kabra, Sujeet K Singh, Partha Rakshit	https://www.gisaid.org/	June, 2021
hCoV-19/India/UK-NCDC-2609183/2021	betacoronavirus	EPI_ISL_2461737	April, 2021	Asia	India	Uttarakhand	Asia	India	Uttarakhand	genome	29778	Human	31-40	Male	B.1.617.2	G	National Centre for Disease Control (NCDC) Biotechnology Division, Delhi	NCDC Delhi, Biotechnology Division INSACOG	Robin Marwal, Mahesh S Dhar, Kalaiarasan Ponnusamy, Meena Datta, Priyanka Singh, Uma Sharma, Hemlata Lall, Manoj K Singh, Radhakrishnan V. S, Hema Gogia, Preeti Madan, Sandhya Kabra, Sujeet K Singh, Partha Rakshit	https://www.gisaid.org/	June, 2021
hCoV-19/India/UK-NCDC-2609186/2021	betacoronavirus	EPI_ISL_2461738	April, 2021	Asia	India	Uttarakhand	Asia	India	Uttarakhand	genome	29784	Human	41-50	Male	B.1.617.2	G	National Centre for Disease Control (NCDC) Biotechnology Division, Delhi	NCDC Delhi, Biotechnology Division INSACOG	Robin Marwal, Mahesh S Dhar, Kalaiarasan Ponnusamy, Meena Datta, Priyanka Singh, Uma Sharma, Hemlata Lall, Manoj K Singh, Radhakrishnan V. S, Hema Gogia, Preeti Madan, Sandhya Kabra, Sujeet K Singh, Partha Rakshit	https://www.gisaid.org/	June, 2021
hCoV-19/India/UK-NCDC-2609193/2021	betacoronavirus	EPI_ISL_2461739	April, 2021	Asia	India	Uttarakhand	Asia	India	Uttarakhand	genome	29802	Human	21-30	Male	B.1.617.2	G	National Centre for Disease Control (NCDC) Biotechnology Division, Delhi	NCDC Delhi, Biotechnology Division INSACOG	Robin Marwal, Mahesh S Dhar, Kalaiarasan Ponnusamy, Meena Datta, Priyanka Singh, Uma Sharma, Hemlata Lall, Manoj K Singh, Radhakrishnan V. S, Hema Gogia, Preeti Madan, Sandhya Kabra, Sujeet K Singh, Partha Rakshit	https://www.gisaid.org/	June, 2021
hCoV-19/India/UK-NCDC-2609198/2021	betacoronavirus	EPI_ISL_2461740	April, 2021	Asia	India	Uttarakhand	Asia	India	Uttarakhand	genome	29778	Human	21-30	Female	B.1.617.2	G	National Centre for Disease Control (NCDC) Biotechnology Division, Delhi	NCDC Delhi, Biotechnology Division INSACOG	Robin Marwal, Mahesh S Dhar, Kalaiarasan Ponnusamy, Meena Datta, Priyanka Singh, Uma Sharma, Hemlata Lall, Manoj K Singh, Radhakrishnan V. S, Hema Gogia, Preeti Madan, Sandhya Kabra, Sujeet K Singh, Partha Rakshit	https://www.gisaid.org/	June, 2021
hCoV-19/India/UK-NCDC-2609207/2021	betacoronavirus	EPI_ISL_2461741	April, 2021	Asia	India	Uttarakhand	Asia	India	Uttarakhand	genome	29790	Human	21-30	Female	B.1.617.2	G	National Centre for Disease Control (NCDC) Biotechnology Division, Delhi	NCDC Delhi, Biotechnology Division INSACOG	Robin Marwal, Mahesh S Dhar, Kalaiarasan Ponnusamy, Meena Datta, Priyanka Singh, Uma Sharma, Hemlata Lall, Manoj K Singh, Radhakrishnan V. S, Hema Gogia, Preeti Madan, Sandhya Kabra, Sujeet K Singh, Partha Rakshit	https://www.gisaid.org/	June, 2021
hCoV-19/India/UK-NCDC-2609213/2021	betacoronavirus	EPI_ISL_2461742	April, 2021	Asia	India	Uttarakhand	Asia	India	Uttarakhand	genome	29784	Human	51-60	Male	B.1.617.2	G	National Centre for Disease Control (NCDC) Biotechnology Division, Delhi	NCDC Delhi, Biotechnology Division INSACOG	Robin Marwal, Mahesh S Dhar, Kalaiarasan Ponnusamy, Meena Datta, Priyanka Singh, Uma Sharma, Hemlata Lall, Manoj K Singh, Radhakrishnan V. S, Hema Gogia, Preeti Madan, Sandhya Kabra, Sujeet K Singh, Partha Rakshit	https://www.gisaid.org/	June, 2021
hCoV-19/India/UK-NCDC-2609216/2021	betacoronavirus	EPI_ISL_2461743	April, 2021	Asia	India	Uttarakhand	Asia	India	Uttarakhand	genome	29784	Human	61-70	Female	B.1.617.2	G	National Centre for Disease Control (NCDC) Biotechnology Division, Delhi	NCDC Delhi, Biotechnology Division INSACOG	Robin Marwal, Mahesh S Dhar, Kalaiarasan Ponnusamy, Meena Datta, Priyanka Singh, Uma Sharma, Hemlata Lall, Manoj K Singh, Radhakrishnan V. S, Hema Gogia, Preeti Madan, Sandhya Kabra, Sujeet K Singh, Partha Rakshit	https://www.gisaid.org/	June, 2021
hCoV-19/India/UK-NCDC-2609217/2021	betacoronavirus	EPI_ISL_2461744	April, 2021	Asia	India	Uttarakhand	Asia	India	Uttarakhand	genome	29793	Human	21-30	Female	B.1.617.2	G	National Centre for Disease Control (NCDC) Biotechnology Division, Delhi	NCDC Delhi, Biotechnology Division INSACOG	Robin Marwal, Mahesh S Dhar, Kalaiarasan Ponnusamy, Meena Datta, Priyanka Singh, Uma Sharma, Hemlata Lall, Manoj K Singh, Radhakrishnan V. S, Hema Gogia, Preeti Madan, Sandhya Kabra, Sujeet K Singh, Partha Rakshit	https://www.gisaid.org/	June, 2021
hCoV-19/India/UK-NCDC-2609223/2021	betacoronavirus	EPI_ISL_2461745	April, 2021	Asia	India	Uttarakhand	Asia	India	Uttarakhand	genome	29788	Human	31-40	Female	B.1.617.2	G	National Centre for Disease Control (NCDC) Biotechnology Division, Delhi	NCDC Delhi, Biotechnology Division INSACOG	Robin Marwal, Mahesh S Dhar, Kalaiarasan Ponnusamy, Meena Datta, Priyanka Singh, Uma Sharma, Hemlata Lall, Manoj K Singh, Radhakrishnan V. S, Hema Gogia, Preeti Madan, Sandhya Kabra, Sujeet K Singh, Partha Rakshit	https://www.gisaid.org/	June, 2021
hCoV-19/India/UK-NCDC-2609235/2021	betacoronavirus	EPI_ISL_2461746	April, 2021	Asia	India	Uttarakhand	Asia	India	Uttarakhand	genome	29784	Human	71-80	Male	B.1.617.2	G	National Centre for Disease Control (NCDC) Biotechnology Division, Delhi	NCDC Delhi, Biotechnology Division INSACOG	Robin Marwal, Mahesh S Dhar, Kalaiarasan Ponnusamy, Meena Datta, Priyanka Singh, Uma Sharma, Hemlata Lall, Manoj K Singh, Radhakrishnan V. S, Hema Gogia, Preeti Madan, Sandhya Kabra, Sujeet K Singh, Partha Rakshit	https://www.gisaid.org/	June, 2021
hCoV-19/India/UK-NCDC-2609240/2021	betacoronavirus	EPI_ISL_2461747	April, 2021	Asia	India	Uttarakhand	Asia	India	Uttarakhand	genome	29776	Human	31-40	Male	B.1.617.2	G	National Centre for Disease Control (NCDC) Biotechnology Division, Delhi	NCDC Delhi, Biotechnology Division INSACOG	Robin Marwal, Mahesh S Dhar, Kalaiarasan Ponnusamy, Meena Datta, Priyanka Singh, Uma Sharma, Hemlata Lall, Manoj K Singh, Radhakrishnan V. S, Hema Gogia, Preeti Madan, Sandhya Kabra, Sujeet K Singh, Partha Rakshit	https://www.gisaid.org/	June, 2021
hCoV-19/India/UK-NCDC-2609243/2021	betacoronavirus	EPI_ISL_2461748	April, 2021	Asia	India	Uttarakhand	Asia	India	Uttarakhand	genome	29793	Human	41-50	Male	B.1.617.2	G	National Centre for Disease Control (NCDC) Biotechnology Division, Delhi	NCDC Delhi, Biotechnology Division INSACOG	Robin Marwal, Mahesh S Dhar, Kalaiarasan Ponnusamy, Meena Datta, Priyanka Singh, Uma Sharma, Hemlata Lall, Manoj K Singh, Radhakrishnan V. S, Hema Gogia, Preeti Madan, Sandhya Kabra, Sujeet K Singh, Partha Rakshit	https://www.gisaid.org/	June, 2021
hCoV-19/India/UK-NCDC-2609249/2021	betacoronavirus	EPI_ISL_2461749	April, 2021	Asia	India	Uttarakhand	Asia	India	Uttarakhand	genome	29784	Human	31-40	Male	B.1.617.2	G	National Centre for Disease Control (NCDC) Biotechnology Division, Delhi	NCDC Delhi, Biotechnology Division INSACOG	Robin Marwal, Mahesh S Dhar, Kalaiarasan Ponnusamy, Meena Datta, Priyanka Singh, Uma Sharma, Hemlata Lall, Manoj K Singh, Radhakrishnan V. S, Hema Gogia, Preeti Madan, Sandhya Kabra, Sujeet K Singh, Partha Rakshit	https://www.gisaid.org/	June, 2021
hCoV-19/India/UK-NCDC-2609250/2021	betacoronavirus	EPI_ISL_2461750	April, 2021	Asia	India	Uttarakhand	Asia	India	Uttarakhand	genome	29786	Human	31-40	Male	B.1.617.2	G	National Centre for Disease Control (NCDC) Biotechnology Division, Delhi	NCDC Delhi, Biotechnology Division INSACOG	Robin Marwal, Mahesh S Dhar, Kalaiarasan Ponnusamy, Meena Datta, Priyanka Singh, Uma Sharma, Hemlata Lall, Manoj K Singh, Radhakrishnan V. S, Hema Gogia, Preeti Madan, Sandhya Kabra, Sujeet K Singh, Partha Rakshit	https://www.gisaid.org/	June, 2021
hCoV-19/India/UK-NCDC-2609263/2021	betacoronavirus	EPI_ISL_2461751	April, 2021	Asia	India	Uttarakhand	Asia	India	Uttarakhand	genome	29793	Human	71-80	Female	B.1.617.2	G	National Centre for Disease Control (NCDC) Biotechnology Division, Delhi	NCDC Delhi, Biotechnology Division INSACOG	Mahesh S Dhar, Kalaiarasan Ponnusamy, Meena Datta, Priyanka Singh, Uma Sharma, Hemlata Lall, Manoj K Singh, Radhakrishnan V. S, Robin Marwal, Hema Gogia, Preeti Madan, Sandhya Kabra, Sujeet K Singh, Partha Rakshit	https://www.gisaid.org/	June, 2021
hCoV-19/India/UK-NCDC-2609271/2021	betacoronavirus	EPI_ISL_2461752	April, 2021	Asia	India	Uttarakhand	Asia	India	Uttarakhand	genome	29770	Human	51-60	Male	B.1.617.2	G	National Centre for Disease Control (NCDC) Biotechnology Division, Delhi	NCDC Delhi, Biotechnology Division INSACOG	Mahesh S Dhar, Kalaiarasan Ponnusamy, Meena Datta, Priyanka Singh, Uma Sharma, Hemlata Lall, Manoj K Singh, Radhakrishnan V. S, Robin Marwal, Hema Gogia, Preeti Madan, Sandhya Kabra, Sujeet K Singh, Partha Rakshit	https://www.gisaid.org/	June, 2021
hCoV-19/India/UK-NCDC-2609273/2021	betacoronavirus	EPI_ISL_2461753	April, 2021	Asia	India	Uttarakhand	Asia	India	Uttarakhand	genome	29784	Human	21-30	Male	B.1.617.2	G	National Centre for Disease Control (NCDC) Biotechnology Division, Delhi	NCDC Delhi, Biotechnology Division INSACOG	Mahesh S Dhar, Kalaiarasan Ponnusamy, Meena Datta, Priyanka Singh, Uma Sharma, Hemlata Lall, Manoj K Singh, Radhakrishnan V. S, Robin Marwal, Hema Gogia, Preeti Madan, Sandhya Kabra, Sujeet K Singh, Partha Rakshit	https://www.gisaid.org/	June, 2021
hCoV-19/India/UK-NCDC-2609280/2021	betacoronavirus	EPI_ISL_2461754	April, 2021	Asia	India	Uttarakhand	Asia	India	Uttarakhand	genome	29784	Human	31-40	Female	B.1.617.2	G	National Centre for Disease Control (NCDC) Biotechnology Division, Delhi	NCDC Delhi, Biotechnology Division INSACOG	Mahesh S Dhar, Kalaiarasan Ponnusamy, Meena Datta, Priyanka Singh, Uma Sharma, Hemlata Lall, Manoj K Singh, Radhakrishnan V. S, Robin Marwal, Hema Gogia, Preeti Madan, Sandhya Kabra, Sujeet K Singh, Partha Rakshit	https://www.gisaid.org/	June, 2021
hCoV-19/India/UK-NCDC-2609291/2021	betacoronavirus	EPI_ISL_2461755	April, 2021	Asia	India	Uttarakhand	Asia	India	Uttarakhand	genome	29793	Human	31-40	Male	B.1.617.2	G	National Centre for Disease Control (NCDC) Biotechnology Division, Delhi	NCDC Delhi, Biotechnology Division INSACOG	Mahesh S Dhar, Kalaiarasan Ponnusamy, Meena Datta, Priyanka Singh, Uma Sharma, Hemlata Lall, Manoj K Singh, Radhakrishnan V. S, Robin Marwal, Hema Gogia, Preeti Madan, Sandhya Kabra, Sujeet K Singh, Partha Rakshit	https://www.gisaid.org/	June, 2021
hCoV-19/India/UK-NCDC-2609301/2021	betacoronavirus	EPI_ISL_2461756	April, 2021	Asia	India	Uttarakhand	Asia	India	Uttarakhand	genome	29785	Human	51-60	Male	B.1.617.2	G	National Centre for Disease Control (NCDC) Biotechnology Division, Delhi	NCDC Delhi, Biotechnology Division INSACOG	Mahesh S Dhar, Kalaiarasan Ponnusamy, Meena Datta, Priyanka Singh, Uma Sharma, Hemlata Lall, Manoj K Singh, Radhakrishnan V. S, Robin Marwal, Hema Gogia, Preeti Madan, Sandhya Kabra, Sujeet K Singh, Partha Rakshit	https://www.gisaid.org/	June, 2021
hCoV-19/India/UK-NCDC-2609347/2021	betacoronavirus	EPI_ISL_2461757	April, 2021	Asia	India	Uttarakhand	Asia	India	Uttarakhand	genome	29791	Human	41-50	Female	B.1.617.2	G	National Centre for Disease Control (NCDC) Biotechnology Division, Delhi	NCDC Delhi, Biotechnology Division INSACOG	Mahesh S Dhar, Kalaiarasan Ponnusamy, Meena Datta, Priyanka Singh, Uma Sharma, Hemlata Lall, Manoj K Singh, Radhakrishnan V. S, Robin Marwal, Hema Gogia, Preeti Madan, Sandhya Kabra, Sujeet K Singh, Partha Rakshit	https://www.gisaid.org/	June, 2021
hCoV-19/India/UK-NCDC-2609366/2021	betacoronavirus	EPI_ISL_2461758	April, 2021	Asia	India	Uttarakhand	Asia	India	Uttarakhand	genome	29786	Human	61-70	Male	B.1.617.2	G	National Centre for Disease Control (NCDC) Biotechnology Division, Delhi	NCDC Delhi, Biotechnology Division INSACOG	Mahesh S Dhar, Kalaiarasan Ponnusamy, Meena Datta, Priyanka Singh, Uma Sharma, Hemlata Lall, Manoj K Singh, Radhakrishnan V. S, Robin Marwal, Hema Gogia, Preeti Madan, Sandhya Kabra, Sujeet K Singh, Partha Rakshit	https://www.gisaid.org/	June, 2021
hCoV-19/India/UK-NCDC-2609372/2021	betacoronavirus	EPI_ISL_2461759	April, 2021	Asia	India	Uttarakhand	Asia	India	Uttarakhand	genome	29785	Human	51-60	Male	B.1.617.2	G	National Centre for Disease Control (NCDC) Biotechnology Division, Delhi	NCDC Delhi, Biotechnology Division INSACOG	Mahesh S Dhar, Kalaiarasan Ponnusamy, Meena Datta, Priyanka Singh, Uma Sharma, Hemlata Lall, Manoj K Singh, Radhakrishnan V. S, Robin Marwal, Hema Gogia, Preeti Madan, Sandhya Kabra, Sujeet K Singh, Partha Rakshit	https://www.gisaid.org/	June, 2021
hCoV-19/India/DL-NCDC-26095/2021	betacoronavirus	EPI_ISL_2461760	April, 2021	Asia	India	Delhi	Asia	India	Delhi	genome	29790	Human	61-70	Male	B.1.617.1	G	National Centre for Disease Control (NCDC) Biotechnology Division, Delhi	NCDC Delhi, Biotechnology Division INSACOG	Radhakrishnan V. S, Robin Marwal, Mahesh S Dhar, Kalaiarasan Ponnusamy, Meena Datta, Priyanka Singh, Uma Sharma, Hemlata Lall, Manoj K Singh, Hema Gogia, Preeti Madan, Sandhya Kabra, Sujeet K Singh, Partha Rakshit	https://www.gisaid.org/	June, 2021
hCoV-19/India/UK-NCDC-260946/2021	betacoronavirus	EPI_ISL_2461761	April, 2021	Asia	India	Uttarakhand	Asia	India	Uttarakhand	genome	29792	Human	51-60	Male	B.1.617.1	G	National Centre for Disease Control (NCDC) Biotechnology Division, Delhi	NCDC Delhi, Biotechnology Division INSACOG	Radhakrishnan V. S, Robin Marwal, Mahesh S Dhar, Kalaiarasan Ponnusamy, Meena Datta, Priyanka Singh, Uma Sharma, Hemlata Lall, Manoj K Singh, Hema Gogia, Preeti Madan, Sandhya Kabra, Sujeet K Singh, Partha Rakshit	https://www.gisaid.org/	June, 2021
hCoV-19/India/LEH-NCDC-260980/2021	betacoronavirus	EPI_ISL_2461762	April, 2021	Asia	India	Ladakh	Asia	India	Ladakh	genome	29794	Human	21-30	Male	B.1.617.1	G	National Centre for Disease Control (NCDC) Biotechnology Division, Delhi	NCDC Delhi, Biotechnology Division INSACOG	Robin Marwal, Mahesh S Dhar, Kalaiarasan Ponnusamy, Meena Datta, Priyanka Singh, Uma Sharma, Hemlata Lall, Manoj K Singh, Radhakrishnan V. S, Hema Gogia, Preeti Madan, Sandhya Kabra, Sujeet K Singh, Partha Rakshit	https://www.gisaid.org/	June, 2021
hCoV-19/India/UK-NCDC-2609137/2021	betacoronavirus	EPI_ISL_2461764	April, 2021	Asia	India	Uttarakhand	Asia	India	Uttarakhand	genome	29803	Human	51-60	Male	B.1.617.1	G	National Centre for Disease Control (NCDC) Biotechnology Division, Delhi	NCDC Delhi, Biotechnology Division INSACOG	Robin Marwal, Mahesh S Dhar, Kalaiarasan Ponnusamy, Meena Datta, Priyanka Singh, Uma Sharma, Hemlata Lall, Manoj K Singh, Radhakrishnan V. S, Hema Gogia, Preeti Madan, Sandhya Kabra, Sujeet K Singh, Partha Rakshit	https://www.gisaid.org/	June, 2021
hCoV-19/India/UK-NCDC-2609151/2021	betacoronavirus	EPI_ISL_2461765	April, 2021	Asia	India	Uttarakhand	Asia	India	Uttarakhand	genome	29807	Human	41-50	Male	B.1.617.1	G	National Centre for Disease Control (NCDC) Biotechnology Division, Delhi	NCDC Delhi, Biotechnology Division INSACOG	Robin Marwal, Mahesh S Dhar, Kalaiarasan Ponnusamy, Meena Datta, Priyanka Singh, Uma Sharma, Hemlata Lall, Manoj K Singh, Radhakrishnan V. S, Hema Gogia, Preeti Madan, Sandhya Kabra, Sujeet K Singh, Partha Rakshit	https://www.gisaid.org/	June, 2021
hCoV-19/India/UK-NCDC-2609161/2021	betacoronavirus	EPI_ISL_2461766	April, 2021	Asia	India	Uttarakhand	Asia	India	Uttarakhand	genome	29794	Human	31-40	Female	B.1.617.1	G	National Centre for Disease Control (NCDC) Biotechnology Division, Delhi	NCDC Delhi, Biotechnology Division INSACOG	Robin Marwal, Mahesh S Dhar, Kalaiarasan Ponnusamy, Meena Datta, Priyanka Singh, Uma Sharma, Hemlata Lall, Manoj K Singh, Radhakrishnan V. S, Hema Gogia, Preeti Madan, Sandhya Kabra, Sujeet K Singh, Partha Rakshit	https://www.gisaid.org/	June, 2021
hCoV-19/India/UK-NCDC-2609180/2021	betacoronavirus	EPI_ISL_2461767	April, 2021	Asia	India	Uttarakhand	Asia	India	Uttarakhand	genome	29798	Human	41-50	Male	B.1.617.1	G	National Centre for Disease Control (NCDC) Biotechnology Division, Delhi	NCDC Delhi, Biotechnology Division INSACOG	Robin Marwal, Mahesh S Dhar, Kalaiarasan Ponnusamy, Meena Datta, Priyanka Singh, Uma Sharma, Hemlata Lall, Manoj K Singh, Radhakrishnan V. S, Hema Gogia, Preeti Madan, Sandhya Kabra, Sujeet K Singh, Partha Rakshit	https://www.gisaid.org/	June, 2021
hCoV-19/India/UK-NCDC-2609199/2021	betacoronavirus	EPI_ISL_2461768	April, 2021	Asia	India	Uttarakhand	Asia	India	Uttarakhand	genome	29797	Human	51-60	Female	B.1.617.1	G	National Centre for Disease Control (NCDC) Biotechnology Division, Delhi	NCDC Delhi, Biotechnology Division INSACOG	Robin Marwal, Mahesh S Dhar, Kalaiarasan Ponnusamy, Meena Datta, Priyanka Singh, Uma Sharma, Hemlata Lall, Manoj K Singh, Radhakrishnan V. S, Hema Gogia, Preeti Madan, Sandhya Kabra, Sujeet K Singh, Partha Rakshit	https://www.gisaid.org/	June, 2021
hCoV-19/India/UK-NCDC-2609269/2021	betacoronavirus	EPI_ISL_2461769	April, 2021	Asia	India	Uttarakhand	Asia	India	Uttarakhand	genome	29805	Human	21-30	Male	B.1.617.1	G	National Centre for Disease Control (NCDC) Biotechnology Division, Delhi	NCDC Delhi, Biotechnology Division INSACOG	Mahesh S Dhar, Kalaiarasan Ponnusamy, Meena Datta, Priyanka Singh, Uma Sharma, Hemlata Lall, Manoj K Singh, Radhakrishnan V. S, Robin Marwal, Hema Gogia, Preeti Madan, Sandhya Kabra, Sujeet K Singh, Partha Rakshit	https://www.gisaid.org/	June, 2021
hCoV-19/India/UK-NCDC-2609292/2021	betacoronavirus	EPI_ISL_2461770	April, 2021	Asia	India	Uttarakhand	Asia	India	Uttarakhand	genome	29810	Human	51-60	Female	B.1.617.1	G	National Centre for Disease Control (NCDC) Biotechnology Division, Delhi	NCDC Delhi, Biotechnology Division INSACOG	Mahesh S Dhar, Kalaiarasan Ponnusamy, Meena Datta, Priyanka Singh, Uma Sharma, Hemlata Lall, Manoj K Singh, Radhakrishnan V. S, Robin Marwal, Hema Gogia, Preeti Madan, Sandhya Kabra, Sujeet K Singh, Partha Rakshit	https://www.gisaid.org/	June, 2021
hCoV-19/India/UK-NCDC-260944/2021	betacoronavirus	EPI_ISL_2461771	April, 2021	Asia	India	Uttarakhand	Asia	India	Uttarakhand	genome	29784	Human	61-70	Male	B.1.617.2	G	National Centre for Disease Control (NCDC) Biotechnology Division, Delhi	NCDC Delhi, Biotechnology Division INSACOG	Radhakrishnan V. S, Robin Marwal, Mahesh S Dhar, Kalaiarasan Ponnusamy, Meena Datta, Priyanka Singh, Uma Sharma, Hemlata Lall, Manoj K Singh, Hema Gogia, Preeti Madan, Sandhya Kabra, Sujeet K Singh, Partha Rakshit	https://www.gisaid.org/	June, 2021
hCoV-19/India/UK-NCDC-2609315/2021	betacoronavirus	EPI_ISL_2461775	April, 2021	Asia	India	Uttarakhand	Asia	India	Uttarakhand	genome	29790	Human	51-60	Female	B.1.617.2	G	National Centre for Disease Control (NCDC) Biotechnology Division, Delhi	NCDC Delhi, Biotechnology Division INSACOG	Mahesh S Dhar, Kalaiarasan Ponnusamy, Meena Datta, Priyanka Singh, Uma Sharma, Hemlata Lall, Manoj K Singh, Radhakrishnan V. S, Robin Marwal, Hema Gogia, Preeti Madan, Sandhya Kabra, Sujeet K Singh, Partha Rakshit	https://www.gisaid.org/	June, 2021
hCoV-19/India/UK-NCDC-2609362/2021	betacoronavirus	EPI_ISL_2461776	April, 2021	Asia	India	Uttarakhand	Asia	India	Uttarakhand	genome	22563	Human	41-50	Male	None	null	National Centre for Disease Control (NCDC) Biotechnology Division, Delhi	NCDC Delhi, Biotechnology Division INSACOG	Mahesh S Dhar, Kalaiarasan Ponnusamy, Meena Datta, Priyanka Singh, Uma Sharma, Hemlata Lall, Manoj K Singh, Radhakrishnan V. S, Robin Marwal, Hema Gogia, Preeti Madan, Sandhya Kabra, Sujeet K Singh, Partha Rakshit	https://www.gisaid.org/	June, 2021
hCoV-19/India/PB-NCDC-2709230/2021	betacoronavirus	EPI_ISL_2461778	April, 2021	Asia	India	Punjab	Asia	India	Punjab	genome	29773	Human	31-40	Male	B.1.1.7	G	National Centre for Disease Control (NCDC) Biotechnology Division, Delhi	NCDC Delhi, Biotechnology Division INSACOG	Kalaiarasan Ponnusamy, Meena Datta, Priyanka Singh, Uma Sharma, Hemlata Lall, Manoj K Singh, Radhakrishnan V. S, Robin Marwal, Mahesh S Dhar, Hema Gogia, Preeti Madan, Sandhya Kabra, Sujeet K Singh, Partha Rakshit	https://www.gisaid.org/	June, 2021
hCoV-19/India/PB-NCDC-2709280/2021	betacoronavirus	EPI_ISL_2461779	April, 2021	Asia	India	Punjab	Asia	India	Punjab	genome	29796	Human	51-60	Male	B.1.1.7	G	National Centre for Disease Control (NCDC) Biotechnology Division, Delhi	NCDC Delhi, Biotechnology Division INSACOG	Meena Datta, Priyanka Singh, Uma Sharma, Hemlata Lall, Manoj K Singh, Radhakrishnan V. S, Robin Marwal, Mahesh S Dhar, Kalaiarasan Ponnusamy, Hema Gogia, Preeti Madan, Sandhya Kabra, Sujeet K Singh, Partha Rakshit	https://www.gisaid.org/	June, 2021
hCoV-19/India/PB-NCDC-2709202/2021	betacoronavirus	EPI_ISL_2461784	April, 2021	Asia	India	Punjab	Asia	India	Punjab	genome	29799	Human	31-40	Male	B.1.617.2	G	National Centre for Disease Control (NCDC) Biotechnology Division, Delhi	NCDC Delhi, Biotechnology Division INSACOG	Kalaiarasan Ponnusamy, Meena Datta, Priyanka Singh, Uma Sharma, Hemlata Lall, Manoj K Singh, Radhakrishnan V. S, Robin Marwal, Mahesh S Dhar, Hema Gogia, Preeti Madan, Sandhya Kabra, Sujeet K Singh, Partha Rakshit	https://www.gisaid.org/	June, 2021
hCoV-19/India/PB-NCDC-2709332/2021	betacoronavirus	EPI_ISL_2461785	April, 2021	Asia	India	Punjab	Asia	India	Punjab	genome	29780	Human	21-30	Male	B.1.617.2	G	National Centre for Disease Control (NCDC) Biotechnology Division, Delhi	NCDC Delhi, Biotechnology Division INSACOG	Meena Datta, Priyanka Singh, Uma Sharma, Hemlata Lall, Manoj K Singh, Radhakrishnan V. S, Robin Marwal, Mahesh S Dhar, Kalaiarasan Ponnusamy, Hema Gogia, Preeti Madan, Sandhya Kabra, Sujeet K Singh, Partha Rakshit	https://www.gisaid.org/	June, 2021
hCoV-19/India/PB-NCDC-2709265/2021	betacoronavirus	EPI_ISL_2461786	April, 2021	Asia	India	Punjab	Asia	India	Punjab	genome	29773	Human	41-50	Male	B.1.617.2	G	National Centre for Disease Control (NCDC) Biotechnology Division, Delhi	NCDC Delhi, Biotechnology Division INSACOG	Kalaiarasan Ponnusamy, Meena Datta, Priyanka Singh, Uma Sharma, Hemlata Lall, Manoj K Singh, Radhakrishnan V. S, Robin Marwal, Mahesh S Dhar, Hema Gogia, Preeti Madan, Sandhya Kabra, Sujeet K Singh, Partha Rakshit	https://www.gisaid.org/	June, 2021
hCoV-19/India/HP-NCDC-2709175/2021	betacoronavirus	EPI_ISL_2461787	April, 2021	Asia	India	Himachal Pradesh	Asia	India	Himachal Pradesh	genome	29774	Human	21-30	Female	B.1.617.2	G	National Centre for Disease Control (NCDC) Biotechnology Division, Delhi	NCDC Delhi, Biotechnology Division INSACOG	Kalaiarasan Ponnusamy, Meena Datta, Priyanka Singh, Uma Sharma, Hemlata Lall, Manoj K Singh, Radhakrishnan V. S, Robin Marwal, Mahesh S Dhar, Hema Gogia, Preeti Madan, Sandhya Kabra, Sujeet K Singh, Partha Rakshit	https://www.gisaid.org/	June, 2021
hCoV-19/India/LEH-NCDC-2709190/2021	betacoronavirus	EPI_ISL_2461790	April, 2021	Asia	India	Ladakh	Asia	India	Ladakh	genome	29774	Human	11-20	Male	B.1.617.2	G	National Centre for Disease Control (NCDC) Biotechnology Division, Delhi	NCDC Delhi, Biotechnology Division INSACOG	Kalaiarasan Ponnusamy, Meena Datta, Priyanka Singh, Uma Sharma, Hemlata Lall, Manoj K Singh, Radhakrishnan V. S, Robin Marwal, Mahesh S Dhar, Hema Gogia, Preeti Madan, Sandhya Kabra, Sujeet K Singh, Partha Rakshit	https://www.gisaid.org/	June, 2021
hCoV-19/India/PB-NCDC-2709305/2021	betacoronavirus	EPI_ISL_2461791	April, 2021	Asia	India	Punjab	Asia	India	Punjab	genome	29774	Human	41-50	Male	B.1.617.2	G	National Centre for Disease Control (NCDC) Biotechnology Division, Delhi	NCDC Delhi, Biotechnology Division INSACOG	Meena Datta, Priyanka Singh, Uma Sharma, Hemlata Lall, Manoj K Singh, Radhakrishnan V. S, Robin Marwal, Mahesh S Dhar, Kalaiarasan Ponnusamy, Hema Gogia, Preeti Madan, Sandhya Kabra, Sujeet K Singh, Partha Rakshit	https://www.gisaid.org/	June, 2021
hCoV-19/India/PB-NCDC-2709289/2021	betacoronavirus	EPI_ISL_2461792	April, 2021	Asia	India	Punjab	Asia	India	Punjab	genome	29768	Human	41-50	Male	B.1.1.7	GRY	National Centre for Disease Control (NCDC) Biotechnology Division, Delhi	NCDC Delhi, Biotechnology Division INSACOG	Meena Datta, Priyanka Singh, Uma Sharma, Hemlata Lall, Manoj K Singh, Radhakrishnan V. S, Robin Marwal, Mahesh S Dhar, Kalaiarasan Ponnusamy, Hema Gogia, Preeti Madan, Sandhya Kabra, Sujeet K Singh, Partha Rakshit	https://www.gisaid.org/	June, 2021
hCoV-19/India/PB-NCDC-2709358/2021	betacoronavirus	EPI_ISL_2461793	April, 2021	Asia	India	Punjab	Asia	India	Punjab	genome	29778	Human	31-40	Male	B.1.617.2	G	National Centre for Disease Control (NCDC) Biotechnology Division, Delhi	NCDC Delhi, Biotechnology Division INSACOG	Meena Datta, Priyanka Singh, Uma Sharma, Hemlata Lall, Manoj K Singh, Radhakrishnan V. S, Robin Marwal, Mahesh S Dhar, Kalaiarasan Ponnusamy, Hema Gogia, Preeti Madan, Sandhya Kabra, Sujeet K Singh, Partha Rakshit	https://www.gisaid.org/	June, 2021
hCoV-19/India/PB-NCDC-2709313/2021	betacoronavirus	EPI_ISL_2461794	April, 2021	Asia	India	Punjab	Asia	India	Punjab	genome	29768	Human	31-40	Male	B.1.1.7	GRY	National Centre for Disease Control (NCDC) Biotechnology Division, Delhi	NCDC Delhi, Biotechnology Division INSACOG	Meena Datta, Priyanka Singh, Uma Sharma, Hemlata Lall, Manoj K Singh, Radhakrishnan V. S, Robin Marwal, Mahesh S Dhar, Kalaiarasan Ponnusamy, Hema Gogia, Preeti Madan, Sandhya Kabra, Sujeet K Singh, Partha Rakshit	https://www.gisaid.org/	June, 2021
hCoV-19/India/PB-NCDC-2709298/2021	betacoronavirus	EPI_ISL_2461795	April, 2021	Asia	India	Punjab	Asia	India	Punjab	genome	29774	Human	51-60	Male	B.1.617.2	G	National Centre for Disease Control (NCDC) Biotechnology Division, Delhi	NCDC Delhi, Biotechnology Division INSACOG	Meena Datta, Priyanka Singh, Uma Sharma, Hemlata Lall, Manoj K Singh, Radhakrishnan V. S, Robin Marwal, Mahesh S Dhar, Kalaiarasan Ponnusamy, Hema Gogia, Preeti Madan, Sandhya Kabra, Sujeet K Singh, Partha Rakshit	https://www.gisaid.org/	June, 2021
hCoV-19/India/PB-NCDC-2709379/2021	betacoronavirus	EPI_ISL_2461796	April, 2021	Asia	India	Punjab	Asia	India	Punjab	genome	29793	Human	1-10	Female	B.1.617.2	G	National Centre for Disease Control (NCDC) Biotechnology Division, Delhi	NCDC Delhi, Biotechnology Division INSACOG	Meena Datta, Priyanka Singh, Uma Sharma, Hemlata Lall, Manoj K Singh, Radhakrishnan V. S, Robin Marwal, Mahesh S Dhar, Kalaiarasan Ponnusamy, Hema Gogia, Preeti Madan, Sandhya Kabra, Sujeet K Singh, Partha Rakshit	https://www.gisaid.org/	June, 2021
hCoV-19/India/PB-NCDC-2709376/2021	betacoronavirus	EPI_ISL_2461798	April, 2021	Asia	India	Punjab	Asia	India	Punjab	genome	29774	Human	31-40	Male	B.1.617.2	G	National Centre for Disease Control (NCDC) Biotechnology Division, Delhi	NCDC Delhi, Biotechnology Division INSACOG	Meena Datta, Priyanka Singh, Uma Sharma, Hemlata Lall, Manoj K Singh, Radhakrishnan V. S, Robin Marwal, Mahesh S Dhar, Kalaiarasan Ponnusamy, Hema Gogia, Preeti Madan, Sandhya Kabra, Sujeet K Singh, Partha Rakshit	https://www.gisaid.org/	June, 2021
hCoV-19/India/PB-NCDC-2709260/2021	betacoronavirus	EPI_ISL_2461799	April, 2021	Asia	India	Punjab	Asia	India	Punjab	genome	29779	Human	71-80	Female	B.1.1.7	GRY	National Centre for Disease Control (NCDC) Biotechnology Division, Delhi	NCDC Delhi, Biotechnology Division INSACOG	Kalaiarasan Ponnusamy, Meena Datta, Priyanka Singh, Uma Sharma, Hemlata Lall, Manoj K Singh, Radhakrishnan V. S, Robin Marwal, Mahesh S Dhar, Hema Gogia, Preeti Madan, Sandhya Kabra, Sujeet K Singh, Partha Rakshit	https://www.gisaid.org/	June, 2021
hCoV-19/India/DL-NCDC-2109348/2021	betacoronavirus	EPI_ISL_2502206	April, 2021	Asia	India	Delhi	Asia	India	Delhi	genome	29754	Human	41-50	Female	B.1.1.7	GRY	National Centre for Disease Control (NCDC) Biotechnology Division, Delhi	NCDC Delhi, Biotechnology Division INSACOG	Uma Sharma, Hemlata Lall, Manoj K Singh, Radhakrishnan V. S, Robin Marwal, Mahesh S Dhar, Kalaiarasan Ponnusamy, Meena Datta, Priyanka Singh, Hema Gogia, Preeti Madan, Sandhya Kabra, Sujeet K Singh, Partha Rakshit	https://www.gisaid.org/	June, 2021
hCoV-19/India/DL-NCDC-2109174/2021	betacoronavirus	EPI_ISL_2502212	April, 2021	Asia	India	Delhi	Asia	India	Delhi	genome	29768	Human	61-70	Male	B.1.617.2	G	National Centre for Disease Control (NCDC) Biotechnology Division, Delhi	NCDC Delhi, Biotechnology Division INSACOG	Priyanka Singh, Uma Sharma, Hemlata Lall, Manoj K Singh, Radhakrishnan V. S, Robin Marwal, Mahesh S Dhar, Kalaiarasan Ponnusamy, Meena Datta, Hema Gogia, Preeti Madan, Sandhya Kabra, Sujeet K Singh, Partha Rakshit	https://www.gisaid.org/	June, 2021
hCoV-19/India/DL-NCDC-2109356/2021	betacoronavirus	EPI_ISL_2502213	April, 2021	Asia	India	Delhi	Asia	India	Delhi	genome	29754	Human	11-20	Female	B.1.1.7	GRY	National Centre for Disease Control (NCDC) Biotechnology Division, Delhi	NCDC Delhi, Biotechnology Division INSACOG	Uma Sharma, Hemlata Lall, Manoj K Singh, Radhakrishnan V. S, Robin Marwal, Mahesh S Dhar, Kalaiarasan Ponnusamy, Meena Datta, Priyanka Singh, Hema Gogia, Preeti Madan, Sandhya Kabra, Sujeet K Singh, Partha Rakshit	https://www.gisaid.org/	June, 2021
hCoV-19/India/DL-NCDC-2109346/2021	betacoronavirus	EPI_ISL_2502214	April, 2021	Asia	India	Delhi	Asia	India	Delhi	genome	29769	Human	51-60	Female	B.1.617.2	G	National Centre for Disease Control (NCDC) Biotechnology Division, Delhi	NCDC Delhi, Biotechnology Division INSACOG	Uma Sharma, Hemlata Lall, Manoj K Singh, Radhakrishnan V. S, Robin Marwal, Mahesh S Dhar, Kalaiarasan Ponnusamy, Meena Datta, Priyanka Singh, Hema Gogia, Preeti Madan, Sandhya Kabra, Sujeet K Singh, Partha Rakshit	https://www.gisaid.org/	June, 2021
hCoV-19/India/DL-NCDC-2109353/2021	betacoronavirus	EPI_ISL_2502215	April, 2021	Asia	India	Delhi	Asia	India	Delhi	genome	29775	Human	51-60	Female	B.1.617.2	G	National Centre for Disease Control (NCDC) Biotechnology Division, Delhi	NCDC Delhi, Biotechnology Division INSACOG	Uma Sharma, Hemlata Lall, Manoj K Singh, Radhakrishnan V. S, Robin Marwal, Mahesh S Dhar, Kalaiarasan Ponnusamy, Meena Datta, Priyanka Singh, Hema Gogia, Preeti Madan, Sandhya Kabra, Sujeet K Singh, Partha Rakshit	https://www.gisaid.org/	June, 2021
hCoV-19/India/DL-NCDC-2109176/2021	betacoronavirus	EPI_ISL_2502217	April, 2021	Asia	India	Delhi	Asia	India	Delhi	genome	29769	Human	31-40	Male	B.1.617.2	G	National Centre for Disease Control (NCDC) Biotechnology Division, Delhi	NCDC Delhi, Biotechnology Division INSACOG	Priyanka Singh, Uma Sharma, Hemlata Lall, Manoj K Singh, Radhakrishnan V. S, Robin Marwal, Mahesh S Dhar, Kalaiarasan Ponnusamy, Meena Datta, Hema Gogia, Preeti Madan, Sandhya Kabra, Sujeet K Singh, Partha Rakshit	https://www.gisaid.org/	June, 2021
hCoV-19/India/DL-NCDC-2109178/2021	betacoronavirus	EPI_ISL_2502219	April, 2021	Asia	India	Delhi	Asia	India	Delhi	genome	29780	Human	31-40	Female	B.1.617.1	G	National Centre for Disease Control (NCDC) Biotechnology Division, Delhi	NCDC Delhi, Biotechnology Division INSACOG	Uma Sharma, Hemlata Lall, Manoj K Singh, Radhakrishnan V. S, Robin Marwal, Mahesh S Dhar, Kalaiarasan Ponnusamy, Meena Datta, Priyanka Singh, Hema Gogia, Preeti Madan, Sandhya Kabra, Sujeet K Singh, Partha Rakshit	https://www.gisaid.org/	June, 2021
hCoV-19/India/DL-NCDC-2109371/2021	betacoronavirus	EPI_ISL_2502220	April, 2021	Asia	India	Delhi	Asia	India	Delhi	genome	29781	Human	31-40	Male	B.1.617.1	G	National Centre for Disease Control (NCDC) Biotechnology Division, Delhi	NCDC Delhi, Biotechnology Division INSACOG	Uma Sharma, Hemlata Lall, Manoj K Singh, Radhakrishnan V. S, Robin Marwal, Mahesh S Dhar, Kalaiarasan Ponnusamy, Meena Datta, Priyanka Singh, Hema Gogia, Preeti Madan, Sandhya Kabra, Sujeet K Singh, Partha Rakshit	https://www.gisaid.org/	June, 2021
hCoV-19/India/DL-NCDC-2109372/2021	betacoronavirus	EPI_ISL_2502223	April, 2021	Asia	India	Delhi	Asia	India	Delhi	genome	29759	Human	21-30	Female	B.1.617.2	G	National Centre for Disease Control (NCDC) Biotechnology Division, Delhi	NCDC Delhi, Biotechnology Division INSACOG	Uma Sharma, Hemlata Lall, Manoj K Singh, Radhakrishnan V. S, Robin Marwal, Mahesh S Dhar, Kalaiarasan Ponnusamy, Meena Datta, Priyanka Singh, Hema Gogia, Preeti Madan, Sandhya Kabra, Sujeet K Singh, Partha Rakshit	https://www.gisaid.org/	June, 2021
hCoV-19/India/DL-NCDC-2109119/2021	betacoronavirus	EPI_ISL_2502226	April, 2021	Asia	India	Delhi	Asia	India	Delhi	genome	29762	Human	31-40	Male	B.1.1.7	GR	National Centre for Disease Control (NCDC) Biotechnology Division, Delhi	NCDC Delhi, Biotechnology Division INSACOG	Priyanka Singh, Uma Sharma, Hemlata Lall, Manoj K Singh, Radhakrishnan V. S, Robin Marwal, Mahesh S Dhar, Kalaiarasan Ponnusamy, Meena Datta, Hema Gogia, Preeti Madan, Sandhya Kabra, Sujeet K Singh, Partha Rakshit	https://www.gisaid.org/	June, 2021
hCoV-19/India/DL-NCDC-2109200/2021	betacoronavirus	EPI_ISL_2502229	April, 2021	Asia	India	Delhi	Asia	India	Delhi	genome	29763	Human	31-40	Female	B.1.1.7	GRY	National Centre for Disease Control (NCDC) Biotechnology Division, Delhi	NCDC Delhi, Biotechnology Division INSACOG	Uma Sharma, Hemlata Lall, Manoj K Singh, Radhakrishnan V. S, Robin Marwal, Mahesh S Dhar, Kalaiarasan Ponnusamy, Meena Datta, Priyanka Singh, Hema Gogia, Preeti Madan, Sandhya Kabra, Sujeet K Singh, Partha Rakshit	https://www.gisaid.org/	June, 2021
hCoV-19/India/DL-NCDC-2109368/2021	betacoronavirus	EPI_ISL_2502234	April, 2021	Asia	India	Delhi	Asia	India	Delhi	genome	29762	Human	51-60	Male	B.1.1.7	GRY	National Centre for Disease Control (NCDC) Biotechnology Division, Delhi	NCDC Delhi, Biotechnology Division INSACOG	Uma Sharma, Hemlata Lall, Manoj K Singh, Radhakrishnan V. S, Robin Marwal, Mahesh S Dhar, Kalaiarasan Ponnusamy, Meena Datta, Priyanka Singh, Hema Gogia, Preeti Madan, Sandhya Kabra, Sujeet K Singh, Partha Rakshit	https://www.gisaid.org/	June, 2021
hCoV-19/India/JK-NCDC-2109377/2021	betacoronavirus	EPI_ISL_2502238	April, 2021	Asia	India	Jammu and Kashmir	Asia	India	Jammu and Kashmir	genome	29777	Human	51-60	Female	B.1.617.1	G	National Centre for Disease Control (NCDC) Biotechnology Division, Delhi	NCDC Delhi, Biotechnology Division INSACOG	Uma Sharma, Hemlata Lall, Manoj K Singh, Radhakrishnan V. S, Robin Marwal, Mahesh S Dhar, Kalaiarasan Ponnusamy, Meena Datta, Priyanka Singh, Hema Gogia, Preeti Madan, Sandhya Kabra, Sujeet K Singh, Partha Rakshit	https://www.gisaid.org/	June, 2021
hCoV-19/India/DL-NCDC-2109189/2021	betacoronavirus	EPI_ISL_2502239	April, 2021	Asia	India	Delhi	Asia	India	Delhi	genome	29762	Human	21-30	Female	B.1.1.7	G	National Centre for Disease Control (NCDC) Biotechnology Division, Delhi	NCDC Delhi, Biotechnology Division INSACOG	Uma Sharma, Hemlata Lall, Manoj K Singh, Radhakrishnan V. S, Robin Marwal, Mahesh S Dhar, Kalaiarasan Ponnusamy, Meena Datta, Priyanka Singh, Hema Gogia, Preeti Madan, Sandhya Kabra, Sujeet K Singh, Partha Rakshit	https://www.gisaid.org/	June, 2021
hCoV-19/India/DL-NCDC-2109205/2021	betacoronavirus	EPI_ISL_2502243	April, 2021	Asia	India	Delhi	Asia	India	Delhi	genome	29763	Human	11-20	Male	B.1.1.7	G	National Centre for Disease Control (NCDC) Biotechnology Division, Delhi	NCDC Delhi, Biotechnology Division INSACOG	Uma Sharma, Hemlata Lall, Manoj K Singh, Radhakrishnan V. S, Robin Marwal, Mahesh S Dhar, Kalaiarasan Ponnusamy, Meena Datta, Priyanka Singh, Hema Gogia, Preeti Madan, Sandhya Kabra, Sujeet K Singh, Partha Rakshit	https://www.gisaid.org/	June, 2021
hCoV-19/India/DL-NCDC-2109347/2021	betacoronavirus	EPI_ISL_2502244	April, 2021	Asia	India	Delhi	Asia	India	Delhi	genome	29775	Human	11-20	Female	B.1.1.7	GRY	National Centre for Disease Control (NCDC) Biotechnology Division, Delhi	NCDC Delhi, Biotechnology Division INSACOG	Uma Sharma, Hemlata Lall, Manoj K Singh, Radhakrishnan V. S, Robin Marwal, Mahesh S Dhar, Kalaiarasan Ponnusamy, Meena Datta, Priyanka Singh, Hema Gogia, Preeti Madan, Sandhya Kabra, Sujeet K Singh, Partha Rakshit	https://www.gisaid.org/	June, 2021
hCoV-19/India/MH-NS1099/2021	betacoronavirus	EPI_ISL_1838001	April, 2021	Asia	India	Maharashtra	Asia	India	Maharashtra	genome	29815	Human	31-40	Male	B.1.617.1	G	The National Centre for Cell Science	CSIR-Centre for Cellular and Molecular Biology-INSACOG	Dhiraj Paul, Mohak P Gujare, Shivang P. Bhanushali, Mitali Inamdar, Sonal Manik Chavan, Manoj Kumar Bhat, Ajay Pillai, INSACOG Consortium team, Yogesh Shouche,Payel Mukherjee,Lamuk Zaveri,Tulasi Nagabandi, Ara Sreenivas,Valli Nagalakshmi Undamatla,Shreekant Verma, Amareshwar Vodapalli ,Blessy B John,Viswagithe S L,B Himasri,Onkar Kulkarni,Sofia Banu,Archana Bharadwaj Siva,Sharath Chandra Thota,Karthik Bharadwaj Tallapaka,Rakesh K Mishra,Divya Tej Sowpati	https://www.gisaid.org/	May, 2021
hCoV-19/India/MH-NS1100/2021	betacoronavirus	EPI_ISL_1838004	April, 2021	Asia	India	Maharashtra	Asia	India	Maharashtra	genome	29814	Human	31-40	Female	B.1.617.1	G	The National Centre for Cell Science	CSIR-Centre for Cellular and Molecular Biology-INSACOG	Dhiraj Paul, Mohak P Gujare, Shivang P. Bhanushali, Mitali Inamdar, Sonal Manik Chavan, Manoj Kumar Bhat, Ajay Pillai, INSACOG Consortium team, Yogesh Shouche,Payel Mukherjee,Lamuk Zaveri,Tulasi Nagabandi, Ara Sreenivas,Valli Nagalakshmi Undamatla,Shreekant Verma, Amareshwar Vodapalli ,Blessy B John,Viswagithe S L,B Himasri,Onkar Kulkarni,Sofia Banu,Archana Bharadwaj Siva,Sharath Chandra Thota,Karthik Bharadwaj Tallapaka,Rakesh K Mishra,Divya Tej Sowpati	https://www.gisaid.org/	May, 2021
hCoV-19/India/MH-NS1101/2021	betacoronavirus	EPI_ISL_1838007	April, 2021	Asia	India	Maharashtra	Asia	India	Maharashtra	genome	29814	Human	21-30	Male	B.1.617.1	G	The National Centre for Cell Science	CSIR-Centre for Cellular and Molecular Biology-INSACOG	Dhiraj Paul, Mohak P Gujare, Shivang P. Bhanushali, Mitali Inamdar, Sonal Manik Chavan, Manoj Kumar Bhat, Ajay Pillai, INSACOG Consortium team, Yogesh Shouche,Payel Mukherjee,Lamuk Zaveri,Tulasi Nagabandi, Ara Sreenivas,Valli Nagalakshmi Undamatla,Shreekant Verma, Amareshwar Vodapalli ,Blessy B John,Viswagithe S L,B Himasri,Onkar Kulkarni,Sofia Banu,Archana Bharadwaj Siva,Sharath Chandra Thota,Karthik Bharadwaj Tallapaka,Rakesh K Mishra,Divya Tej Sowpati	https://www.gisaid.org/	May, 2021
hCoV-19/India/MH-NS1102/2021	betacoronavirus	EPI_ISL_1838010	April, 2021	Asia	India	Maharashtra	Asia	India	Maharashtra	genome	29814	Human	21-30	Female	B.1.617.1	G	The National Centre for Cell Science	CSIR-Centre for Cellular and Molecular Biology-INSACOG	Dhiraj Paul, Mohak P Gujare, Shivang P. Bhanushali, Mitali Inamdar, Sonal Manik Chavan, Manoj Kumar Bhat, Ajay Pillai, INSACOG Consortium team, Yogesh Shouche,Payel Mukherjee,Lamuk Zaveri,Tulasi Nagabandi, Ara Sreenivas,Valli Nagalakshmi Undamatla,Shreekant Verma, Amareshwar Vodapalli ,Blessy B John,Viswagithe S L,B Himasri,Onkar Kulkarni,Sofia Banu,Archana Bharadwaj Siva,Sharath Chandra Thota,Karthik Bharadwaj Tallapaka,Rakesh K Mishra,Divya Tej Sowpati	https://www.gisaid.org/	May, 2021
hCoV-19/India/MH-NS1103/2021	betacoronavirus	EPI_ISL_1838012	April, 2021	Asia	India	Maharashtra	Asia	India	Maharashtra	genome	29815	Human	41-50	Female	B.1.617.2	G	The National Centre for Cell Science	CSIR-Centre for Cellular and Molecular Biology-INSACOG	Dhiraj Paul, Mohak P Gujare, Shivang P. Bhanushali, Mitali Inamdar, Sonal Manik Chavan, Manoj Kumar Bhat, Ajay Pillai, INSACOG Consortium team, Yogesh Shouche,Payel Mukherjee,Lamuk Zaveri,Tulasi Nagabandi, Ara Sreenivas,Valli Nagalakshmi Undamatla,Shreekant Verma, Amareshwar Vodapalli ,Blessy B John,Viswagithe S L,B Himasri,Onkar Kulkarni,Sofia Banu,Archana Bharadwaj Siva,Sharath Chandra Thota,Karthik Bharadwaj Tallapaka,Rakesh K Mishra,Divya Tej Sowpati	https://www.gisaid.org/	May, 2021
hCoV-19/India/MH-NS1104/2021	betacoronavirus	EPI_ISL_1838015	April, 2021	Asia	India	Maharashtra	Asia	India	Maharashtra	genome	29814	Human	31-40	Male	B.1.617.1	G	The National Centre for Cell Science	CSIR-Centre for Cellular and Molecular Biology-INSACOG	Dhiraj Paul, Mohak P Gujare, Shivang P. Bhanushali, Mitali Inamdar, Sonal Manik Chavan, Manoj Kumar Bhat, Ajay Pillai, INSACOG Consortium team, Yogesh Shouche,Payel Mukherjee,Lamuk Zaveri,Tulasi Nagabandi, Ara Sreenivas,Valli Nagalakshmi Undamatla,Shreekant Verma, Amareshwar Vodapalli ,Blessy B John,Viswagithe S L,B Himasri,Onkar Kulkarni,Sofia Banu,Archana Bharadwaj Siva,Sharath Chandra Thota,Karthik Bharadwaj Tallapaka,Rakesh K Mishra,Divya Tej Sowpati	https://www.gisaid.org/	May, 2021
hCoV-19/India/MH-NS1105/2021	betacoronavirus	EPI_ISL_1838018	April, 2021	Asia	India	Maharashtra	Asia	India	Maharashtra	genome	29815	Human	11-20	Male	B.1.1.7	GR	The National Centre for Cell Science	CSIR-Centre for Cellular and Molecular Biology-INSACOG	Dhiraj Paul, Mohak P Gujare, Shivang P. Bhanushali, Mitali Inamdar, Sonal Manik Chavan, Manoj Kumar Bhat, Ajay Pillai, INSACOG Consortium team, Yogesh Shouche,Payel Mukherjee,Lamuk Zaveri,Tulasi Nagabandi, Ara Sreenivas,Valli Nagalakshmi Undamatla,Shreekant Verma, Amareshwar Vodapalli ,Blessy B John,Viswagithe S L,B Himasri,Onkar Kulkarni,Sofia Banu,Archana Bharadwaj Siva,Sharath Chandra Thota,Karthik Bharadwaj Tallapaka,Rakesh K Mishra,Divya Tej Sowpati	https://www.gisaid.org/	May, 2021
hCoV-19/India/MH-NS1107/2021	betacoronavirus	EPI_ISL_1838021	April, 2021	Asia	India	Maharashtra	Asia	India	Maharashtra	genome	29814	Human	31-40	Male	B.1.617.1	G	The National Centre for Cell Science	CSIR-Centre for Cellular and Molecular Biology-INSACOG	Dhiraj Paul, Mohak P Gujare, Shivang P. Bhanushali, Mitali Inamdar, Sonal Manik Chavan, Manoj Kumar Bhat, Ajay Pillai, INSACOG Consortium team, Yogesh Shouche,Payel Mukherjee,Lamuk Zaveri,Tulasi Nagabandi, Ara Sreenivas,Valli Nagalakshmi Undamatla,Shreekant Verma, Amareshwar Vodapalli ,Blessy B John,Viswagithe S L,B Himasri,Onkar Kulkarni,Sofia Banu,Archana Bharadwaj Siva,Sharath Chandra Thota,Karthik Bharadwaj Tallapaka,Rakesh K Mishra,Divya Tej Sowpati	https://www.gisaid.org/	May, 2021
hCoV-19/India/MH-NS1108/2021	betacoronavirus	EPI_ISL_1838023	April, 2021	Asia	India	Maharashtra	Asia	India	Maharashtra	genome	29815	Human	21-30	Male	B.1.617.2	G	The National Centre for Cell Science	CSIR-Centre for Cellular and Molecular Biology-INSACOG	Dhiraj Paul, Mohak P Gujare, Shivang P. Bhanushali, Mitali Inamdar, Sonal Manik Chavan, Manoj Kumar Bhat, Ajay Pillai, INSACOG Consortium team, Yogesh Shouche,Payel Mukherjee,Lamuk Zaveri,Tulasi Nagabandi, Ara Sreenivas,Valli Nagalakshmi Undamatla,Shreekant Verma, Amareshwar Vodapalli ,Blessy B John,Viswagithe S L,B Himasri,Onkar Kulkarni,Sofia Banu,Archana Bharadwaj Siva,Sharath Chandra Thota,Karthik Bharadwaj Tallapaka,Rakesh K Mishra,Divya Tej Sowpati	https://www.gisaid.org/	May, 2021
hCoV-19/India/MH-NS1109/2021	betacoronavirus	EPI_ISL_1838026	April, 2021	Asia	India	Maharashtra	Asia	India	Maharashtra	genome	29814	Human	21-30	Male	B.1.617.1	G	The National Centre for Cell Science	CSIR-Centre for Cellular and Molecular Biology-INSACOG	Dhiraj Paul, Mohak P Gujare, Shivang P. Bhanushali, Mitali Inamdar, Sonal Manik Chavan, Manoj Kumar Bhat, Ajay Pillai, INSACOG Consortium team, Yogesh Shouche,Payel Mukherjee,Lamuk Zaveri,Tulasi Nagabandi, Ara Sreenivas,Valli Nagalakshmi Undamatla,Shreekant Verma, Amareshwar Vodapalli ,Blessy B John,Viswagithe S L,B Himasri,Onkar Kulkarni,Sofia Banu,Archana Bharadwaj Siva,Sharath Chandra Thota,Karthik Bharadwaj Tallapaka,Rakesh K Mishra,Divya Tej Sowpati	https://www.gisaid.org/	May, 2021
hCoV-19/India/MH-NS1110/2021	betacoronavirus	EPI_ISL_1838029	April, 2021	Asia	India	Maharashtra	Asia	India	Maharashtra	genome	29815	Human	11-20	Male	B.1.575	G	The National Centre for Cell Science	CSIR-Centre for Cellular and Molecular Biology-INSACOG	Dhiraj Paul, Mohak P Gujare, Shivang P. Bhanushali, Mitali Inamdar, Sonal Manik Chavan, Manoj Kumar Bhat, Ajay Pillai, INSACOG Consortium team, Yogesh Shouche,Payel Mukherjee,Lamuk Zaveri,Tulasi Nagabandi, Ara Sreenivas,Valli Nagalakshmi Undamatla,Shreekant Verma, Amareshwar Vodapalli ,Blessy B John,Viswagithe S L,B Himasri,Onkar Kulkarni,Sofia Banu,Archana Bharadwaj Siva,Sharath Chandra Thota,Karthik Bharadwaj Tallapaka,Rakesh K Mishra,Divya Tej Sowpati	https://www.gisaid.org/	May, 2021
hCoV-19/India/MH-NS1111/2021	betacoronavirus	EPI_ISL_1838032	April, 2021	Asia	India	Maharashtra	Asia	India	Maharashtra	genome	29814	Human	21-30	Male	B.1.617.1	G	The National Centre for Cell Science	CSIR-Centre for Cellular and Molecular Biology-INSACOG	Dhiraj Paul, Mohak P Gujare, Shivang P. Bhanushali, Mitali Inamdar, Sonal Manik Chavan, Manoj Kumar Bhat, Ajay Pillai, INSACOG Consortium team, Yogesh Shouche,Payel Mukherjee,Lamuk Zaveri,Tulasi Nagabandi, Ara Sreenivas,Valli Nagalakshmi Undamatla,Shreekant Verma, Amareshwar Vodapalli ,Blessy B John,Viswagithe S L,B Himasri,Onkar Kulkarni,Sofia Banu,Archana Bharadwaj Siva,Sharath Chandra Thota,Karthik Bharadwaj Tallapaka,Rakesh K Mishra,Divya Tej Sowpati	https://www.gisaid.org/	May, 2021
hCoV-19/India/MH-NS1112/2021	betacoronavirus	EPI_ISL_1838035	April, 2021	Asia	India	Maharashtra	Asia	India	Maharashtra	genome	29814	Human	51-60	Male	B.1.617.1	G	The National Centre for Cell Science	CSIR-Centre for Cellular and Molecular Biology-INSACOG	Dhiraj Paul, Mohak P Gujare, Shivang P. Bhanushali, Mitali Inamdar, Sonal Manik Chavan, Manoj Kumar Bhat, Ajay Pillai, INSACOG Consortium team, Yogesh Shouche,Payel Mukherjee,Lamuk Zaveri,Tulasi Nagabandi, Ara Sreenivas,Valli Nagalakshmi Undamatla,Shreekant Verma, Amareshwar Vodapalli ,Blessy B John,Viswagithe S L,B Himasri,Onkar Kulkarni,Sofia Banu,Archana Bharadwaj Siva,Sharath Chandra Thota,Karthik Bharadwaj Tallapaka,Rakesh K Mishra,Divya Tej Sowpati	https://www.gisaid.org/	May, 2021
hCoV-19/India/MH-NS1113/2021	betacoronavirus	EPI_ISL_1838037	April, 2021	Asia	India	Maharashtra	Asia	India	Maharashtra	genome	29814	Human	31-40	Male	B.1.617.1	G	The National Centre for Cell Science	CSIR-Centre for Cellular and Molecular Biology-INSACOG	Dhiraj Paul, Mohak P Gujare, Shivang P. Bhanushali, Mitali Inamdar, Sonal Manik Chavan, Manoj Kumar Bhat, Ajay Pillai, INSACOG Consortium team, Yogesh Shouche,Payel Mukherjee,Lamuk Zaveri,Tulasi Nagabandi, Ara Sreenivas,Valli Nagalakshmi Undamatla,Shreekant Verma, Amareshwar Vodapalli ,Blessy B John,Viswagithe S L,B Himasri,Onkar Kulkarni,Sofia Banu,Archana Bharadwaj Siva,Sharath Chandra Thota,Karthik Bharadwaj Tallapaka,Rakesh K Mishra,Divya Tej Sowpati	https://www.gisaid.org/	May, 2021
hCoV-19/India/MH-NS1114/2021	betacoronavirus	EPI_ISL_1838040	April, 2021	Asia	India	Maharashtra	Asia	India	Maharashtra	genome	29814	Human	41-50	Male	B.1.617.1	G	The National Centre for Cell Science	CSIR-Centre for Cellular and Molecular Biology-INSACOG	Dhiraj Paul, Mohak P Gujare, Shivang P. Bhanushali, Mitali Inamdar, Sonal Manik Chavan, Manoj Kumar Bhat, Ajay Pillai, INSACOG Consortium team, Yogesh Shouche,Payel Mukherjee,Lamuk Zaveri,Tulasi Nagabandi, Ara Sreenivas,Valli Nagalakshmi Undamatla,Shreekant Verma, Amareshwar Vodapalli ,Blessy B John,Viswagithe S L,B Himasri,Onkar Kulkarni,Sofia Banu,Archana Bharadwaj Siva,Sharath Chandra Thota,Karthik Bharadwaj Tallapaka,Rakesh K Mishra,Divya Tej Sowpati	https://www.gisaid.org/	May, 2021
hCoV-19/India/MH-NS1115/2021	betacoronavirus	EPI_ISL_1838042	April, 2021	Asia	India	Maharashtra	Asia	India	Maharashtra	genome	29815	Human	21-30	Male	B.1.617.2	G	The National Centre for Cell Science	CSIR-Centre for Cellular and Molecular Biology-INSACOG	Dhiraj Paul, Mohak P Gujare, Shivang P. Bhanushali, Mitali Inamdar, Sonal Manik Chavan, Manoj Kumar Bhat, Ajay Pillai, INSACOG Consortium team, Yogesh Shouche,Payel Mukherjee,Lamuk Zaveri,Tulasi Nagabandi, Ara Sreenivas,Valli Nagalakshmi Undamatla,Shreekant Verma, Amareshwar Vodapalli ,Blessy B John,Viswagithe S L,B Himasri,Onkar Kulkarni,Sofia Banu,Archana Bharadwaj Siva,Sharath Chandra Thota,Karthik Bharadwaj Tallapaka,Rakesh K Mishra,Divya Tej Sowpati	https://www.gisaid.org/	May, 2021
hCoV-19/India/MH-NS1116/2021	betacoronavirus	EPI_ISL_1838045	April, 2021	Asia	India	Maharashtra	Asia	India	Maharashtra	genome	29814	Human	31-40	Male	B.1.617.2	G	The National Centre for Cell Science	CSIR-Centre for Cellular and Molecular Biology-INSACOG	Dhiraj Paul, Mohak P Gujare, Shivang P. Bhanushali, Mitali Inamdar, Sonal Manik Chavan, Manoj Kumar Bhat, Ajay Pillai, INSACOG Consortium team, Yogesh Shouche,Payel Mukherjee,Lamuk Zaveri,Tulasi Nagabandi, Ara Sreenivas,Valli Nagalakshmi Undamatla,Shreekant Verma, Amareshwar Vodapalli ,Blessy B John,Viswagithe S L,B Himasri,Onkar Kulkarni,Sofia Banu,Archana Bharadwaj Siva,Sharath Chandra Thota,Karthik Bharadwaj Tallapaka,Rakesh K Mishra,Divya Tej Sowpati	https://www.gisaid.org/	May, 2021
hCoV-19/India/MH-NS1117/2021	betacoronavirus	EPI_ISL_1838047	April, 2021	Asia	India	Maharashtra	Asia	India	Maharashtra	genome	29814	Human	41-50	Male	B.1.617.1	G	The National Centre for Cell Science	CSIR-Centre for Cellular and Molecular Biology-INSACOG	Dhiraj Paul, Mohak P Gujare, Shivang P. Bhanushali, Mitali Inamdar, Sonal Manik Chavan, Manoj Kumar Bhat, Ajay Pillai, INSACOG Consortium team, Yogesh Shouche,Payel Mukherjee,Lamuk Zaveri,Tulasi Nagabandi, Ara Sreenivas,Valli Nagalakshmi Undamatla,Shreekant Verma, Amareshwar Vodapalli ,Blessy B John,Viswagithe S L,B Himasri,Onkar Kulkarni,Sofia Banu,Archana Bharadwaj Siva,Sharath Chandra Thota,Karthik Bharadwaj Tallapaka,Rakesh K Mishra,Divya Tej Sowpati	https://www.gisaid.org/	May, 2021
hCoV-19/India/MH-NS1118/2021	betacoronavirus	EPI_ISL_1838050	April, 2021	Asia	India	Maharashtra	Asia	India	Maharashtra	genome	29814	Human	51-60	Female	B.1.617.3	G	The National Centre for Cell Science	CSIR-Centre for Cellular and Molecular Biology-INSACOG	Dhiraj Paul, Mohak P Gujare, Shivang P. Bhanushali, Mitali Inamdar, Sonal Manik Chavan, Manoj Kumar Bhat, Ajay Pillai, INSACOG Consortium team, Yogesh Shouche,Payel Mukherjee,Lamuk Zaveri,Tulasi Nagabandi, Ara Sreenivas,Valli Nagalakshmi Undamatla,Shreekant Verma, Amareshwar Vodapalli ,Blessy B John,Viswagithe S L,B Himasri,Onkar Kulkarni,Sofia Banu,Archana Bharadwaj Siva,Sharath Chandra Thota,Karthik Bharadwaj Tallapaka,Rakesh K Mishra,Divya Tej Sowpati	https://www.gisaid.org/	May, 2021
hCoV-19/India/MH-NS1119/2021	betacoronavirus	EPI_ISL_1838052	April, 2021	Asia	India	Maharashtra	Asia	India	Maharashtra	genome	29814	Human	61-70	Female	B.1.617.3	G	The National Centre for Cell Science	CSIR-Centre for Cellular and Molecular Biology-INSACOG	Dhiraj Paul, Mohak P Gujare, Shivang P. Bhanushali, Mitali Inamdar, Sonal Manik Chavan, Manoj Kumar Bhat, Ajay Pillai, INSACOG Consortium team, Yogesh Shouche,Payel Mukherjee,Lamuk Zaveri,Tulasi Nagabandi, Ara Sreenivas,Valli Nagalakshmi Undamatla,Shreekant Verma, Amareshwar Vodapalli ,Blessy B John,Viswagithe S L,B Himasri,Onkar Kulkarni,Sofia Banu,Archana Bharadwaj Siva,Sharath Chandra Thota,Karthik Bharadwaj Tallapaka,Rakesh K Mishra,Divya Tej Sowpati	https://www.gisaid.org/	May, 2021
hCoV-19/India/MH-NS1120/2021	betacoronavirus	EPI_ISL_1838055	April, 2021	Asia	India	Maharashtra	Asia	India	Maharashtra	genome	29814	Human	31-40	Female	B.1.617.1	G	The National Centre for Cell Science	CSIR-Centre for Cellular and Molecular Biology-INSACOG	Dhiraj Paul, Mohak P Gujare, Shivang P. Bhanushali, Mitali Inamdar, Sonal Manik Chavan, Manoj Kumar Bhat, Ajay Pillai, INSACOG Consortium team, Yogesh Shouche,Payel Mukherjee,Lamuk Zaveri,Tulasi Nagabandi, Ara Sreenivas,Valli Nagalakshmi Undamatla,Shreekant Verma, Amareshwar Vodapalli ,Blessy B John,Viswagithe S L,B Himasri,Onkar Kulkarni,Sofia Banu,Archana Bharadwaj Siva,Sharath Chandra Thota,Karthik Bharadwaj Tallapaka,Rakesh K Mishra,Divya Tej Sowpati	https://www.gisaid.org/	May, 2021
hCoV-19/India/MH-NS1121/2021	betacoronavirus	EPI_ISL_1838057	April, 2021	Asia	India	Maharashtra	Asia	India	Maharashtra	genome	29815	Human	41-50	Male	B.1.617.3	G	The National Centre for Cell Science	CSIR-Centre for Cellular and Molecular Biology-INSACOG	Dhiraj Paul, Mohak P Gujare, Shivang P. Bhanushali, Mitali Inamdar, Sonal Manik Chavan, Manoj Kumar Bhat, Ajay Pillai, INSACOG Consortium team, Yogesh Shouche,Payel Mukherjee,Lamuk Zaveri,Tulasi Nagabandi, Ara Sreenivas,Valli Nagalakshmi Undamatla,Shreekant Verma, Amareshwar Vodapalli ,Blessy B John,Viswagithe S L,B Himasri,Onkar Kulkarni,Sofia Banu,Archana Bharadwaj Siva,Sharath Chandra Thota,Karthik Bharadwaj Tallapaka,Rakesh K Mishra,Divya Tej Sowpati	https://www.gisaid.org/	May, 2021
hCoV-19/India/TG-CCMB-BN132/2021	betacoronavirus	EPI_ISL_1838832	April, 2021	Asia	India	Telangana	Asia	India	Telangana	genome	29814	Human	Unknown	unknown	B.1.617.1	G	CSIR-Centre for Cellular and Molecular Biology	CSIR-Centre for Cellular and Molecular Biology-INSACOG	Payel Mukherjee,Lamuk Zaveri,Tulasi Nagabandi, Ara Sreenivas,Shreekant Verma, Amareshwar Vodapalli ,Blessy B John,Viswagithe S L,B Himasri,Valli Nagalakshmi Undamatla,Onkar Kulkarni,Sofia Banu,Archana Bharadwaj Siva,Sharath Chandra Thota,Karthik Bharadwaj Tallapaka,Rakesh K Mishra,Divya Tej Sowpati	https://www.gisaid.org/	May, 2021
hCoV-19/India/TG-CCMB-BN157/2021	betacoronavirus	EPI_ISL_1838833	April, 2021	Asia	India	Telangana	Asia	India	Telangana	genome	29814	Human	Unknown	unknown	B.1.617.1	G	CSIR-Centre for Cellular and Molecular Biology	CSIR-Centre for Cellular and Molecular Biology-INSACOG	Payel Mukherjee,Lamuk Zaveri,Tulasi Nagabandi, Ara Sreenivas,Shreekant Verma, Amareshwar Vodapalli ,Blessy B John,Viswagithe S L,B Himasri,Valli Nagalakshmi Undamatla,Onkar Kulkarni,Sofia Banu,Archana Bharadwaj Siva,Sharath Chandra Thota,Karthik Bharadwaj Tallapaka,Rakesh K Mishra,Divya Tej Sowpati	https://www.gisaid.org/	May, 2021
hCoV-19/India/TG-CCMB-BN172/2021	betacoronavirus	EPI_ISL_1838834	April, 2021	Asia	India	Telangana	Asia	India	Telangana	genome	29815	Human	Unknown	unknown	B.1.538	G	CSIR-Centre for Cellular and Molecular Biology	CSIR-Centre for Cellular and Molecular Biology-INSACOG	Payel Mukherjee,Lamuk Zaveri,Tulasi Nagabandi, Ara Sreenivas,Shreekant Verma, Amareshwar Vodapalli ,Blessy B John,Viswagithe S L,B Himasri,Valli Nagalakshmi Undamatla,Onkar Kulkarni,Sofia Banu,Archana Bharadwaj Siva,Sharath Chandra Thota,Karthik Bharadwaj Tallapaka,Rakesh K Mishra,Divya Tej Sowpati	https://www.gisaid.org/	May, 2021
hCoV-19/India/TG-CCMB-BN175/2021	betacoronavirus	EPI_ISL_1838835	April, 2021	Asia	India	Telangana	Asia	India	Telangana	genome	29815	Human	Unknown	unknown	B.1.351	GH	CSIR-Centre for Cellular and Molecular Biology	CSIR-Centre for Cellular and Molecular Biology-INSACOG	Payel Mukherjee,Lamuk Zaveri,Tulasi Nagabandi, Ara Sreenivas,Shreekant Verma, Amareshwar Vodapalli ,Blessy B John,Viswagithe S L,B Himasri,Valli Nagalakshmi Undamatla,Onkar Kulkarni,Sofia Banu,Archana Bharadwaj Siva,Sharath Chandra Thota,Karthik Bharadwaj Tallapaka,Rakesh K Mishra,Divya Tej Sowpati	https://www.gisaid.org/	May, 2021
hCoV-19/India/TG-CCMB-BN419/2021	betacoronavirus	EPI_ISL_1838836	April, 2021	Asia	India	Telangana	Asia	India	Telangana	genome	29814	Human	Unknown	unknown	B.1.1.306	GR	CSIR-Centre for Cellular and Molecular Biology	CSIR-Centre for Cellular and Molecular Biology-INSACOG	Payel Mukherjee,Lamuk Zaveri,Tulasi Nagabandi, Ara Sreenivas,Shreekant Verma, Amareshwar Vodapalli ,Blessy B John,Viswagithe S L,B Himasri,Valli Nagalakshmi Undamatla,Onkar Kulkarni,Sofia Banu,Archana Bharadwaj Siva,Sharath Chandra Thota,Karthik Bharadwaj Tallapaka,Rakesh K Mishra,Divya Tej Sowpati	https://www.gisaid.org/	May, 2021
hCoV-19/India/TG-CCMB-BN426/2021	betacoronavirus	EPI_ISL_1838837	April, 2021	Asia	India	Telangana	Asia	India	Telangana	genome	29812	Human	Unknown	unknown	B.1.525	G	CSIR-Centre for Cellular and Molecular Biology	CSIR-Centre for Cellular and Molecular Biology-INSACOG	Payel Mukherjee,Lamuk Zaveri,Tulasi Nagabandi, Ara Sreenivas,Shreekant Verma, Amareshwar Vodapalli ,Blessy B John,Viswagithe S L,B Himasri,Valli Nagalakshmi Undamatla,Onkar Kulkarni,Sofia Banu,Archana Bharadwaj Siva,Sharath Chandra Thota,Karthik Bharadwaj Tallapaka,Rakesh K Mishra,Divya Tej Sowpati	https://www.gisaid.org/	May, 2021
hCoV-19/India/TG-CCMB-BN434/2021	betacoronavirus	EPI_ISL_1838838	April, 2021	Asia	India	Telangana	Asia	India	Telangana	genome	29812	Human	Unknown	unknown	B.1.525	G	CSIR-Centre for Cellular and Molecular Biology	CSIR-Centre for Cellular and Molecular Biology-INSACOG	Payel Mukherjee,Lamuk Zaveri,Tulasi Nagabandi, Ara Sreenivas,Shreekant Verma, Amareshwar Vodapalli ,Blessy B John,Viswagithe S L,B Himasri,Valli Nagalakshmi Undamatla,Onkar Kulkarni,Sofia Banu,Archana Bharadwaj Siva,Sharath Chandra Thota,Karthik Bharadwaj Tallapaka,Rakesh K Mishra,Divya Tej Sowpati	https://www.gisaid.org/	May, 2021
hCoV-19/India/TG-CCMB-BN435/2021	betacoronavirus	EPI_ISL_1838839	April, 2021	Asia	India	Telangana	Asia	India	Telangana	genome	29815	Human	Unknown	unknown	B.1.351	GH	CSIR-Centre for Cellular and Molecular Biology	CSIR-Centre for Cellular and Molecular Biology-INSACOG	Payel Mukherjee,Lamuk Zaveri,Tulasi Nagabandi, Ara Sreenivas,Shreekant Verma, Amareshwar Vodapalli ,Blessy B John,Viswagithe S L,B Himasri,Valli Nagalakshmi Undamatla,Onkar Kulkarni,Sofia Banu,Archana Bharadwaj Siva,Sharath Chandra Thota,Karthik Bharadwaj Tallapaka,Rakesh K Mishra,Divya Tej Sowpati	https://www.gisaid.org/	May, 2021
hCoV-19/India/TG-CCMB-BN437/2021	betacoronavirus	EPI_ISL_1838840	April, 2021	Asia	India	Telangana	Asia	India	Telangana	genome	29815	Human	Unknown	unknown	B.1.1.326	GR	CSIR-Centre for Cellular and Molecular Biology	CSIR-Centre for Cellular and Molecular Biology-INSACOG	Payel Mukherjee,Lamuk Zaveri,Tulasi Nagabandi, Ara Sreenivas,Shreekant Verma, Amareshwar Vodapalli ,Blessy B John,Viswagithe S L,B Himasri,Valli Nagalakshmi Undamatla,Onkar Kulkarni,Sofia Banu,Archana Bharadwaj Siva,Sharath Chandra Thota,Karthik Bharadwaj Tallapaka,Rakesh K Mishra,Divya Tej Sowpati	https://www.gisaid.org/	May, 2021
hCoV-19/India/TG-CCMB-BN438/2021	betacoronavirus	EPI_ISL_1838841	April, 2021	Asia	India	Telangana	Asia	India	Telangana	genome	29815	Human	Unknown	unknown	B.1.351	GH	CSIR-Centre for Cellular and Molecular Biology	CSIR-Centre for Cellular and Molecular Biology-INSACOG	Payel Mukherjee,Lamuk Zaveri,Tulasi Nagabandi, Ara Sreenivas,Shreekant Verma, Amareshwar Vodapalli ,Blessy B John,Viswagithe S L,B Himasri,Valli Nagalakshmi Undamatla,Onkar Kulkarni,Sofia Banu,Archana Bharadwaj Siva,Sharath Chandra Thota,Karthik Bharadwaj Tallapaka,Rakesh K Mishra,Divya Tej Sowpati	https://www.gisaid.org/	May, 2021
hCoV-19/India/TG-CCMB-BN875/2021	betacoronavirus	EPI_ISL_1838842	April, 2021	Asia	India	Telangana	Asia	India	Telangana	genome	29814	Human	Unknown	unknown	B.1.617.1	G	CSIR-Centre for Cellular and Molecular Biology	CSIR-Centre for Cellular and Molecular Biology-INSACOG	Payel Mukherjee,Lamuk Zaveri,Tulasi Nagabandi, Ara Sreenivas,Shreekant Verma, Amareshwar Vodapalli ,Blessy B John,Viswagithe S L,B Himasri,Valli Nagalakshmi Undamatla,Onkar Kulkarni,Sofia Banu,Archana Bharadwaj Siva,Sharath Chandra Thota,Karthik Bharadwaj Tallapaka,Rakesh K Mishra,Divya Tej Sowpati	https://www.gisaid.org/	May, 2021
hCoV-19/India/TG-CCMB-BN877/2021	betacoronavirus	EPI_ISL_1838843	April, 2021	Asia	India	Telangana	Asia	India	Telangana	genome	29815	Human	Unknown	unknown	B.1.617.2	G	CSIR-Centre for Cellular and Molecular Biology	CSIR-Centre for Cellular and Molecular Biology-INSACOG	Payel Mukherjee,Lamuk Zaveri,Tulasi Nagabandi, Ara Sreenivas,Shreekant Verma, Amareshwar Vodapalli ,Blessy B John,Viswagithe S L,B Himasri,Valli Nagalakshmi Undamatla,Onkar Kulkarni,Sofia Banu,Archana Bharadwaj Siva,Sharath Chandra Thota,Karthik Bharadwaj Tallapaka,Rakesh K Mishra,Divya Tej Sowpati	https://www.gisaid.org/	May, 2021
hCoV-19/India/TG-CCMB-BN878/2021	betacoronavirus	EPI_ISL_1838844	April, 2021	Asia	India	Telangana	Asia	India	Telangana	genome	29812	Human	Unknown	unknown	B.1.1.318	GR	CSIR-Centre for Cellular and Molecular Biology	CSIR-Centre for Cellular and Molecular Biology-INSACOG	Payel Mukherjee,Lamuk Zaveri,Tulasi Nagabandi, Ara Sreenivas,Shreekant Verma, Amareshwar Vodapalli ,Blessy B John,Viswagithe S L,B Himasri,Valli Nagalakshmi Undamatla,Onkar Kulkarni,Sofia Banu,Archana Bharadwaj Siva,Sharath Chandra Thota,Karthik Bharadwaj Tallapaka,Rakesh K Mishra,Divya Tej Sowpati	https://www.gisaid.org/	May, 2021
hCoV-19/India/TG-CCMB-BN881/2021	betacoronavirus	EPI_ISL_1838845	April, 2021	Asia	India	Telangana	Asia	India	Telangana	genome	29812	Human	Unknown	unknown	B.1.1.7	GR	CSIR-Centre for Cellular and Molecular Biology	CSIR-Centre for Cellular and Molecular Biology-INSACOG	Payel Mukherjee,Lamuk Zaveri,Tulasi Nagabandi, Ara Sreenivas,Shreekant Verma, Amareshwar Vodapalli ,Blessy B John,Viswagithe S L,B Himasri,Valli Nagalakshmi Undamatla,Onkar Kulkarni,Sofia Banu,Archana Bharadwaj Siva,Sharath Chandra Thota,Karthik Bharadwaj Tallapaka,Rakesh K Mishra,Divya Tej Sowpati	https://www.gisaid.org/	May, 2021
hCoV-19/India/TG-CCMB-BN883/2021	betacoronavirus	EPI_ISL_1838846	April, 2021	Asia	India	Telangana	Asia	India	Telangana	genome	29815	Human	Unknown	unknown	B.1.351.2	GH	CSIR-Centre for Cellular and Molecular Biology	CSIR-Centre for Cellular and Molecular Biology-INSACOG	Payel Mukherjee,Lamuk Zaveri,Tulasi Nagabandi, Ara Sreenivas,Shreekant Verma, Amareshwar Vodapalli ,Blessy B John,Viswagithe S L,B Himasri,Valli Nagalakshmi Undamatla,Onkar Kulkarni,Sofia Banu,Archana Bharadwaj Siva,Sharath Chandra Thota,Karthik Bharadwaj Tallapaka,Rakesh K Mishra,Divya Tej Sowpati	https://www.gisaid.org/	May, 2021
hCoV-19/India/TG-CCMB-BN884/2021	betacoronavirus	EPI_ISL_1838847	April, 2021	Asia	India	Telangana	Asia	India	Telangana	genome	29815	Human	Unknown	unknown	B.1	G	CSIR-Centre for Cellular and Molecular Biology	CSIR-Centre for Cellular and Molecular Biology-INSACOG	Payel Mukherjee,Lamuk Zaveri,Tulasi Nagabandi, Ara Sreenivas,Shreekant Verma, Amareshwar Vodapalli ,Blessy B John,Viswagithe S L,B Himasri,Valli Nagalakshmi Undamatla,Onkar Kulkarni,Sofia Banu,Archana Bharadwaj Siva,Sharath Chandra Thota,Karthik Bharadwaj Tallapaka,Rakesh K Mishra,Divya Tej Sowpati	https://www.gisaid.org/	May, 2021
hCoV-19/India/TG-CCMB-BN885/2021	betacoronavirus	EPI_ISL_1838848	April, 2021	Asia	India	Telangana	Asia	India	Telangana	genome	29809	Human	Unknown	unknown	B.1.525	G	CSIR-Centre for Cellular and Molecular Biology	CSIR-Centre for Cellular and Molecular Biology-INSACOG	Payel Mukherjee,Lamuk Zaveri,Tulasi Nagabandi, Ara Sreenivas,Shreekant Verma, Amareshwar Vodapalli ,Blessy B John,Viswagithe S L,B Himasri,Valli Nagalakshmi Undamatla,Onkar Kulkarni,Sofia Banu,Archana Bharadwaj Siva,Sharath Chandra Thota,Karthik Bharadwaj Tallapaka,Rakesh K Mishra,Divya Tej Sowpati	https://www.gisaid.org/	May, 2021
hCoV-19/India/TG-CCMB-BN889/2021	betacoronavirus	EPI_ISL_1838849	April, 2021	Asia	India	Telangana	Asia	India	Telangana	genome	29815	Human	Unknown	unknown	B.1.1.7	GR	CSIR-Centre for Cellular and Molecular Biology	CSIR-Centre for Cellular and Molecular Biology-INSACOG	Payel Mukherjee,Lamuk Zaveri,Tulasi Nagabandi, Ara Sreenivas,Shreekant Verma, Amareshwar Vodapalli ,Blessy B John,Viswagithe S L,B Himasri,Valli Nagalakshmi Undamatla,Onkar Kulkarni,Sofia Banu,Archana Bharadwaj Siva,Sharath Chandra Thota,Karthik Bharadwaj Tallapaka,Rakesh K Mishra,Divya Tej Sowpati	https://www.gisaid.org/	May, 2021
hCoV-19/India/TG-CCMB-BN892/2021	betacoronavirus	EPI_ISL_1838850	April, 2021	Asia	India	Telangana	Asia	India	Telangana	genome	29815	Human	Unknown	unknown	B.1.351	GH	CSIR-Centre for Cellular and Molecular Biology	CSIR-Centre for Cellular and Molecular Biology-INSACOG	Payel Mukherjee,Lamuk Zaveri,Tulasi Nagabandi, Ara Sreenivas,Shreekant Verma, Amareshwar Vodapalli ,Blessy B John,Viswagithe S L,B Himasri,Valli Nagalakshmi Undamatla,Onkar Kulkarni,Sofia Banu,Archana Bharadwaj Siva,Sharath Chandra Thota,Karthik Bharadwaj Tallapaka,Rakesh K Mishra,Divya Tej Sowpati	https://www.gisaid.org/	May, 2021
hCoV-19/India/TG-CCMB-BN899/2021	betacoronavirus	EPI_ISL_1838851	April, 2021	Asia	India	Telangana	Asia	India	Telangana	genome	29815	Human	Unknown	unknown	B.1.1.7	GR	CSIR-Centre for Cellular and Molecular Biology	CSIR-Centre for Cellular and Molecular Biology-INSACOG	Payel Mukherjee,Lamuk Zaveri,Tulasi Nagabandi, Ara Sreenivas,Shreekant Verma, Amareshwar Vodapalli ,Blessy B John,Viswagithe S L,B Himasri,Valli Nagalakshmi Undamatla,Onkar Kulkarni,Sofia Banu,Archana Bharadwaj Siva,Sharath Chandra Thota,Karthik Bharadwaj Tallapaka,Rakesh K Mishra,Divya Tej Sowpati	https://www.gisaid.org/	May, 2021
hCoV-19/India/TG-CCMB-BN906/2021	betacoronavirus	EPI_ISL_1838852	April, 2021	Asia	India	Telangana	Asia	India	Telangana	genome	29814	Human	Unknown	unknown	B.1.617.1	G	CSIR-Centre for Cellular and Molecular Biology	CSIR-Centre for Cellular and Molecular Biology-INSACOG	Payel Mukherjee,Lamuk Zaveri,Tulasi Nagabandi, Ara Sreenivas,Shreekant Verma, Amareshwar Vodapalli ,Blessy B John,Viswagithe S L,B Himasri,Valli Nagalakshmi Undamatla,Onkar Kulkarni,Sofia Banu,Archana Bharadwaj Siva,Sharath Chandra Thota,Karthik Bharadwaj Tallapaka,Rakesh K Mishra,Divya Tej Sowpati	https://www.gisaid.org/	May, 2021
hCoV-19/India/TG-CCMB-BN911/2021	betacoronavirus	EPI_ISL_1838853	April, 2021	Asia	India	Telangana	Asia	India	Telangana	genome	29815	Human	Unknown	unknown	B.1.617.1	G	CSIR-Centre for Cellular and Molecular Biology	CSIR-Centre for Cellular and Molecular Biology-INSACOG	Payel Mukherjee,Lamuk Zaveri,Tulasi Nagabandi, Ara Sreenivas,Shreekant Verma, Amareshwar Vodapalli ,Blessy B John,Viswagithe S L,B Himasri,Valli Nagalakshmi Undamatla,Onkar Kulkarni,Sofia Banu,Archana Bharadwaj Siva,Sharath Chandra Thota,Karthik Bharadwaj Tallapaka,Rakesh K Mishra,Divya Tej Sowpati	https://www.gisaid.org/	May, 2021
hCoV-19/India/TG-CCMB-BN914/2021	betacoronavirus	EPI_ISL_1838854	April, 2021	Asia	India	Telangana	Asia	India	Telangana	genome	29815	Human	Unknown	unknown	B.1.351	GH	CSIR-Centre for Cellular and Molecular Biology	CSIR-Centre for Cellular and Molecular Biology-INSACOG	Payel Mukherjee,Lamuk Zaveri,Tulasi Nagabandi, Ara Sreenivas,Shreekant Verma, Amareshwar Vodapalli ,Blessy B John,Viswagithe S L,B Himasri,Valli Nagalakshmi Undamatla,Onkar Kulkarni,Sofia Banu,Archana Bharadwaj Siva,Sharath Chandra Thota,Karthik Bharadwaj Tallapaka,Rakesh K Mishra,Divya Tej Sowpati	https://www.gisaid.org/	May, 2021
hCoV-19/India/TG-CCMB-BN916/2021	betacoronavirus	EPI_ISL_1838855	April, 2021	Asia	India	Telangana	Asia	India	Telangana	genome	29814	Human	Unknown	unknown	B.1.617.1	G	CSIR-Centre for Cellular and Molecular Biology	CSIR-Centre for Cellular and Molecular Biology-INSACOG	Payel Mukherjee,Lamuk Zaveri,Tulasi Nagabandi, Ara Sreenivas,Shreekant Verma, Amareshwar Vodapalli ,Blessy B John,Viswagithe S L,B Himasri,Valli Nagalakshmi Undamatla,Onkar Kulkarni,Sofia Banu,Archana Bharadwaj Siva,Sharath Chandra Thota,Karthik Bharadwaj Tallapaka,Rakesh K Mishra,Divya Tej Sowpati	https://www.gisaid.org/	May, 2021
hCoV-19/India/TG-CCMB-BN919/2021	betacoronavirus	EPI_ISL_1838856	April, 2021	Asia	India	Telangana	Asia	India	Telangana	genome	29814	Human	Unknown	unknown	B.1.617.1	G	CSIR-Centre for Cellular and Molecular Biology	CSIR-Centre for Cellular and Molecular Biology-INSACOG	Payel Mukherjee,Lamuk Zaveri,Tulasi Nagabandi, Ara Sreenivas,Shreekant Verma, Amareshwar Vodapalli ,Blessy B John,Viswagithe S L,B Himasri,Valli Nagalakshmi Undamatla,Onkar Kulkarni,Sofia Banu,Archana Bharadwaj Siva,Sharath Chandra Thota,Karthik Bharadwaj Tallapaka,Rakesh K Mishra,Divya Tej Sowpati	https://www.gisaid.org/	May, 2021
hCoV-19/India/TG-CCMB-BN921/2021	betacoronavirus	EPI_ISL_1838857	April, 2021	Asia	India	Telangana	Asia	India	Telangana	genome	29812	Human	Unknown	unknown	B.1.525	G	CSIR-Centre for Cellular and Molecular Biology	CSIR-Centre for Cellular and Molecular Biology-INSACOG	Payel Mukherjee,Lamuk Zaveri,Tulasi Nagabandi, Ara Sreenivas,Shreekant Verma, Amareshwar Vodapalli ,Blessy B John,Viswagithe S L,B Himasri,Valli Nagalakshmi Undamatla,Onkar Kulkarni,Sofia Banu,Archana Bharadwaj Siva,Sharath Chandra Thota,Karthik Bharadwaj Tallapaka,Rakesh K Mishra,Divya Tej Sowpati	https://www.gisaid.org/	May, 2021
hCoV-19/India/TG-CCMB-BN922/2021	betacoronavirus	EPI_ISL_1838858	April, 2021	Asia	India	Telangana	Asia	India	Telangana	genome	29812	Human	Unknown	unknown	B.1.525	G	CSIR-Centre for Cellular and Molecular Biology	CSIR-Centre for Cellular and Molecular Biology-INSACOG	Payel Mukherjee,Lamuk Zaveri,Tulasi Nagabandi, Ara Sreenivas,Shreekant Verma, Amareshwar Vodapalli ,Blessy B John,Viswagithe S L,B Himasri,Valli Nagalakshmi Undamatla,Onkar Kulkarni,Sofia Banu,Archana Bharadwaj Siva,Sharath Chandra Thota,Karthik Bharadwaj Tallapaka,Rakesh K Mishra,Divya Tej Sowpati	https://www.gisaid.org/	May, 2021
hCoV-19/India/TG-CCMB-BO378/2021	betacoronavirus	EPI_ISL_1838859	April, 2021	Asia	India	Telangana	Asia	India	Telangana	genome	29812	Human	Unknown	unknown	B.1.525	G	CSIR-Centre for Cellular and Molecular Biology	CSIR-Centre for Cellular and Molecular Biology-INSACOG	Payel Mukherjee,Lamuk Zaveri,Tulasi Nagabandi, Ara Sreenivas,Shreekant Verma, Amareshwar Vodapalli ,Blessy B John,Viswagithe S L,B Himasri,Valli Nagalakshmi Undamatla,Onkar Kulkarni,Sofia Banu,Archana Bharadwaj Siva,Sharath Chandra Thota,Karthik Bharadwaj Tallapaka,Rakesh K Mishra,Divya Tej Sowpati	https://www.gisaid.org/	May, 2021
hCoV-19/India/TG-CCMB-BO387/2021	betacoronavirus	EPI_ISL_1838860	April, 2021	Asia	India	Telangana	Asia	India	Telangana	genome	29814	Human	Unknown	unknown	B.1.617.1	G	CSIR-Centre for Cellular and Molecular Biology	CSIR-Centre for Cellular and Molecular Biology-INSACOG	Payel Mukherjee,Lamuk Zaveri,Tulasi Nagabandi, Ara Sreenivas,Shreekant Verma, Amareshwar Vodapalli ,Blessy B John,Viswagithe S L,B Himasri,Valli Nagalakshmi Undamatla,Onkar Kulkarni,Sofia Banu,Archana Bharadwaj Siva,Sharath Chandra Thota,Karthik Bharadwaj Tallapaka,Rakesh K Mishra,Divya Tej Sowpati	https://www.gisaid.org/	May, 2021
hCoV-19/India/TG-CCMB-BO388/2021	betacoronavirus	EPI_ISL_1838861	April, 2021	Asia	India	Telangana	Asia	India	Telangana	genome	29815	Human	Unknown	unknown	B.1.1.7	GR	CSIR-Centre for Cellular and Molecular Biology	CSIR-Centre for Cellular and Molecular Biology-INSACOG	Payel Mukherjee,Lamuk Zaveri,Tulasi Nagabandi, Ara Sreenivas,Shreekant Verma, Amareshwar Vodapalli ,Blessy B John,Viswagithe S L,B Himasri,Valli Nagalakshmi Undamatla,Onkar Kulkarni,Sofia Banu,Archana Bharadwaj Siva,Sharath Chandra Thota,Karthik Bharadwaj Tallapaka,Rakesh K Mishra,Divya Tej Sowpati	https://www.gisaid.org/	May, 2021
hCoV-19/India/TG-CCMB-BO394/2021	betacoronavirus	EPI_ISL_1838862	April, 2021	Asia	India	Telangana	Asia	India	Telangana	genome	29814	Human	Unknown	unknown	B.1.617.1	G	CSIR-Centre for Cellular and Molecular Biology	CSIR-Centre for Cellular and Molecular Biology-INSACOG	Payel Mukherjee,Lamuk Zaveri,Tulasi Nagabandi, Ara Sreenivas,Shreekant Verma, Amareshwar Vodapalli ,Blessy B John,Viswagithe S L,B Himasri,Valli Nagalakshmi Undamatla,Onkar Kulkarni,Sofia Banu,Archana Bharadwaj Siva,Sharath Chandra Thota,Karthik Bharadwaj Tallapaka,Rakesh K Mishra,Divya Tej Sowpati	https://www.gisaid.org/	May, 2021
hCoV-19/India/TG-CCMB-BO396/2021	betacoronavirus	EPI_ISL_1838863	April, 2021	Asia	India	Telangana	Asia	India	Telangana	genome	29815	Human	Unknown	unknown	B.1	G	CSIR-Centre for Cellular and Molecular Biology	CSIR-Centre for Cellular and Molecular Biology-INSACOG	Payel Mukherjee,Lamuk Zaveri,Tulasi Nagabandi, Ara Sreenivas,Shreekant Verma, Amareshwar Vodapalli ,Blessy B John,Viswagithe S L,B Himasri,Valli Nagalakshmi Undamatla,Onkar Kulkarni,Sofia Banu,Archana Bharadwaj Siva,Sharath Chandra Thota,Karthik Bharadwaj Tallapaka,Rakesh K Mishra,Divya Tej Sowpati	https://www.gisaid.org/	May, 2021
hCoV-19/India/TG-CCMB-BO694/2021	betacoronavirus	EPI_ISL_1838864	April, 2021	Asia	India	Telangana	Asia	India	Telangana	genome	29814	Human	Unknown	unknown	B.1.617.1	G	CSIR-Centre for Cellular and Molecular Biology	CSIR-Centre for Cellular and Molecular Biology-INSACOG	Payel Mukherjee,Lamuk Zaveri,Tulasi Nagabandi, Ara Sreenivas,Shreekant Verma, Amareshwar Vodapalli ,Blessy B John,Viswagithe S L,B Himasri,Valli Nagalakshmi Undamatla,Onkar Kulkarni,Sofia Banu,Archana Bharadwaj Siva,Sharath Chandra Thota,Karthik Bharadwaj Tallapaka,Rakesh K Mishra,Divya Tej Sowpati	https://www.gisaid.org/	May, 2021
hCoV-19/India/TG-CCMB-BO695/2021	betacoronavirus	EPI_ISL_1838865	April, 2021	Asia	India	Telangana	Asia	India	Telangana	genome	29815	Human	Unknown	unknown	B.1.617.1	G	CSIR-Centre for Cellular and Molecular Biology	CSIR-Centre for Cellular and Molecular Biology-INSACOG	Payel Mukherjee,Lamuk Zaveri,Tulasi Nagabandi, Ara Sreenivas,Shreekant Verma, Amareshwar Vodapalli ,Blessy B John,Viswagithe S L,B Himasri,Valli Nagalakshmi Undamatla,Onkar Kulkarni,Sofia Banu,Archana Bharadwaj Siva,Sharath Chandra Thota,Karthik Bharadwaj Tallapaka,Rakesh K Mishra,Divya Tej Sowpati	https://www.gisaid.org/	May, 2021
hCoV-19/India/TG-CCMB-BO699/2021	betacoronavirus	EPI_ISL_1838866	April, 2021	Asia	India	Telangana	Asia	India	Telangana	genome	29815	Human	Unknown	unknown	B.1	G	CSIR-Centre for Cellular and Molecular Biology	CSIR-Centre for Cellular and Molecular Biology-INSACOG	Payel Mukherjee,Lamuk Zaveri,Tulasi Nagabandi, Ara Sreenivas,Shreekant Verma, Amareshwar Vodapalli ,Blessy B John,Viswagithe S L,B Himasri,Valli Nagalakshmi Undamatla,Onkar Kulkarni,Sofia Banu,Archana Bharadwaj Siva,Sharath Chandra Thota,Karthik Bharadwaj Tallapaka,Rakesh K Mishra,Divya Tej Sowpati	https://www.gisaid.org/	May, 2021
hCoV-19/India/TG-CCMB-BO702/2021	betacoronavirus	EPI_ISL_1838867	April, 2021	Asia	India	Telangana	Asia	India	Telangana	genome	29815	Human	Unknown	unknown	B.1.617.2	G	CSIR-Centre for Cellular and Molecular Biology	CSIR-Centre for Cellular and Molecular Biology-INSACOG	Payel Mukherjee,Lamuk Zaveri,Tulasi Nagabandi, Ara Sreenivas,Shreekant Verma, Amareshwar Vodapalli ,Blessy B John,Viswagithe S L,B Himasri,Valli Nagalakshmi Undamatla,Onkar Kulkarni,Sofia Banu,Archana Bharadwaj Siva,Sharath Chandra Thota,Karthik Bharadwaj Tallapaka,Rakesh K Mishra,Divya Tej Sowpati	https://www.gisaid.org/	May, 2021
hCoV-19/India/TG-CCMB-BO718/2021	betacoronavirus	EPI_ISL_1838868	April, 2021	Asia	India	Telangana	Asia	India	Telangana	genome	29814	Human	Unknown	unknown	B.1.617.1	G	CSIR-Centre for Cellular and Molecular Biology	CSIR-Centre for Cellular and Molecular Biology-INSACOG	Payel Mukherjee,Lamuk Zaveri,Tulasi Nagabandi, Ara Sreenivas,Shreekant Verma, Amareshwar Vodapalli ,Blessy B John,Viswagithe S L,B Himasri,Valli Nagalakshmi Undamatla,Onkar Kulkarni,Sofia Banu,Archana Bharadwaj Siva,Sharath Chandra Thota,Karthik Bharadwaj Tallapaka,Rakesh K Mishra,Divya Tej Sowpati	https://www.gisaid.org/	May, 2021
hCoV-19/India/TG-CCMB-BO727/2021	betacoronavirus	EPI_ISL_1838869	April, 2021	Asia	India	Telangana	Asia	India	Telangana	genome	29815	Human	Unknown	unknown	B.1.617.1	G	CSIR-Centre for Cellular and Molecular Biology	CSIR-Centre for Cellular and Molecular Biology-INSACOG	Payel Mukherjee,Lamuk Zaveri,Tulasi Nagabandi, Ara Sreenivas,Shreekant Verma, Amareshwar Vodapalli ,Blessy B John,Viswagithe S L,B Himasri,Valli Nagalakshmi Undamatla,Onkar Kulkarni,Sofia Banu,Archana Bharadwaj Siva,Sharath Chandra Thota,Karthik Bharadwaj Tallapaka,Rakesh K Mishra,Divya Tej Sowpati	https://www.gisaid.org/	May, 2021
hCoV-19/India/TG-CCMB-BO829/2021	betacoronavirus	EPI_ISL_1838870	April, 2021	Asia	India	Telangana	Asia	India	Telangana	genome	29815	Human	Unknown	unknown	B.1	G	CSIR-Centre for Cellular and Molecular Biology	CSIR-Centre for Cellular and Molecular Biology-INSACOG	Payel Mukherjee,Lamuk Zaveri,Tulasi Nagabandi, Ara Sreenivas,Shreekant Verma, Amareshwar Vodapalli ,Blessy B John,Viswagithe S L,B Himasri,Valli Nagalakshmi Undamatla,Onkar Kulkarni,Sofia Banu,Archana Bharadwaj Siva,Sharath Chandra Thota,Karthik Bharadwaj Tallapaka,Rakesh K Mishra,Divya Tej Sowpati	https://www.gisaid.org/	May, 2021
hCoV-19/India/TG-CCMB-BO830/2021	betacoronavirus	EPI_ISL_1838871	April, 2021	Asia	India	Telangana	Asia	India	Telangana	genome	29815	Human	Unknown	unknown	B.1	G	CSIR-Centre for Cellular and Molecular Biology	CSIR-Centre for Cellular and Molecular Biology-INSACOG	Payel Mukherjee,Lamuk Zaveri,Tulasi Nagabandi, Ara Sreenivas,Shreekant Verma, Amareshwar Vodapalli ,Blessy B John,Viswagithe S L,B Himasri,Valli Nagalakshmi Undamatla,Onkar Kulkarni,Sofia Banu,Archana Bharadwaj Siva,Sharath Chandra Thota,Karthik Bharadwaj Tallapaka,Rakesh K Mishra,Divya Tej Sowpati	https://www.gisaid.org/	May, 2021
hCoV-19/India/TG-CCMB-BO831/2021	betacoronavirus	EPI_ISL_1838872	April, 2021	Asia	India	Telangana	Asia	India	Telangana	genome	29815	Human	Unknown	unknown	B.1.617.1	G	CSIR-Centre for Cellular and Molecular Biology	CSIR-Centre for Cellular and Molecular Biology-INSACOG	Payel Mukherjee,Lamuk Zaveri,Tulasi Nagabandi, Ara Sreenivas,Shreekant Verma, Amareshwar Vodapalli ,Blessy B John,Viswagithe S L,B Himasri,Valli Nagalakshmi Undamatla,Onkar Kulkarni,Sofia Banu,Archana Bharadwaj Siva,Sharath Chandra Thota,Karthik Bharadwaj Tallapaka,Rakesh K Mishra,Divya Tej Sowpati	https://www.gisaid.org/	May, 2021
hCoV-19/India/TG-CCMB-BO832/2021	betacoronavirus	EPI_ISL_1838873	April, 2021	Asia	India	Telangana	Asia	India	Telangana	genome	29815	Human	Unknown	unknown	B.1.1	G	CSIR-Centre for Cellular and Molecular Biology	CSIR-Centre for Cellular and Molecular Biology-INSACOG	Payel Mukherjee,Lamuk Zaveri,Tulasi Nagabandi, Ara Sreenivas,Shreekant Verma, Amareshwar Vodapalli ,Blessy B John,Viswagithe S L,B Himasri,Valli Nagalakshmi Undamatla,Onkar Kulkarni,Sofia Banu,Archana Bharadwaj Siva,Sharath Chandra Thota,Karthik Bharadwaj Tallapaka,Rakesh K Mishra,Divya Tej Sowpati	https://www.gisaid.org/	May, 2021
hCoV-19/India/TG-CCMB-BO833/2021	betacoronavirus	EPI_ISL_1838874	April, 2021	Asia	India	Telangana	Asia	India	Telangana	genome	29815	Human	Unknown	unknown	B.1	G	CSIR-Centre for Cellular and Molecular Biology	CSIR-Centre for Cellular and Molecular Biology-INSACOG	Payel Mukherjee,Lamuk Zaveri,Tulasi Nagabandi, Ara Sreenivas,Shreekant Verma, Amareshwar Vodapalli ,Blessy B John,Viswagithe S L,B Himasri,Valli Nagalakshmi Undamatla,Onkar Kulkarni,Sofia Banu,Archana Bharadwaj Siva,Sharath Chandra Thota,Karthik Bharadwaj Tallapaka,Rakesh K Mishra,Divya Tej Sowpati	https://www.gisaid.org/	May, 2021
hCoV-19/India/TG-CCMB-BO834/2021	betacoronavirus	EPI_ISL_1838875	April, 2021	Asia	India	Telangana	Asia	India	Telangana	genome	29815	Human	Unknown	unknown	B.1.351	GH	CSIR-Centre for Cellular and Molecular Biology	CSIR-Centre for Cellular and Molecular Biology-INSACOG	Payel Mukherjee,Lamuk Zaveri,Tulasi Nagabandi, Ara Sreenivas,Shreekant Verma, Amareshwar Vodapalli ,Blessy B John,Viswagithe S L,B Himasri,Valli Nagalakshmi Undamatla,Onkar Kulkarni,Sofia Banu,Archana Bharadwaj Siva,Sharath Chandra Thota,Karthik Bharadwaj Tallapaka,Rakesh K Mishra,Divya Tej Sowpati	https://www.gisaid.org/	May, 2021
hCoV-19/India/TG-CCMB-BO835/2021	betacoronavirus	EPI_ISL_1838876	April, 2021	Asia	India	Telangana	Asia	India	Telangana	genome	29815	Human	Unknown	unknown	B.1	G	CSIR-Centre for Cellular and Molecular Biology	CSIR-Centre for Cellular and Molecular Biology-INSACOG	Payel Mukherjee,Lamuk Zaveri,Tulasi Nagabandi, Ara Sreenivas,Shreekant Verma, Amareshwar Vodapalli ,Blessy B John,Viswagithe S L,B Himasri,Valli Nagalakshmi Undamatla,Onkar Kulkarni,Sofia Banu,Archana Bharadwaj Siva,Sharath Chandra Thota,Karthik Bharadwaj Tallapaka,Rakesh K Mishra,Divya Tej Sowpati	https://www.gisaid.org/	May, 2021
hCoV-19/India/TG-CCMB-BO836/2021	betacoronavirus	EPI_ISL_1838877	April, 2021	Asia	India	Telangana	Asia	India	Telangana	genome	29815	Human	Unknown	unknown	B.1.1	G	CSIR-Centre for Cellular and Molecular Biology	CSIR-Centre for Cellular and Molecular Biology-INSACOG	Payel Mukherjee,Lamuk Zaveri,Tulasi Nagabandi, Ara Sreenivas,Shreekant Verma, Amareshwar Vodapalli ,Blessy B John,Viswagithe S L,B Himasri,Valli Nagalakshmi Undamatla,Onkar Kulkarni,Sofia Banu,Archana Bharadwaj Siva,Sharath Chandra Thota,Karthik Bharadwaj Tallapaka,Rakesh K Mishra,Divya Tej Sowpati	https://www.gisaid.org/	May, 2021
hCoV-19/India/TG-CCMB-BO838/2021	betacoronavirus	EPI_ISL_1838878	April, 2021	Asia	India	Telangana	Asia	India	Telangana	genome	29814	Human	Unknown	unknown	B.1.617.1	G	CSIR-Centre for Cellular and Molecular Biology	CSIR-Centre for Cellular and Molecular Biology-INSACOG	Payel Mukherjee,Lamuk Zaveri,Tulasi Nagabandi, Ara Sreenivas,Shreekant Verma, Amareshwar Vodapalli ,Blessy B John,Viswagithe S L,B Himasri,Valli Nagalakshmi Undamatla,Onkar Kulkarni,Sofia Banu,Archana Bharadwaj Siva,Sharath Chandra Thota,Karthik Bharadwaj Tallapaka,Rakesh K Mishra,Divya Tej Sowpati	https://www.gisaid.org/	May, 2021
hCoV-19/India/TG-CCMB-BO839/2021	betacoronavirus	EPI_ISL_1838879	April, 2021	Asia	India	Telangana	Asia	India	Telangana	genome	29814	Human	Unknown	unknown	B.1.617.1	G	CSIR-Centre for Cellular and Molecular Biology	CSIR-Centre for Cellular and Molecular Biology-INSACOG	Payel Mukherjee,Lamuk Zaveri,Tulasi Nagabandi, Ara Sreenivas,Shreekant Verma, Amareshwar Vodapalli ,Blessy B John,Viswagithe S L,B Himasri,Valli Nagalakshmi Undamatla,Onkar Kulkarni,Sofia Banu,Archana Bharadwaj Siva,Sharath Chandra Thota,Karthik Bharadwaj Tallapaka,Rakesh K Mishra,Divya Tej Sowpati	https://www.gisaid.org/	May, 2021
hCoV-19/India/TG-CCMB-BO840/2021	betacoronavirus	EPI_ISL_1838880	April, 2021	Asia	India	Telangana	Asia	India	Telangana	genome	29815	Human	Unknown	unknown	B.1.617.1	G	CSIR-Centre for Cellular and Molecular Biology	CSIR-Centre for Cellular and Molecular Biology-INSACOG	Payel Mukherjee,Lamuk Zaveri,Tulasi Nagabandi, Ara Sreenivas,Shreekant Verma, Amareshwar Vodapalli ,Blessy B John,Viswagithe S L,B Himasri,Valli Nagalakshmi Undamatla,Onkar Kulkarni,Sofia Banu,Archana Bharadwaj Siva,Sharath Chandra Thota,Karthik Bharadwaj Tallapaka,Rakesh K Mishra,Divya Tej Sowpati	https://www.gisaid.org/	May, 2021
hCoV-19/India/TG-CCMB-BO841/2021	betacoronavirus	EPI_ISL_1838881	April, 2021	Asia	India	Telangana	Asia	India	Telangana	genome	29815	Human	Unknown	unknown	B.1	G	CSIR-Centre for Cellular and Molecular Biology	CSIR-Centre for Cellular and Molecular Biology-INSACOG	Payel Mukherjee,Lamuk Zaveri,Tulasi Nagabandi, Ara Sreenivas,Shreekant Verma, Amareshwar Vodapalli ,Blessy B John,Viswagithe S L,B Himasri,Valli Nagalakshmi Undamatla,Onkar Kulkarni,Sofia Banu,Archana Bharadwaj Siva,Sharath Chandra Thota,Karthik Bharadwaj Tallapaka,Rakesh K Mishra,Divya Tej Sowpati	https://www.gisaid.org/	May, 2021
hCoV-19/India/TG-CCMB-BO842/2021	betacoronavirus	EPI_ISL_1838882	April, 2021	Asia	India	Telangana	Asia	India	Telangana	genome	29815	Human	Unknown	unknown	B.1.441	GH	CSIR-Centre for Cellular and Molecular Biology	CSIR-Centre for Cellular and Molecular Biology-INSACOG	Payel Mukherjee,Lamuk Zaveri,Tulasi Nagabandi, Ara Sreenivas,Shreekant Verma, Amareshwar Vodapalli ,Blessy B John,Viswagithe S L,B Himasri,Valli Nagalakshmi Undamatla,Onkar Kulkarni,Sofia Banu,Archana Bharadwaj Siva,Sharath Chandra Thota,Karthik Bharadwaj Tallapaka,Rakesh K Mishra,Divya Tej Sowpati	https://www.gisaid.org/	May, 2021
hCoV-19/India/TG-CCMB-BO843/2021	betacoronavirus	EPI_ISL_1838883	April, 2021	Asia	India	Telangana	Asia	India	Telangana	genome	29812	Human	Unknown	unknown	B.1	G	CSIR-Centre for Cellular and Molecular Biology	CSIR-Centre for Cellular and Molecular Biology-INSACOG	Payel Mukherjee,Lamuk Zaveri,Tulasi Nagabandi, Ara Sreenivas,Shreekant Verma, Amareshwar Vodapalli ,Blessy B John,Viswagithe S L,B Himasri,Valli Nagalakshmi Undamatla,Onkar Kulkarni,Sofia Banu,Archana Bharadwaj Siva,Sharath Chandra Thota,Karthik Bharadwaj Tallapaka,Rakesh K Mishra,Divya Tej Sowpati	https://www.gisaid.org/	May, 2021
hCoV-19/India/TG-CCMB-BO844/2021	betacoronavirus	EPI_ISL_1838884	April, 2021	Asia	India	Telangana	Asia	India	Telangana	genome	29815	Human	Unknown	unknown	B.1.466.2	GH	CSIR-Centre for Cellular and Molecular Biology	CSIR-Centre for Cellular and Molecular Biology-INSACOG	Payel Mukherjee,Lamuk Zaveri,Tulasi Nagabandi, Ara Sreenivas,Shreekant Verma, Amareshwar Vodapalli ,Blessy B John,Viswagithe S L,B Himasri,Valli Nagalakshmi Undamatla,Onkar Kulkarni,Sofia Banu,Archana Bharadwaj Siva,Sharath Chandra Thota,Karthik Bharadwaj Tallapaka,Rakesh K Mishra,Divya Tej Sowpati	https://www.gisaid.org/	May, 2021
hCoV-19/India/TG-CCMB-BO845/2021	betacoronavirus	EPI_ISL_1838885	April, 2021	Asia	India	Telangana	Asia	India	Telangana	genome	29815	Human	Unknown	unknown	B.1.1.7	GR	CSIR-Centre for Cellular and Molecular Biology	CSIR-Centre for Cellular and Molecular Biology-INSACOG	Payel Mukherjee,Lamuk Zaveri,Tulasi Nagabandi, Ara Sreenivas,Shreekant Verma, Amareshwar Vodapalli ,Blessy B John,Viswagithe S L,B Himasri,Valli Nagalakshmi Undamatla,Onkar Kulkarni,Sofia Banu,Archana Bharadwaj Siva,Sharath Chandra Thota,Karthik Bharadwaj Tallapaka,Rakesh K Mishra,Divya Tej Sowpati	https://www.gisaid.org/	May, 2021
hCoV-19/India/TG-CCMB-BO846/2021	betacoronavirus	EPI_ISL_1838886	April, 2021	Asia	India	Telangana	Asia	India	Telangana	genome	29526	Human	Unknown	unknown	None	G	CSIR-Centre for Cellular and Molecular Biology	CSIR-Centre for Cellular and Molecular Biology-INSACOG	Payel Mukherjee,Lamuk Zaveri,Tulasi Nagabandi, Ara Sreenivas,Shreekant Verma, Amareshwar Vodapalli ,Blessy B John,Viswagithe S L,B Himasri,Valli Nagalakshmi Undamatla,Onkar Kulkarni,Sofia Banu,Archana Bharadwaj Siva,Sharath Chandra Thota,Karthik Bharadwaj Tallapaka,Rakesh K Mishra,Divya Tej Sowpati	https://www.gisaid.org/	May, 2021
hCoV-19/India/TG-CCMB-BO847/2021	betacoronavirus	EPI_ISL_1838887	April, 2021	Asia	India	Telangana	Asia	India	Telangana	genome	29815	Human	Unknown	unknown	B.1	G	CSIR-Centre for Cellular and Molecular Biology	CSIR-Centre for Cellular and Molecular Biology-INSACOG	Payel Mukherjee,Lamuk Zaveri,Tulasi Nagabandi, Ara Sreenivas,Shreekant Verma, Amareshwar Vodapalli ,Blessy B John,Viswagithe S L,B Himasri,Valli Nagalakshmi Undamatla,Onkar Kulkarni,Sofia Banu,Archana Bharadwaj Siva,Sharath Chandra Thota,Karthik Bharadwaj Tallapaka,Rakesh K Mishra,Divya Tej Sowpati	https://www.gisaid.org/	May, 2021
hCoV-19/India/TG-CCMB-BO848/2021	betacoronavirus	EPI_ISL_1838888	April, 2021	Asia	India	Telangana	Asia	India	Telangana	genome	29815	Human	Unknown	unknown	B.1	G	CSIR-Centre for Cellular and Molecular Biology	CSIR-Centre for Cellular and Molecular Biology-INSACOG	Payel Mukherjee,Lamuk Zaveri,Tulasi Nagabandi, Ara Sreenivas,Shreekant Verma, Amareshwar Vodapalli ,Blessy B John,Viswagithe S L,B Himasri,Valli Nagalakshmi Undamatla,Onkar Kulkarni,Sofia Banu,Archana Bharadwaj Siva,Sharath Chandra Thota,Karthik Bharadwaj Tallapaka,Rakesh K Mishra,Divya Tej Sowpati	https://www.gisaid.org/	May, 2021
hCoV-19/India/TG-CCMB-BO849/2021	betacoronavirus	EPI_ISL_1838889	April, 2021	Asia	India	Telangana	Asia	India	Telangana	genome	29815	Human	Unknown	unknown	B.1.1	G	CSIR-Centre for Cellular and Molecular Biology	CSIR-Centre for Cellular and Molecular Biology-INSACOG	Payel Mukherjee,Lamuk Zaveri,Tulasi Nagabandi, Ara Sreenivas,Shreekant Verma, Amareshwar Vodapalli ,Blessy B John,Viswagithe S L,B Himasri,Valli Nagalakshmi Undamatla,Onkar Kulkarni,Sofia Banu,Archana Bharadwaj Siva,Sharath Chandra Thota,Karthik Bharadwaj Tallapaka,Rakesh K Mishra,Divya Tej Sowpati	https://www.gisaid.org/	May, 2021
hCoV-19/India/TG-CCMB-BO850/2021	betacoronavirus	EPI_ISL_1838890	April, 2021	Asia	India	Telangana	Asia	India	Telangana	genome	29815	Human	Unknown	unknown	B.1	G	CSIR-Centre for Cellular and Molecular Biology	CSIR-Centre for Cellular and Molecular Biology-INSACOG	Payel Mukherjee,Lamuk Zaveri,Tulasi Nagabandi, Ara Sreenivas,Shreekant Verma, Amareshwar Vodapalli ,Blessy B John,Viswagithe S L,B Himasri,Valli Nagalakshmi Undamatla,Onkar Kulkarni,Sofia Banu,Archana Bharadwaj Siva,Sharath Chandra Thota,Karthik Bharadwaj Tallapaka,Rakesh K Mishra,Divya Tej Sowpati	https://www.gisaid.org/	May, 2021
hCoV-19/India/TG-CCMB-BO851/2021	betacoronavirus	EPI_ISL_1838891	April, 2021	Asia	India	Telangana	Asia	India	Telangana	genome	29814	Human	Unknown	unknown	B.1.1	G	CSIR-Centre for Cellular and Molecular Biology	CSIR-Centre for Cellular and Molecular Biology-INSACOG	Payel Mukherjee,Lamuk Zaveri,Tulasi Nagabandi, Ara Sreenivas,Shreekant Verma, Amareshwar Vodapalli ,Blessy B John,Viswagithe S L,B Himasri,Valli Nagalakshmi Undamatla,Onkar Kulkarni,Sofia Banu,Archana Bharadwaj Siva,Sharath Chandra Thota,Karthik Bharadwaj Tallapaka,Rakesh K Mishra,Divya Tej Sowpati	https://www.gisaid.org/	May, 2021
hCoV-19/India/TG-CCMB-BO852/2021	betacoronavirus	EPI_ISL_1838892	April, 2021	Asia	India	Telangana	Asia	India	Telangana	genome	29815	Human	Unknown	unknown	B.1	G	CSIR-Centre for Cellular and Molecular Biology	CSIR-Centre for Cellular and Molecular Biology-INSACOG	Payel Mukherjee,Lamuk Zaveri,Tulasi Nagabandi, Ara Sreenivas,Shreekant Verma, Amareshwar Vodapalli ,Blessy B John,Viswagithe S L,B Himasri,Valli Nagalakshmi Undamatla,Onkar Kulkarni,Sofia Banu,Archana Bharadwaj Siva,Sharath Chandra Thota,Karthik Bharadwaj Tallapaka,Rakesh K Mishra,Divya Tej Sowpati	https://www.gisaid.org/	May, 2021
hCoV-19/India/TG-CCMB-BO853/2021	betacoronavirus	EPI_ISL_1838893	April, 2021	Asia	India	Telangana	Asia	India	Telangana	genome	29815	Human	Unknown	unknown	B.1.1	G	CSIR-Centre for Cellular and Molecular Biology	CSIR-Centre for Cellular and Molecular Biology-INSACOG	Payel Mukherjee,Lamuk Zaveri,Tulasi Nagabandi, Ara Sreenivas,Shreekant Verma, Amareshwar Vodapalli ,Blessy B John,Viswagithe S L,B Himasri,Valli Nagalakshmi Undamatla,Onkar Kulkarni,Sofia Banu,Archana Bharadwaj Siva,Sharath Chandra Thota,Karthik Bharadwaj Tallapaka,Rakesh K Mishra,Divya Tej Sowpati	https://www.gisaid.org/	May, 2021
hCoV-19/India/TG-CCMB-BO854/2021	betacoronavirus	EPI_ISL_1838894	April, 2021	Asia	India	Telangana	Asia	India	Telangana	genome	29523	Human	Unknown	unknown	None	G	CSIR-Centre for Cellular and Molecular Biology	CSIR-Centre for Cellular and Molecular Biology-INSACOG	Payel Mukherjee,Lamuk Zaveri,Tulasi Nagabandi, Ara Sreenivas,Shreekant Verma, Amareshwar Vodapalli ,Blessy B John,Viswagithe S L,B Himasri,Valli Nagalakshmi Undamatla,Onkar Kulkarni,Sofia Banu,Archana Bharadwaj Siva,Sharath Chandra Thota,Karthik Bharadwaj Tallapaka,Rakesh K Mishra,Divya Tej Sowpati	https://www.gisaid.org/	May, 2021
hCoV-19/India/TG-CCMB-BO855/2021	betacoronavirus	EPI_ISL_1838895	April, 2021	Asia	India	Telangana	Asia	India	Telangana	genome	29815	Human	Unknown	unknown	B.1	G	CSIR-Centre for Cellular and Molecular Biology	CSIR-Centre for Cellular and Molecular Biology-INSACOG	Payel Mukherjee,Lamuk Zaveri,Tulasi Nagabandi, Ara Sreenivas,Shreekant Verma, Amareshwar Vodapalli ,Blessy B John,Viswagithe S L,B Himasri,Valli Nagalakshmi Undamatla,Onkar Kulkarni,Sofia Banu,Archana Bharadwaj Siva,Sharath Chandra Thota,Karthik Bharadwaj Tallapaka,Rakesh K Mishra,Divya Tej Sowpati	https://www.gisaid.org/	May, 2021
hCoV-19/India/TG-CCMB-BO856/2021	betacoronavirus	EPI_ISL_1838896	April, 2021	Asia	India	Telangana	Asia	India	Telangana	genome	29815	Human	Unknown	unknown	B.1	G	CSIR-Centre for Cellular and Molecular Biology	CSIR-Centre for Cellular and Molecular Biology-INSACOG	Payel Mukherjee,Lamuk Zaveri,Tulasi Nagabandi, Ara Sreenivas,Shreekant Verma, Amareshwar Vodapalli ,Blessy B John,Viswagithe S L,B Himasri,Valli Nagalakshmi Undamatla,Onkar Kulkarni,Sofia Banu,Archana Bharadwaj Siva,Sharath Chandra Thota,Karthik Bharadwaj Tallapaka,Rakesh K Mishra,Divya Tej Sowpati	https://www.gisaid.org/	May, 2021
hCoV-19/India/TG-CCMB-BO857/2021	betacoronavirus	EPI_ISL_1838897	April, 2021	Asia	India	Telangana	Asia	India	Telangana	genome	29815	Human	Unknown	unknown	B.1	G	CSIR-Centre for Cellular and Molecular Biology	CSIR-Centre for Cellular and Molecular Biology-INSACOG	Payel Mukherjee,Lamuk Zaveri,Tulasi Nagabandi, Ara Sreenivas,Shreekant Verma, Amareshwar Vodapalli ,Blessy B John,Viswagithe S L,B Himasri,Valli Nagalakshmi Undamatla,Onkar Kulkarni,Sofia Banu,Archana Bharadwaj Siva,Sharath Chandra Thota,Karthik Bharadwaj Tallapaka,Rakesh K Mishra,Divya Tej Sowpati	https://www.gisaid.org/	May, 2021
hCoV-19/India/TG-CCMB-BO858/2021	betacoronavirus	EPI_ISL_1838898	April, 2021	Asia	India	Telangana	Asia	India	Telangana	genome	29815	Human	Unknown	unknown	B.1	G	CSIR-Centre for Cellular and Molecular Biology	CSIR-Centre for Cellular and Molecular Biology-INSACOG	Payel Mukherjee,Lamuk Zaveri,Tulasi Nagabandi, Ara Sreenivas,Shreekant Verma, Amareshwar Vodapalli ,Blessy B John,Viswagithe S L,B Himasri,Valli Nagalakshmi Undamatla,Onkar Kulkarni,Sofia Banu,Archana Bharadwaj Siva,Sharath Chandra Thota,Karthik Bharadwaj Tallapaka,Rakesh K Mishra,Divya Tej Sowpati	https://www.gisaid.org/	May, 2021
hCoV-19/India/TG-CCMB-BO859/2021	betacoronavirus	EPI_ISL_1838899	April, 2021	Asia	India	Telangana	Asia	India	Telangana	genome	29815	Human	Unknown	unknown	B.1.1.7	GR	CSIR-Centre for Cellular and Molecular Biology	CSIR-Centre for Cellular and Molecular Biology-INSACOG	Payel Mukherjee,Lamuk Zaveri,Tulasi Nagabandi, Ara Sreenivas,Shreekant Verma, Amareshwar Vodapalli ,Blessy B John,Viswagithe S L,B Himasri,Valli Nagalakshmi Undamatla,Onkar Kulkarni,Sofia Banu,Archana Bharadwaj Siva,Sharath Chandra Thota,Karthik Bharadwaj Tallapaka,Rakesh K Mishra,Divya Tej Sowpati	https://www.gisaid.org/	May, 2021
hCoV-19/India/DEL-NCDC-INSACOG-2209334/2021	betacoronavirus	EPI_ISL_1970307	April, 2021	Asia	India	Delhi	Asia	India	Delhi	genome	29808	Human	61-70	Female	B.1.617.1	G	Biotechnology Division, NCDC Delhi	NCDC Delhi, Biotechnology Division	Meena Datta, Priyanka Singh, Uma Sharma, Manoj K Singh, Radhakrishnan V. S, Robin Marwal, Mahesh S Dhar, Kalaiarasan Ponnusamy, Hemlata Lall, Hema Gogia, Preeti Madan, Sandhya Kabra, Sujeet K Singh, Partha Rakshit	https://www.gisaid.org/	May, 2021
hCoV-19/India/DEL-NCDC-INSACOG-2209335/2021	betacoronavirus	EPI_ISL_1970308	April, 2021	Asia	India	Delhi	Asia	India	Delhi	genome	29775	Human	31-40	Male	B.1.1.7	GRY	Biotechnology Division, NCDC Delhi	NCDC Delhi, Biotechnology Division	Meena Datta, Priyanka Singh, Uma Sharma, Manoj K Singh, Radhakrishnan V. S, Robin Marwal, Mahesh S Dhar, Kalaiarasan Ponnusamy, Hemlata Lall, Hema Gogia, Preeti Madan, Sandhya Kabra, Sujeet K Singh, Partha Rakshit	https://www.gisaid.org/	May, 2021
hCoV-19/India/DEL-NCDC-INSACOG-2209336/2021	betacoronavirus	EPI_ISL_1970309	April, 2021	Asia	India	Delhi	Asia	India	Delhi	genome	29796	Human	11-20	Male	B.1.617.1	G	Biotechnology Division, NCDC Delhi	NCDC Delhi, Biotechnology Division	Meena Datta, Priyanka Singh, Uma Sharma, Manoj K Singh, Radhakrishnan V. S, Robin Marwal, Mahesh S Dhar, Kalaiarasan Ponnusamy, Hemlata Lall, Hema Gogia, Preeti Madan, Sandhya Kabra, Sujeet K Singh, Partha Rakshit	https://www.gisaid.org/	May, 2021
hCoV-19/India/DEL-NCDC-INSACOG-2209337/2021	betacoronavirus	EPI_ISL_1970310	April, 2021	Asia	India	Delhi	Asia	India	Delhi	genome	29773	Human	41-50	Male	B.1.617.2	G	Biotechnology Division, NCDC Delhi	NCDC Delhi, Biotechnology Division	Meena Datta, Priyanka Singh, Uma Sharma, Manoj K Singh, Radhakrishnan V. S, Robin Marwal, Mahesh S Dhar, Kalaiarasan Ponnusamy, Hemlata Lall, Hema Gogia, Preeti Madan, Sandhya Kabra, Sujeet K Singh, Partha Rakshit	https://www.gisaid.org/	May, 2021
hCoV-19/India/DEL-NCDC-INSACOG-2209338/2021	betacoronavirus	EPI_ISL_1970311	April, 2021	Asia	India	Delhi	Asia	India	Delhi	genome	29768	Human	31-40	Female	B.1.1.7	GRY	Biotechnology Division, NCDC Delhi	NCDC Delhi, Biotechnology Division	Meena Datta, Priyanka Singh, Uma Sharma, Manoj K Singh, Radhakrishnan V. S, Robin Marwal, Mahesh S Dhar, Kalaiarasan Ponnusamy, Hemlata Lall, Hema Gogia, Preeti Madan, Sandhya Kabra, Sujeet K Singh, Partha Rakshit	https://www.gisaid.org/	May, 2021
hCoV-19/India/DEL-NCDC-INSACOG-2209339/2021	betacoronavirus	EPI_ISL_1970312	April, 2021	Asia	India	Delhi	Asia	India	Delhi	genome	29805	Human	11-20	Male	B.1.617.1	G	Biotechnology Division, NCDC Delhi	NCDC Delhi, Biotechnology Division	Meena Datta, Priyanka Singh, Uma Sharma, Manoj K Singh, Radhakrishnan V. S, Robin Marwal, Mahesh S Dhar, Kalaiarasan Ponnusamy, Hemlata Lall, Hema Gogia, Preeti Madan, Sandhya Kabra, Sujeet K Singh, Partha Rakshit	https://www.gisaid.org/	May, 2021
hCoV-19/India/DEL-NCDC-INSACOG-2209340/2021	betacoronavirus	EPI_ISL_1970313	April, 2021	Asia	India	Delhi	Asia	India	Delhi	genome	29765	Human	31-40	Male	B.1.617.2	G	Biotechnology Division, NCDC Delhi	NCDC Delhi, Biotechnology Division	Meena Datta, Priyanka Singh, Uma Sharma, Manoj K Singh, Radhakrishnan V. S, Robin Marwal, Mahesh S Dhar, Kalaiarasan Ponnusamy, Hemlata Lall, Hema Gogia, Preeti Madan, Sandhya Kabra, Sujeet K Singh, Partha Rakshit	https://www.gisaid.org/	May, 2021
hCoV-19/India/DEL-NCDC-INSACOG-2209342/2021	betacoronavirus	EPI_ISL_1970314	April, 2021	Asia	India	Delhi	Asia	India	Delhi	genome	29773	Human	11-20	Male	B.1.617.2	G	Biotechnology Division, NCDC Delhi	NCDC Delhi, Biotechnology Division	Meena Datta, Priyanka Singh, Uma Sharma, Manoj K Singh, Radhakrishnan V. S, Robin Marwal, Mahesh S Dhar, Kalaiarasan Ponnusamy, Hemlata Lall, Hema Gogia, Preeti Madan, Sandhya Kabra, Sujeet K Singh, Partha Rakshit	https://www.gisaid.org/	May, 2021
hCoV-19/India/DEL-NCDC-INSACOG-2209343/2021	betacoronavirus	EPI_ISL_1970315	April, 2021	Asia	India	Delhi	Asia	India	Delhi	genome	29794	Human	71-80	Male	B.1.617.1	G	Biotechnology Division, NCDC Delhi	NCDC Delhi, Biotechnology Division	Meena Datta, Priyanka Singh, Uma Sharma, Manoj K Singh, Radhakrishnan V. S, Robin Marwal, Mahesh S Dhar, Kalaiarasan Ponnusamy, Hemlata Lall, Hema Gogia, Preeti Madan, Sandhya Kabra, Sujeet K Singh, Partha Rakshit	https://www.gisaid.org/	May, 2021
hCoV-19/India/DEL-NCDC-INSACOG-2209344/2021	betacoronavirus	EPI_ISL_1970316	April, 2021	Asia	India	Delhi	Asia	India	Delhi	genome	29788	Human	31-40	Male	B.1.617.1	G	Biotechnology Division, NCDC Delhi	NCDC Delhi, Biotechnology Division	Meena Datta, Priyanka Singh, Uma Sharma, Manoj K Singh, Radhakrishnan V. S, Robin Marwal, Mahesh S Dhar, Kalaiarasan Ponnusamy, Hemlata Lall, Hema Gogia, Preeti Madan, Sandhya Kabra, Sujeet K Singh, Partha Rakshit	https://www.gisaid.org/	May, 2021
hCoV-19/India/DEL-NCDC-INSACOG-2209346/2021	betacoronavirus	EPI_ISL_1970317	April, 2021	Asia	India	Delhi	Asia	India	Delhi	genome	29753	Human	71-80	Male	B.1.1.7	GRY	Biotechnology Division, NCDC Delhi	NCDC Delhi, Biotechnology Division	Meena Datta, Priyanka Singh, Uma Sharma, Manoj K Singh, Radhakrishnan V. S, Robin Marwal, Mahesh S Dhar, Kalaiarasan Ponnusamy, Hemlata Lall, Hema Gogia, Preeti Madan, Sandhya Kabra, Sujeet K Singh, Partha Rakshit	https://www.gisaid.org/	May, 2021
hCoV-19/India/DEL-NCDC-INSACOG-2209347/2021	betacoronavirus	EPI_ISL_1970318	April, 2021	Asia	India	Delhi	Asia	India	Delhi	genome	29769	Human	21-30	Female	B.1.617.2	G	Biotechnology Division, NCDC Delhi	NCDC Delhi, Biotechnology Division	Meena Datta, Priyanka Singh, Uma Sharma, Manoj K Singh, Radhakrishnan V. S, Robin Marwal, Mahesh S Dhar, Kalaiarasan Ponnusamy, Hemlata Lall, Hema Gogia, Preeti Madan, Sandhya Kabra, Sujeet K Singh, Partha Rakshit	https://www.gisaid.org/	May, 2021
hCoV-19/India/DEL-NCDC-INSACOG-2209348/2021	betacoronavirus	EPI_ISL_1970319	April, 2021	Asia	India	Delhi	Asia	India	Delhi	genome	29778	Human	61-70	Male	B.1.617.2	G	Biotechnology Division, NCDC Delhi	NCDC Delhi, Biotechnology Division	Meena Datta, Priyanka Singh, Uma Sharma, Manoj K Singh, Radhakrishnan V. S, Robin Marwal, Mahesh S Dhar, Kalaiarasan Ponnusamy, Hemlata Lall, Hema Gogia, Preeti Madan, Sandhya Kabra, Sujeet K Singh, Partha Rakshit	https://www.gisaid.org/	May, 2021
hCoV-19/India/DEL-NCDC-INSACOG-2209350/2021	betacoronavirus	EPI_ISL_1970320	April, 2021	Asia	India	Delhi	Asia	India	Delhi	genome	29771	Human	31-40	Female	B.1.1.7	GRY	Biotechnology Division, NCDC Delhi	NCDC Delhi, Biotechnology Division	Meena Datta, Priyanka Singh, Uma Sharma, Manoj K Singh, Radhakrishnan V. S, Robin Marwal, Mahesh S Dhar, Kalaiarasan Ponnusamy, Hemlata Lall, Hema Gogia, Preeti Madan, Sandhya Kabra, Sujeet K Singh, Partha Rakshit	https://www.gisaid.org/	May, 2021
hCoV-19/India/DEL-NCDC-INSACOG-2209351/2021	betacoronavirus	EPI_ISL_1970321	April, 2021	Asia	India	Delhi	Asia	India	Delhi	genome	29718	Human	61-70	Female	B.1.525	G	Biotechnology Division, NCDC Delhi	NCDC Delhi, Biotechnology Division	Meena Datta, Priyanka Singh, Uma Sharma, Manoj K Singh, Radhakrishnan V. S, Robin Marwal, Mahesh S Dhar, Kalaiarasan Ponnusamy, Hemlata Lall, Hema Gogia, Preeti Madan, Sandhya Kabra, Sujeet K Singh, Partha Rakshit	https://www.gisaid.org/	May, 2021
hCoV-19/India/DEL-NCDC-INSACOG-2209352/2021	betacoronavirus	EPI_ISL_1970322	April, 2021	Asia	India	Delhi	Asia	India	Delhi	genome	29767	Human	11-20	Male	B.1.1.7	GRY	Biotechnology Division, NCDC Delhi	NCDC Delhi, Biotechnology Division	Meena Datta, Priyanka Singh, Uma Sharma, Manoj K Singh, Radhakrishnan V. S, Robin Marwal, Mahesh S Dhar, Kalaiarasan Ponnusamy, Hemlata Lall, Hema Gogia, Preeti Madan, Sandhya Kabra, Sujeet K Singh, Partha Rakshit	https://www.gisaid.org/	May, 2021
hCoV-19/India/DEL-NCDC-INSACOG-2209355/2021	betacoronavirus	EPI_ISL_1970323	April, 2021	Asia	India	Delhi	Asia	India	Delhi	genome	29800	Human	21-30	Female	B.1.617.2	G	Biotechnology Division, NCDC Delhi	NCDC Delhi, Biotechnology Division	Meena Datta, Priyanka Singh, Uma Sharma, Manoj K Singh, Radhakrishnan V. S, Robin Marwal, Mahesh S Dhar, Kalaiarasan Ponnusamy, Hemlata Lall, Hema Gogia, Preeti Madan, Sandhya Kabra, Sujeet K Singh, Partha Rakshit	https://www.gisaid.org/	May, 2021
hCoV-19/India/DEL-NCDC-INSACOG-2209356/2021	betacoronavirus	EPI_ISL_1970324	April, 2021	Asia	India	Delhi	Asia	India	Delhi	genome	29785	Human	31-40	Female	B.1.617.2	G	Biotechnology Division, NCDC Delhi	NCDC Delhi, Biotechnology Division	Meena Datta, Priyanka Singh, Uma Sharma, Manoj K Singh, Radhakrishnan V. S, Robin Marwal, Mahesh S Dhar, Kalaiarasan Ponnusamy, Hemlata Lall, Hema Gogia, Preeti Madan, Sandhya Kabra, Sujeet K Singh, Partha Rakshit	https://www.gisaid.org/	May, 2021
hCoV-19/India/DEL-NCDC-INSACOG-2209357/2021	betacoronavirus	EPI_ISL_1970325	April, 2021	Asia	India	Delhi	Asia	India	Delhi	genome	29763	Human	31-40	Female	B.1.1.7	GRY	Biotechnology Division, NCDC Delhi	NCDC Delhi, Biotechnology Division	Meena Datta, Priyanka Singh, Uma Sharma, Manoj K Singh, Radhakrishnan V. S, Robin Marwal, Mahesh S Dhar, Kalaiarasan Ponnusamy, Hemlata Lall, Hema Gogia, Preeti Madan, Sandhya Kabra, Sujeet K Singh, Partha Rakshit	https://www.gisaid.org/	May, 2021
hCoV-19/India/DEL-NCDC-INSACOG-2209358/2021	betacoronavirus	EPI_ISL_1970326	April, 2021	Asia	India	Delhi	Asia	India	Delhi	genome	29789	Human	81-90	Male	B.1.617.1	G	Biotechnology Division, NCDC Delhi	NCDC Delhi, Biotechnology Division	Meena Datta, Priyanka Singh, Uma Sharma, Manoj K Singh, Radhakrishnan V. S, Robin Marwal, Mahesh S Dhar, Kalaiarasan Ponnusamy, Hemlata Lall, Hema Gogia, Preeti Madan, Sandhya Kabra, Sujeet K Singh, Partha Rakshit	https://www.gisaid.org/	May, 2021
hCoV-19/India/DEL-NCDC-INSACOG-2209359/2021	betacoronavirus	EPI_ISL_1970327	April, 2021	Asia	India	Delhi	Asia	India	Delhi	genome	29790	Human	51-60	Female	B.1.617.2	G	Biotechnology Division, NCDC Delhi	NCDC Delhi, Biotechnology Division	Meena Datta, Priyanka Singh, Uma Sharma, Manoj K Singh, Radhakrishnan V. S, Robin Marwal, Mahesh S Dhar, Kalaiarasan Ponnusamy, Hemlata Lall, Hema Gogia, Preeti Madan, Sandhya Kabra, Sujeet K Singh, Partha Rakshit	https://www.gisaid.org/	May, 2021
hCoV-19/India/DEL-NCDC-INSACOG-2209360/2021	betacoronavirus	EPI_ISL_1970328	April, 2021	Asia	India	Delhi	Asia	India	Delhi	genome	29785	Human	71-80	Male	B.1.617.2	G	Biotechnology Division, NCDC Delhi	NCDC Delhi, Biotechnology Division	Meena Datta, Priyanka Singh, Uma Sharma, Manoj K Singh, Radhakrishnan V. S, Robin Marwal, Mahesh S Dhar, Kalaiarasan Ponnusamy, Hemlata Lall, Hema Gogia, Preeti Madan, Sandhya Kabra, Sujeet K Singh, Partha Rakshit	https://www.gisaid.org/	May, 2021
hCoV-19/India/DEL-NCDC-INSACOG-2209361/2021	betacoronavirus	EPI_ISL_1970329	April, 2021	Asia	India	Delhi	Asia	India	Delhi	genome	29743	Human	31-40	Male	B.1.1.7	G	Biotechnology Division, NCDC Delhi	NCDC Delhi, Biotechnology Division	Meena Datta, Priyanka Singh, Uma Sharma, Manoj K Singh, Radhakrishnan V. S, Robin Marwal, Mahesh S Dhar, Kalaiarasan Ponnusamy, Hemlata Lall, Hema Gogia, Preeti Madan, Sandhya Kabra, Sujeet K Singh, Partha Rakshit	https://www.gisaid.org/	May, 2021
hCoV-19/India/DEL-NCDC-INSACOG-2209362/2021	betacoronavirus	EPI_ISL_1970330	April, 2021	Asia	India	Delhi	Asia	India	Delhi	genome	29768	Human	21-30	Female	B.1.1.7	GRY	Biotechnology Division, NCDC Delhi	NCDC Delhi, Biotechnology Division	Meena Datta, Priyanka Singh, Uma Sharma, Manoj K Singh, Radhakrishnan V. S, Robin Marwal, Mahesh S Dhar, Kalaiarasan Ponnusamy, Hemlata Lall, Hema Gogia, Preeti Madan, Sandhya Kabra, Sujeet K Singh, Partha Rakshit	https://www.gisaid.org/	May, 2021
hCoV-19/India/DEL-NCDC-INSACOG-2209363/2021	betacoronavirus	EPI_ISL_1970331	April, 2021	Asia	India	Delhi	Asia	India	Delhi	genome	29816	Human	51-60	Male	B.1.617.1	G	Biotechnology Division, NCDC Delhi	NCDC Delhi, Biotechnology Division	Meena Datta, Priyanka Singh, Uma Sharma, Manoj K Singh, Radhakrishnan V. S, Robin Marwal, Mahesh S Dhar, Kalaiarasan Ponnusamy, Hemlata Lall, Hema Gogia, Preeti Madan, Sandhya Kabra, Sujeet K Singh, Partha Rakshit	https://www.gisaid.org/	May, 2021
hCoV-19/India/DEL-NCDC-INSACOG-2209365/2021	betacoronavirus	EPI_ISL_1970332	April, 2021	Asia	India	Delhi	Asia	India	Delhi	genome	29774	Human	31-40	Male	B.1.617.2	G	Biotechnology Division, NCDC Delhi	NCDC Delhi, Biotechnology Division	Meena Datta, Priyanka Singh, Uma Sharma, Manoj K Singh, Radhakrishnan V. S, Robin Marwal, Mahesh S Dhar, Kalaiarasan Ponnusamy, Hemlata Lall, Hema Gogia, Preeti Madan, Sandhya Kabra, Sujeet K Singh, Partha Rakshit	https://www.gisaid.org/	May, 2021
hCoV-19/India/DEL-NCDC-INSACOG-2209366/2021	betacoronavirus	EPI_ISL_1970333	April, 2021	Asia	India	Delhi	Asia	India	Delhi	genome	29780	Human	51-60	Female	B.1.617.2	G	Biotechnology Division, NCDC Delhi	NCDC Delhi, Biotechnology Division	Meena Datta, Priyanka Singh, Uma Sharma, Manoj K Singh, Radhakrishnan V. S, Robin Marwal, Mahesh S Dhar, Kalaiarasan Ponnusamy, Hemlata Lall, Hema Gogia, Preeti Madan, Sandhya Kabra, Sujeet K Singh, Partha Rakshit	https://www.gisaid.org/	May, 2021
hCoV-19/India/DEL-NCDC-INSACOG-2209368/2021	betacoronavirus	EPI_ISL_1970334	April, 2021	Asia	India	Delhi	Asia	India	Delhi	genome	29776	Human	21-30	Female	B.1.617.2	G	Biotechnology Division, NCDC Delhi	NCDC Delhi, Biotechnology Division	Meena Datta, Priyanka Singh, Uma Sharma, Manoj K Singh, Radhakrishnan V. S, Robin Marwal, Mahesh S Dhar, Kalaiarasan Ponnusamy, Hemlata Lall, Hema Gogia, Preeti Madan, Sandhya Kabra, Sujeet K Singh, Partha Rakshit	https://www.gisaid.org/	May, 2021
hCoV-19/India/DEL-NCDC-INSACOG-2209370/2021	betacoronavirus	EPI_ISL_1970335	April, 2021	Asia	India	Delhi	Asia	India	Delhi	genome	29772	Human	31-40	Male	B.1.617.2	G	Biotechnology Division, NCDC Delhi	NCDC Delhi, Biotechnology Division	Meena Datta, Priyanka Singh, Uma Sharma, Manoj K Singh, Radhakrishnan V. S, Robin Marwal, Mahesh S Dhar, Kalaiarasan Ponnusamy, Hemlata Lall, Hema Gogia, Preeti Madan, Sandhya Kabra, Sujeet K Singh, Partha Rakshit	https://www.gisaid.org/	May, 2021
hCoV-19/India/DEL-NCDC-INSACOG-2209371/2021	betacoronavirus	EPI_ISL_1970336	April, 2021	Asia	India	Delhi	Asia	India	Delhi	genome	29776	Human	21-30	Male	B.1.617.2	G	Biotechnology Division, NCDC Delhi	NCDC Delhi, Biotechnology Division	Meena Datta, Priyanka Singh, Uma Sharma, Manoj K Singh, Radhakrishnan V. S, Robin Marwal, Mahesh S Dhar, Kalaiarasan Ponnusamy, Hemlata Lall, Hema Gogia, Preeti Madan, Sandhya Kabra, Sujeet K Singh, Partha Rakshit	https://www.gisaid.org/	May, 2021
hCoV-19/India/DEL-NCDC-INSACOG-2209372/2021	betacoronavirus	EPI_ISL_1970337	April, 2021	Asia	India	Delhi	Asia	India	Delhi	genome	29776	Human	21-30	Female	B.1.617.2	G	Biotechnology Division, NCDC Delhi	NCDC Delhi, Biotechnology Division	Meena Datta, Priyanka Singh, Uma Sharma, Manoj K Singh, Radhakrishnan V. S, Robin Marwal, Mahesh S Dhar, Kalaiarasan Ponnusamy, Hemlata Lall, Hema Gogia, Preeti Madan, Sandhya Kabra, Sujeet K Singh, Partha Rakshit	https://www.gisaid.org/	May, 2021
hCoV-19/India/DEL-NCDC-INSACOG-2209373/2021	betacoronavirus	EPI_ISL_1970338	April, 2021	Asia	India	Delhi	Asia	India	Delhi	genome	29778	Human	31-40	Male	B.1.1.7	GRY	Biotechnology Division, NCDC Delhi	NCDC Delhi, Biotechnology Division	Meena Datta, Priyanka Singh, Uma Sharma, Manoj K Singh, Radhakrishnan V. S, Robin Marwal, Mahesh S Dhar, Kalaiarasan Ponnusamy, Hemlata Lall, Hema Gogia, Preeti Madan, Sandhya Kabra, Sujeet K Singh, Partha Rakshit	https://www.gisaid.org/	May, 2021
hCoV-19/India/DEL-NCDC-INSACOG-2209374/2021	betacoronavirus	EPI_ISL_1970339	April, 2021	Asia	India	Delhi	Asia	India	Delhi	genome	29797	Human	31-40	Male	B.1.617.1	G	Biotechnology Division, NCDC Delhi	NCDC Delhi, Biotechnology Division	Meena Datta, Priyanka Singh, Uma Sharma, Manoj K Singh, Radhakrishnan V. S, Robin Marwal, Mahesh S Dhar, Kalaiarasan Ponnusamy, Hemlata Lall, Hema Gogia, Preeti Madan, Sandhya Kabra, Sujeet K Singh, Partha Rakshit	https://www.gisaid.org/	May, 2021
hCoV-19/India/DEL-NCDC-INSACOG-2209376/2021	betacoronavirus	EPI_ISL_1970340	April, 2021	Asia	India	Delhi	Asia	India	Delhi	genome	29776	Human	41-50	Female	B.1.617.2	G	Biotechnology Division, NCDC Delhi	NCDC Delhi, Biotechnology Division	Meena Datta, Priyanka Singh, Uma Sharma, Manoj K Singh, Radhakrishnan V. S, Robin Marwal, Mahesh S Dhar, Kalaiarasan Ponnusamy, Hemlata Lall, Hema Gogia, Preeti Madan, Sandhya Kabra, Sujeet K Singh, Partha Rakshit	https://www.gisaid.org/	May, 2021
hCoV-19/India/DEL-NCDC-INSACOG-2209377/2021	betacoronavirus	EPI_ISL_1970341	April, 2021	Asia	India	Delhi	Asia	India	Delhi	genome	29715	Human	41-50	Female	B.1.525	G	Biotechnology Division, NCDC Delhi	NCDC Delhi, Biotechnology Division	Meena Datta, Priyanka Singh, Uma Sharma, Manoj K Singh, Radhakrishnan V. S, Robin Marwal, Mahesh S Dhar, Kalaiarasan Ponnusamy, Hemlata Lall, Hema Gogia, Preeti Madan, Sandhya Kabra, Sujeet K Singh, Partha Rakshit	https://www.gisaid.org/	May, 2021
hCoV-19/India/DEL-NCDC-INSACOG-2209380/2021	betacoronavirus	EPI_ISL_1970342	April, 2021	Asia	India	Delhi	Asia	India	Delhi	genome	29291	Human	21-30	Male	None	G	Biotechnology Division, NCDC Delhi	NCDC Delhi, Biotechnology Division	Meena Datta, Priyanka Singh, Uma Sharma, Manoj K Singh, Radhakrishnan V. S, Robin Marwal, Mahesh S Dhar, Kalaiarasan Ponnusamy, Hemlata Lall, Hema Gogia, Preeti Madan, Sandhya Kabra, Sujeet K Singh, Partha Rakshit	https://www.gisaid.org/	May, 2021
hCoV-19/India/DEL-NCDC-INSACOG-2209382/2021	betacoronavirus	EPI_ISL_1970343	April, 2021	Asia	India	Delhi	Asia	India	Delhi	genome	29782	Human	51-60	Female	B.1.1.7	GRY	Biotechnology Division, NCDC Delhi	NCDC Delhi, Biotechnology Division	Meena Datta, Priyanka Singh, Uma Sharma, Manoj K Singh, Radhakrishnan V. S, Robin Marwal, Mahesh S Dhar, Kalaiarasan Ponnusamy, Hemlata Lall, Hema Gogia, Preeti Madan, Sandhya Kabra, Sujeet K Singh, Partha Rakshit	https://www.gisaid.org/	May, 2021
hCoV-19/India/GJ-GBRC620b/2021	betacoronavirus	EPI_ISL_2020956	April, 2021	Asia	India	Gujarat	Asia	India	Gujarat	genome	29797	Human	41-50	Female	B.1.617.2	G	Urban Public Health Centre (UPHC), SECTOR-2, Gandhinagar	Gujarat Biotechnology Research Centre	Nilen Patel ,Zuber Saiyed,Ramesh Pandit,Janvi Raval,Zarna Patel,Nitin Savaliya,Dinesh Kumar,Twinkle Soni,Sonal Sharma ,Bhargav Waghela,Bhumika Prajapati,Tejendra Purohit ,Amit Kanani,Kalpesh Goswami,Amrutlal Patel,Umang Mishra,Nitesh Shah,Chaitanya Joshi,Madhvi Joshi	https://www.gisaid.org/	May, 2021
hCoV-19/India/GJ-GBRC639a/2021	betacoronavirus	EPI_ISL_2020957	April, 2021	Asia	India	Gujarat	Asia	India	Gujarat	genome	29792	Human	11-20	Female	B.1.617.2	G	Urban Public Health Centre (UPHC), SECTOR-2, Gandhinagar	Gujarat Biotechnology Research Centre	Kalpesh Goswami,Nitin Savaliya,Dinesh Kumar,Twinkle Soni,Sonal Sharma ,Zuber Saiyed,Ramesh Pandit,Janvi Raval,Zarna Patel,Bhargav Waghela,Bhumika Prajapati,Tejendra Purohit ,Nilen Patel ,Amit Kanani,Amrutlal Patel,Umang Mishra,Nitesh Shah,Chaitanya Joshi,Madhvi Joshi	https://www.gisaid.org/	May, 2021
hCoV-19/India/GJ-GBRC639b/2021	betacoronavirus	EPI_ISL_2020958	April, 2021	Asia	India	Gujarat	Asia	India	Gujarat	genome	29792	Human	11-20	Female	B.1.617.2	G	Urban Public Health Centre (UPHC), SECTOR-2, Gandhinagar	Gujarat Biotechnology Research Centre	Kalpesh Goswami,Dinesh Kumar,Twinkle Soni,Sonal Sharma ,Zuber Saiyed,Ramesh Pandit,Janvi Raval,Zarna Patel,Nitin Savaliya,Bhargav Waghela,Bhumika Prajapati,Tejendra Purohit ,Nilen Patel ,Amit Kanani,Amrutlal Patel,Umang Mishra,Nitesh Shah,Chaitanya Joshi,Madhvi Joshi	https://www.gisaid.org/	May, 2021
hCoV-19/India/GJ-GBRC640a/2021	betacoronavirus	EPI_ISL_2020959	April, 2021	Asia	India	Gujarat	Asia	India	Gujarat	genome	29796	Human	31-40	Male	B.1.617.2	G	Urban Public Health Centre (UPHC), SECTOR-2, Gandhinagar	Gujarat Biotechnology Research Centre	Amrutlal Patel,Twinkle Soni,Sonal Sharma ,Zuber Saiyed,Ramesh Pandit,Janvi Raval,Zarna Patel,Nitin Savaliya,Dinesh Kumar,Bhargav Waghela,Bhumika Prajapati,Tejendra Purohit ,Nilen Patel ,Amit Kanani,Kalpesh Goswami,Umang Mishra,Nitesh Shah,Chaitanya Joshi,Madhvi Joshi	https://www.gisaid.org/	May, 2021
hCoV-19/India/GJ-GBRC640b/2021	betacoronavirus	EPI_ISL_2020960	April, 2021	Asia	India	Gujarat	Asia	India	Gujarat	genome	29796	Human	31-40	Male	B.1.617.2	G	Urban Public Health Centre (UPHC), SECTOR-2, Gandhinagar	Gujarat Biotechnology Research Centre	Amrutlal Patel,Sonal Sharma ,Zuber Saiyed,Ramesh Pandit,Janvi Raval,Zarna Patel,Nitin Savaliya,Dinesh Kumar,Twinkle Soni,Bhargav Waghela,Bhumika Prajapati,Tejendra Purohit ,Nilen Patel ,Amit Kanani,Kalpesh Goswami,Umang Mishra,Nitesh Shah,Chaitanya Joshi,Madhvi Joshi	https://www.gisaid.org/	May, 2021
hCoV-19/India/CG-AIIMS-Raipur-F-55-08/2021	betacoronavirus	EPI_ISL_2098710	April, 2021	Asia	India	Chhattisgarh	Asia	India	Chhattisgarh	genome	29807	Human	41-50	Female	B.1.617.2	G	State Virus Research and Diagnostic Laboratory (VRDL), AIIMS Raipur	State Virus Research and Diagnostic Laboratory (VRDL), AIIMS Raipur	Pushpendra Singh, Kuldeep Sharma, Priyanka Singh, Somya Sharma, MD Rafiiqullah Khan, Jiyan Chandrawanshi, Sanjay Singh Negi, Anudita Bhargava	https://www.gisaid.org/	May, 2021
hCoV-19/India/CG-AIIMS-Raipur-F-38-10/2021	betacoronavirus	EPI_ISL_2098711	April, 2021	Asia	India	Chhattisgarh	Asia	India	Chhattisgarh	genome	29868	Human	51-60	Male	B.1.1.326	GR	State Virus Research and Diagnostic Laboratory (VRDL), AIIMS Raipur	State Virus Research and Diagnostic Laboratory (VRDL), AIIMS Raipur	Pushpendra Singh, Kuldeep Sharma, Priyanka Singh, Somya Sharma, MD Rafiiqullah Khan, Jiyan Chandrawanshi, Sanjay Singh Negi, Anudita Bhargava	https://www.gisaid.org/	May, 2021
hCoV-19/India/CG-AIIMS-Raipur-L-3803/2021	betacoronavirus	EPI_ISL_2098714	April, 2021	Asia	India	Chhattisgarh	Asia	India	Chhattisgarh	genome	29859	Human	21-30	Male	B.1.617.2	G	State Virus Research and Diagnostic Laboratory (VRDL), AIIMS Raipur	State Virus Research and Diagnostic Laboratory (VRDL), AIIMS Raipur	Pushpendra Singh, Kuldeep Sharma, Priyanka Singh, Somya Sharma, MD Rafiiqullah Khan, Jiyan Chandrawanshi, Sanjay Singh Negi, Anudita Bhargava	https://www.gisaid.org/	May, 2021
hCoV-19/India/CG-AIIMS-Raipur-L-960/2021	betacoronavirus	EPI_ISL_2098717	April, 2021	Asia	India	Chhattisgarh	Asia	India	Chhattisgarh	genome	29769	Human	41-50	Male	B.1.617.2	G	State Virus Research and Diagnostic Laboratory (VRDL), AIIMS Raipur	State Virus Research and Diagnostic Laboratory (VRDL), AIIMS Raipur	Pushpendra Singh, Kuldeep Sharma, Priyanka Singh, Somya Sharma, MD Rafiiqullah Khan, Jiyan Chandrawanshi, Sanjay Singh Negi, Anudita Bhargava	https://www.gisaid.org/	May, 2021
hCoV-19/India/CG-AIIMS-Raipur-L-3566/2021	betacoronavirus	EPI_ISL_2098721	April, 2021	Asia	India	Chhattisgarh	Asia	India	Chhattisgarh	genome	29852	Human	41-50	Female	B.1.617.2	G	State Virus Research and Diagnostic Laboratory (VRDL), AIIMS Raipur	State Virus Research and Diagnostic Laboratory (VRDL), AIIMS Raipur	Pushpendra Singh, Kuldeep Sharma, Priyanka Singh, Somya Sharma, MD Rafiiqullah Khan, Jiyan Chandrawanshi, Sanjay Singh Negi, Anudita Bhargava	https://www.gisaid.org/	May, 2021
hCoV-19/India/MH-ICMR-NIV-INSACOG-2019nCoV-283982-1/2021	betacoronavirus	EPI_ISL_2131510	April, 2021	Asia	India	Maharashtra	Asia	India	Maharashtra	genome	29785	Human	41-50	Male	B.1.617.2	G	ICMR-National Institute of Virology - INSACOG	NIV Influenza	Dr. Varsha Potdar	https://www.gisaid.org/	May, 2021
hCoV-19/India/MH-ICMR-NIV-INSACOG-2019nCoV-299917/2021	betacoronavirus	EPI_ISL_2131512	April, 2021	Asia	India	Maharashtra	Asia	India	Maharashtra	genome	29785	Human	31-40	Female	B.1.617.1	G	ICMR-National Institute of Virology - INSACOG	NIV Influenza	Dr. Varsha Potdar	https://www.gisaid.org/	May, 2021
hCoV-19/India/MH-ICMR-NIV-INSACOG-2019nCoV-304051/2021	betacoronavirus	EPI_ISL_2131513	April, 2021	Asia	India	Maharashtra	Asia	India	Maharashtra	genome	29785	Human	51-60	Male	B.1.617.1	G	ICMR-National Institute of Virology - INSACOG	NIV Influenza	Dr. Varsha Potdar	https://www.gisaid.org/	May, 2021
hCoV-19/India/MH-ICMR-NIV-INSACOG-2019nCoV-305872/2021	betacoronavirus	EPI_ISL_2131514	April, 2021	Asia	India	Maharashtra	Asia	India	Maharashtra	genome	29785	Human	21-30	Female	B.1.617.2	G	ICMR-National Institute of Virology - INSACOG	NIV Influenza	Dr. Varsha Potdar	https://www.gisaid.org/	May, 2021
hCoV-19/India/GJ-ICMR-NIV-INSACOG-GSEQ-3128/2021	betacoronavirus	EPI_ISL_2131535	April, 2021	Asia	India	Gujarat	Asia	India	Gujarat	genome	29785	Human	31-40	Female	B.1.617.1	G	ICMR-National Institute of Virology - INSACOG	NIV Influenza	Dr. Varsha Potdar	https://www.gisaid.org/	May, 2021
hCoV-19/India/GJ-ICMR-NIV-INSACOG-GSEQ-3149/2021	betacoronavirus	EPI_ISL_2131537	April, 2021	Asia	India	Gujarat	Asia	India	Gujarat	genome	29785	Human	71-80	Male	B.1.1.7	GR	ICMR-National Institute of Virology - INSACOG	NIV Influenza	Dr. Varsha Potdar	https://www.gisaid.org/	May, 2021
hCoV-19/India/GJ-ICMR-NIV-INSACOG-GSEQ-3150/2021	betacoronavirus	EPI_ISL_2131538	April, 2021	Asia	India	Gujarat	Asia	India	Gujarat	genome	29785	Human	61-70	Male	B.1.617.2	G	ICMR-National Institute of Virology - INSACOG	NIV Influenza	Dr. Varsha Potdar	https://www.gisaid.org/	May, 2021
hCoV-19/India/GJ-ICMR-NIV-INSACOG-GSEQ-3151/2021	betacoronavirus	EPI_ISL_2131539	April, 2021	Asia	India	Gujarat	Asia	India	Gujarat	genome	29785	Human	31-40	Female	B.1.617.3	G	ICMR-National Institute of Virology - INSACOG	NIV Influenza	Dr. Varsha Potdar	https://www.gisaid.org/	May, 2021
hCoV-19/India/GJ-ICMR-NIV-INSACOG-GSEQ-3152/2021	betacoronavirus	EPI_ISL_2131540	April, 2021	Asia	India	Gujarat	Asia	India	Gujarat	genome	29785	Human	41-50	Male	B.1.617.2	G	ICMR-National Institute of Virology - INSACOG	NIV Influenza	Dr. Varsha Potdar	https://www.gisaid.org/	May, 2021
hCoV-19/India/GJ-ICMR-NIV-INSACOG-GSEQ-3153/2021	betacoronavirus	EPI_ISL_2131541	April, 2021	Asia	India	Gujarat	Asia	India	Gujarat	genome	29785	Human	51-60	Male	B.1.617.2	G	ICMR-National Institute of Virology - INSACOG	NIV Influenza	Dr. Varsha Potdar	https://www.gisaid.org/	May, 2021
hCoV-19/India/GJ-ICMR-NIV-INSACOG-GSEQ-3154/2021	betacoronavirus	EPI_ISL_2131542	April, 2021	Asia	India	Gujarat	Asia	India	Gujarat	genome	29785	Human	31-40	Male	B.1.617.2	G	ICMR-National Institute of Virology - INSACOG	NIV Influenza	Dr. Varsha Potdar	https://www.gisaid.org/	May, 2021
hCoV-19/India/GJ-ICMR-NIV-INSACOG-GSEQ-3155/2021	betacoronavirus	EPI_ISL_2131543	April, 2021	Asia	India	Gujarat	Asia	India	Gujarat	genome	29785	Human	41-50	Female	B.1.617.2	G	ICMR-National Institute of Virology - INSACOG	NIV Influenza	Dr. Varsha Potdar	https://www.gisaid.org/	May, 2021
hCoV-19/India/GJ-ICMR-NIV-INSACOG-GSEQ-3156/2021	betacoronavirus	EPI_ISL_2131544	April, 2021	Asia	India	Gujarat	Asia	India	Gujarat	genome	29785	Human	21-30	Male	B.1.617.2	G	ICMR-National Institute of Virology - INSACOG	NIV Influenza	Dr. Varsha Potdar	https://www.gisaid.org/	May, 2021
hCoV-19/India/GJ-ICMR-NIV-INSACOG-GSEQ-3157/2021	betacoronavirus	EPI_ISL_2131545	April, 2021	Asia	India	Gujarat	Asia	India	Gujarat	genome	29785	Human	41-50	Male	B.1.1.7	GR	ICMR-National Institute of Virology - INSACOG	NIV Influenza	Dr. Varsha Potdar	https://www.gisaid.org/	May, 2021
hCoV-19/India/GJ-ICMR-NIV-INSACOG-GSEQ-3158/2021	betacoronavirus	EPI_ISL_2131546	April, 2021	Asia	India	Gujarat	Asia	India	Gujarat	genome	29785	Human	21-30	Female	B.1.617.2	G	ICMR-National Institute of Virology - INSACOG	NIV Influenza	Dr. Varsha Potdar	https://www.gisaid.org/	May, 2021
hCoV-19/India/MH-ICMR-NIV-INSACOG-GSEQ-3341/2021	betacoronavirus	EPI_ISL_2131555	April, 2021	Asia	India	Maharashtra	Asia	India	Maharashtra	genome	29778	Human	31-40	Female	B.1.617.2	G	ICMR-National Institute of Virology - INSACOG	NIV Influenza	Dr. Varsha Potdar	https://www.gisaid.org/	May, 2021
hCoV-19/India/MH-ICMR-NIV-INSACOG-GSEQ-3342/2021	betacoronavirus	EPI_ISL_2131556	April, 2021	Asia	India	Maharashtra	Asia	India	Maharashtra	genome	29756	Human	31-40	Male	B.1.617.2	G	ICMR-National Institute of Virology - INSACOG	NIV Influenza	Dr. Varsha Potdar	https://www.gisaid.org/	May, 2021
hCoV-19/India/MH-ICMR-NIV-INSACOG-GSEQ-3343/2021	betacoronavirus	EPI_ISL_2131557	April, 2021	Asia	India	Maharashtra	Asia	India	Maharashtra	genome	29785	Human	41-50	Female	B.1.617.2	G	ICMR-National Institute of Virology - INSACOG	NIV Influenza	Dr. Varsha Potdar	https://www.gisaid.org/	May, 2021
hCoV-19/India/MH-ICMR-NIV-INSACOG-GSEQ-3345/2021	betacoronavirus	EPI_ISL_2131558	April, 2021	Asia	India	Maharashtra	Asia	India	Maharashtra	genome	29764	Human	71-80	Male	B.1.617.2	G	ICMR-National Institute of Virology - INSACOG	NIV Influenza	Dr. Varsha Potdar	https://www.gisaid.org/	May, 2021
hCoV-19/India/MH-ICMR-NIV-INSACOG-GSEQ-3349/2021	betacoronavirus	EPI_ISL_2131559	April, 2021	Asia	India	Maharashtra	Asia	India	Maharashtra	genome	29785	Human	71-80	Female	B.1.617.2	G	ICMR-National Institute of Virology - INSACOG	NIV Influenza	Dr. Varsha Potdar	https://www.gisaid.org/	May, 2021
hCoV-19/India/SK-1122500047727/2021	betacoronavirus	EPI_ISL_2151100	April, 2021	Asia	India	Sikkim	Asia	India	Sikkim	genome	29759	Human	21-30	Male	B.1.617.2	G	INSACOG-Sikkim	National Institute of Biomedical Genomics – INSACOG	Arindam Maitra, Tara D Sharma, Nidhan Kumar Biswas, Kaden Zangmu Bhutia, Sreedhar Chinnaswamy Tshering Ongmu Bhutia, Saumitra Das	https://www.gisaid.org/	May, 2021
hCoV-19/India/SK-1122500047744/2021	betacoronavirus	EPI_ISL_2151101	April, 2021	Asia	India	Sikkim	Asia	India	Sikkim	genome	29792	Human	31-40	Male	B.1.617.2	G	INSACOG-Sikkim	National Institute of Biomedical Genomics – INSACOG	Arindam Maitra, Tara D Sharma, Nidhan Kumar Biswas, Kaden Zangmu Bhutia, Sreedhar Chinnaswamy Tshering Ongmu Bhutia, Saumitra Das	https://www.gisaid.org/	May, 2021
hCoV-19/India/SK-1122500047753/2021	betacoronavirus	EPI_ISL_2151102	April, 2021	Asia	India	Sikkim	Asia	India	Sikkim	genome	29769	Human	31-40	Male	B.1.617.2	G	INSACOG-Sikkim	National Institute of Biomedical Genomics – INSACOG	Arindam Maitra, Tara D Sharma, Nidhan Kumar Biswas, Kaden Zangmu Bhutia, Sreedhar Chinnaswamy Tshering Ongmu Bhutia, Saumitra Das	https://www.gisaid.org/	May, 2021
hCoV-19/India/SK-1122500047963/2021	betacoronavirus	EPI_ISL_2151103	April, 2021	Asia	India	Sikkim	Asia	India	Sikkim	genome	29781	Human	31-40	Male	B.1.617.1	G	INSACOG-Sikkim	National Institute of Biomedical Genomics – INSACOG	Arindam Maitra, Tara D Sharma, Nidhan Kumar Biswas, Kaden Zangmu Bhutia, Sreedhar Chinnaswamy Tshering Ongmu Bhutia, Saumitra Das	https://www.gisaid.org/	May, 2021
hCoV-19/India/SK-1122500047981/2021	betacoronavirus	EPI_ISL_2151104	April, 2021	Asia	India	Sikkim	Asia	India	Sikkim	genome	29773	Human	31-40	Female	B.1.36	GH	INSACOG-Sikkim	National Institute of Biomedical Genomics – INSACOG	Arindam Maitra, Tara D Sharma, Nidhan Kumar Biswas, Kaden Zangmu Bhutia, Sreedhar Chinnaswamy Tshering Ongmu Bhutia, Saumitra Das	https://www.gisaid.org/	May, 2021
hCoV-19/India/TG-CCMB-CIA0811/2021	betacoronavirus	EPI_ISL_2156830	April, 2021	Asia	India	Telangana	Asia	India	Telangana	genome	29816	Human	51-60	Male	B.1	G	CSIR-Centre for Cellular and Molecular Biology	CSIR-Centre for Cellular and Molecular Biology-INSACOG	Tulasi Nagabandi, Lamuk Zaveri,Ara Sreenivas,Shreekant Verma, Amareshwar Vodapalli ,Blessy B John,Viswagithe S L,B Himasri,Valli Nagalakshmi Undamatla,Payel Mukherjee,Sofia Banu,Archana Bharadwaj Siva,Sharath Chandra Thota,Karthik Bharadwaj Tallapaka,Rakesh K Mishra,Divya Tej Sowpati	https://www.gisaid.org/	May, 2021
hCoV-19/India/TG-CCMB-CIA0812/2021	betacoronavirus	EPI_ISL_2156831	April, 2021	Asia	India	Telangana	Asia	India	Telangana	genome	29816	Human	21-30	Male	B.1.617.1	G	CSIR-Centre for Cellular and Molecular Biology	CSIR-Centre for Cellular and Molecular Biology-INSACOG	Tulasi Nagabandi, Lamuk Zaveri,Ara Sreenivas,Shreekant Verma, Amareshwar Vodapalli ,Blessy B John,Viswagithe S L,B Himasri,Valli Nagalakshmi Undamatla,Payel Mukherjee,Sofia Banu,Archana Bharadwaj Siva,Sharath Chandra Thota,Karthik Bharadwaj Tallapaka,Rakesh K Mishra,Divya Tej Sowpati	https://www.gisaid.org/	May, 2021
hCoV-19/India/TG-CCMB-CIA0813/2021	betacoronavirus	EPI_ISL_2156832	April, 2021	Asia	India	Telangana	Asia	India	Telangana	genome	29816	Human	51-60	Male	B.1	G	CSIR-Centre for Cellular and Molecular Biology	CSIR-Centre for Cellular and Molecular Biology-INSACOG	Tulasi Nagabandi, Lamuk Zaveri,Ara Sreenivas,Shreekant Verma, Amareshwar Vodapalli ,Blessy B John,Viswagithe S L,B Himasri,Valli Nagalakshmi Undamatla,Payel Mukherjee,Sofia Banu,Archana Bharadwaj Siva,Sharath Chandra Thota,Karthik Bharadwaj Tallapaka,Rakesh K Mishra,Divya Tej Sowpati	https://www.gisaid.org/	May, 2021
hCoV-19/India/TG-CCMB-CIA0814/2021	betacoronavirus	EPI_ISL_2156833	April, 2021	Asia	India	Telangana	Asia	India	Telangana	genome	29816	Human	21-30	Female	B.1.617.2	G	CSIR-Centre for Cellular and Molecular Biology	CSIR-Centre for Cellular and Molecular Biology-INSACOG	Tulasi Nagabandi, Lamuk Zaveri,Ara Sreenivas,Shreekant Verma, Amareshwar Vodapalli ,Blessy B John,Viswagithe S L,B Himasri,Valli Nagalakshmi Undamatla,Payel Mukherjee,Sofia Banu,Archana Bharadwaj Siva,Sharath Chandra Thota,Karthik Bharadwaj Tallapaka,Rakesh K Mishra,Divya Tej Sowpati	https://www.gisaid.org/	May, 2021
hCoV-19/India/TG-CCMB-CIA0815/2021	betacoronavirus	EPI_ISL_2156834	April, 2021	Asia	India	Telangana	Asia	India	Telangana	genome	29816	Human	21-30	Male	B.1	G	CSIR-Centre for Cellular and Molecular Biology	CSIR-Centre for Cellular and Molecular Biology-INSACOG	Tulasi Nagabandi, Lamuk Zaveri,Ara Sreenivas,Shreekant Verma, Amareshwar Vodapalli ,Blessy B John,Viswagithe S L,B Himasri,Valli Nagalakshmi Undamatla,Payel Mukherjee,Sofia Banu,Archana Bharadwaj Siva,Sharath Chandra Thota,Karthik Bharadwaj Tallapaka,Rakesh K Mishra,Divya Tej Sowpati	https://www.gisaid.org/	May, 2021
hCoV-19/India/TG-CCMB-CIA0816/2021	betacoronavirus	EPI_ISL_2156835	April, 2021	Asia	India	Telangana	Asia	India	Telangana	genome	29816	Human	61-70	Male	B.1.617.1	G	CSIR-Centre for Cellular and Molecular Biology	CSIR-Centre for Cellular and Molecular Biology-INSACOG	Tulasi Nagabandi, Lamuk Zaveri,Ara Sreenivas,Shreekant Verma, Amareshwar Vodapalli ,Blessy B John,Viswagithe S L,B Himasri,Valli Nagalakshmi Undamatla,Payel Mukherjee,Sofia Banu,Archana Bharadwaj Siva,Sharath Chandra Thota,Karthik Bharadwaj Tallapaka,Rakesh K Mishra,Divya Tej Sowpati	https://www.gisaid.org/	May, 2021
hCoV-19/India/TG-CCMB-CIA0865/2021	betacoronavirus	EPI_ISL_2156836	April, 2021	Asia	India	Telangana	Asia	India	Telangana	genome	29815	Human	21-30	Female	B.1.617.2	G	CSIR-Centre for Cellular and Molecular Biology	CSIR-Centre for Cellular and Molecular Biology-INSACOG	Tulasi Nagabandi, Lamuk Zaveri,Ara Sreenivas,Shreekant Verma, Amareshwar Vodapalli ,Blessy B John,Viswagithe S L,B Himasri,Valli Nagalakshmi Undamatla,Payel Mukherjee,Sofia Banu,Archana Bharadwaj Siva,Sharath Chandra Thota,Karthik Bharadwaj Tallapaka,Rakesh K Mishra,Divya Tej Sowpati	https://www.gisaid.org/	May, 2021
hCoV-19/India/TG-CCMB-CIA0866/2021	betacoronavirus	EPI_ISL_2156837	April, 2021	Asia	India	Telangana	Asia	India	Telangana	genome	29816	Human	11-20	Male	B.1.617.2	G	CSIR-Centre for Cellular and Molecular Biology	CSIR-Centre for Cellular and Molecular Biology-INSACOG	Tulasi Nagabandi, Lamuk Zaveri,Ara Sreenivas,Shreekant Verma, Amareshwar Vodapalli ,Blessy B John,Viswagithe S L,B Himasri,Valli Nagalakshmi Undamatla,Payel Mukherjee,Sofia Banu,Archana Bharadwaj Siva,Sharath Chandra Thota,Karthik Bharadwaj Tallapaka,Rakesh K Mishra,Divya Tej Sowpati	https://www.gisaid.org/	May, 2021
hCoV-19/India/TG-CCMB-CIA0867/2021	betacoronavirus	EPI_ISL_2156838	April, 2021	Asia	India	Telangana	Asia	India	Telangana	genome	29815	Human	21-30	Female	B.1.617.1	G	CSIR-Centre for Cellular and Molecular Biology	CSIR-Centre for Cellular and Molecular Biology-INSACOG	Tulasi Nagabandi, Lamuk Zaveri,Ara Sreenivas,Shreekant Verma, Amareshwar Vodapalli ,Blessy B John,Viswagithe S L,B Himasri,Valli Nagalakshmi Undamatla,Payel Mukherjee,Sofia Banu,Archana Bharadwaj Siva,Sharath Chandra Thota,Karthik Bharadwaj Tallapaka,Rakesh K Mishra,Divya Tej Sowpati	https://www.gisaid.org/	May, 2021
hCoV-19/India/TG-CCMB-CIA0868/2021	betacoronavirus	EPI_ISL_2156839	April, 2021	Asia	India	Telangana	Asia	India	Telangana	genome	29816	Human	51-60	Male	B.1.1.7	GR	CSIR-Centre for Cellular and Molecular Biology	CSIR-Centre for Cellular and Molecular Biology-INSACOG	Tulasi Nagabandi, Lamuk Zaveri,Ara Sreenivas,Shreekant Verma, Amareshwar Vodapalli ,Blessy B John,Viswagithe S L,B Himasri,Valli Nagalakshmi Undamatla,Payel Mukherjee,Sofia Banu,Archana Bharadwaj Siva,Sharath Chandra Thota,Karthik Bharadwaj Tallapaka,Rakesh K Mishra,Divya Tej Sowpati	https://www.gisaid.org/	May, 2021
hCoV-19/India/TG-CCMB-CIA0869/2021	betacoronavirus	EPI_ISL_2156840	April, 2021	Asia	India	Telangana	Asia	India	Telangana	genome	29816	Human	41-50	Male	B.1.617.2	G	CSIR-Centre for Cellular and Molecular Biology	CSIR-Centre for Cellular and Molecular Biology-INSACOG	Tulasi Nagabandi, Lamuk Zaveri,Ara Sreenivas,Shreekant Verma, Amareshwar Vodapalli ,Blessy B John,Viswagithe S L,B Himasri,Valli Nagalakshmi Undamatla,Payel Mukherjee,Sofia Banu,Archana Bharadwaj Siva,Sharath Chandra Thota,Karthik Bharadwaj Tallapaka,Rakesh K Mishra,Divya Tej Sowpati	https://www.gisaid.org/	May, 2021
hCoV-19/India/TG-CCMB-CIA0870/2021	betacoronavirus	EPI_ISL_2156841	April, 2021	Asia	India	Telangana	Asia	India	Telangana	genome	29813	Human	21-30	Female	B.1.525	G	CSIR-Centre for Cellular and Molecular Biology	CSIR-Centre for Cellular and Molecular Biology-INSACOG	Tulasi Nagabandi, Lamuk Zaveri,Ara Sreenivas,Shreekant Verma, Amareshwar Vodapalli ,Blessy B John,Viswagithe S L,B Himasri,Valli Nagalakshmi Undamatla,Payel Mukherjee,Sofia Banu,Archana Bharadwaj Siva,Sharath Chandra Thota,Karthik Bharadwaj Tallapaka,Rakesh K Mishra,Divya Tej Sowpati	https://www.gisaid.org/	May, 2021
hCoV-19/India/TG-CCMB-CIA0871/2021	betacoronavirus	EPI_ISL_2156842	April, 2021	Asia	India	Telangana	Asia	India	Telangana	genome	29813	Human	21-30	Male	B.1.1.7	GR	CSIR-Centre for Cellular and Molecular Biology	CSIR-Centre for Cellular and Molecular Biology-INSACOG	Tulasi Nagabandi, Lamuk Zaveri,Ara Sreenivas,Shreekant Verma, Amareshwar Vodapalli ,Blessy B John,Viswagithe S L,B Himasri,Valli Nagalakshmi Undamatla,Payel Mukherjee,Sofia Banu,Archana Bharadwaj Siva,Sharath Chandra Thota,Karthik Bharadwaj Tallapaka,Rakesh K Mishra,Divya Tej Sowpati	https://www.gisaid.org/	May, 2021
hCoV-19/India/TG-CCMB-CIA0872/2021	betacoronavirus	EPI_ISL_2156843	April, 2021	Asia	India	Telangana	Asia	India	Telangana	genome	29816	Human	21-30	Male	B.1.617.2	G	CSIR-Centre for Cellular and Molecular Biology	CSIR-Centre for Cellular and Molecular Biology-INSACOG	Tulasi Nagabandi, Lamuk Zaveri,Ara Sreenivas,Shreekant Verma, Amareshwar Vodapalli ,Blessy B John,Viswagithe S L,B Himasri,Valli Nagalakshmi Undamatla,Payel Mukherjee,Sofia Banu,Archana Bharadwaj Siva,Sharath Chandra Thota,Karthik Bharadwaj Tallapaka,Rakesh K Mishra,Divya Tej Sowpati	https://www.gisaid.org/	May, 2021
hCoV-19/India/TG-CCMB-CIA0873/2021	betacoronavirus	EPI_ISL_2156844	April, 2021	Asia	India	Telangana	Asia	India	Telangana	genome	29816	Human	31-40	Male	B.1.617.2	G	CSIR-Centre for Cellular and Molecular Biology	CSIR-Centre for Cellular and Molecular Biology-INSACOG	Blessy B John,Viswagithe S L,Tulasi Nagabandi, Lamuk Zaveri,Ara Sreenivas,Shreekant Verma, Amareshwar Vodapalli ,B Himasri,Valli Nagalakshmi Undamatla,Payel Mukherjee,Sofia Banu,Archana Bharadwaj Siva,Sharath Chandra Thota,Karthik Bharadwaj Tallapaka,Rakesh K Mishra,Divya Tej Sowpati	https://www.gisaid.org/	May, 2021
hCoV-19/India/TG-CCMB-CIA0874/2021	betacoronavirus	EPI_ISL_2156845	April, 2021	Asia	India	Telangana	Asia	India	Telangana	genome	29816	Human	11-20	Female	B.1.617.2	G	CSIR-Centre for Cellular and Molecular Biology	CSIR-Centre for Cellular and Molecular Biology-INSACOG	Blessy B John,Viswagithe S L,Tulasi Nagabandi, Lamuk Zaveri,Ara Sreenivas,Shreekant Verma, Amareshwar Vodapalli ,B Himasri,Valli Nagalakshmi Undamatla,Payel Mukherjee,Sofia Banu,Archana Bharadwaj Siva,Sharath Chandra Thota,Karthik Bharadwaj Tallapaka,Rakesh K Mishra,Divya Tej Sowpati	https://www.gisaid.org/	May, 2021
hCoV-19/India/TG-CCMB-CIA0875/2021	betacoronavirus	EPI_ISL_2156846	April, 2021	Asia	India	Telangana	Asia	India	Telangana	genome	29815	Human	31-40	Male	B.1.617.2	G	CSIR-Centre for Cellular and Molecular Biology	CSIR-Centre for Cellular and Molecular Biology-INSACOG	Blessy B John,Viswagithe S L,Tulasi Nagabandi, Lamuk Zaveri,Ara Sreenivas,Shreekant Verma, Amareshwar Vodapalli ,B Himasri,Valli Nagalakshmi Undamatla,Payel Mukherjee,Sofia Banu,Archana Bharadwaj Siva,Sharath Chandra Thota,Karthik Bharadwaj Tallapaka,Rakesh K Mishra,Divya Tej Sowpati	https://www.gisaid.org/	May, 2021
hCoV-19/India/TG-CCMB-CIA0876/2021	betacoronavirus	EPI_ISL_2156847	April, 2021	Asia	India	Telangana	Asia	India	Telangana	genome	29816	Human	11-20	Male	B.1.617.1	G	CSIR-Centre for Cellular and Molecular Biology	CSIR-Centre for Cellular and Molecular Biology-INSACOG	Blessy B John,Viswagithe S L,Tulasi Nagabandi, Lamuk Zaveri,Ara Sreenivas,Shreekant Verma, Amareshwar Vodapalli ,B Himasri,Valli Nagalakshmi Undamatla,Payel Mukherjee,Sofia Banu,Archana Bharadwaj Siva,Sharath Chandra Thota,Karthik Bharadwaj Tallapaka,Rakesh K Mishra,Divya Tej Sowpati	https://www.gisaid.org/	May, 2021
hCoV-19/India/TG-CCMB-CIA0877/2021	betacoronavirus	EPI_ISL_2156848	April, 2021	Asia	India	Telangana	Asia	India	Telangana	genome	29816	Human	21-30	Female	B.1.36.29	GH	CSIR-Centre for Cellular and Molecular Biology	CSIR-Centre for Cellular and Molecular Biology-INSACOG	Blessy B John,Viswagithe S L,Tulasi Nagabandi, Lamuk Zaveri,Ara Sreenivas,Shreekant Verma, Amareshwar Vodapalli ,B Himasri,Valli Nagalakshmi Undamatla,Payel Mukherjee,Sofia Banu,Archana Bharadwaj Siva,Sharath Chandra Thota,Karthik Bharadwaj Tallapaka,Rakesh K Mishra,Divya Tej Sowpati	https://www.gisaid.org/	May, 2021
hCoV-19/India/TG-CCMB-CIA0878/2021	betacoronavirus	EPI_ISL_2156849	April, 2021	Asia	India	Telangana	Asia	India	Telangana	genome	29816	Human	21-30	Female	B.1.617.2	G	CSIR-Centre for Cellular and Molecular Biology	CSIR-Centre for Cellular and Molecular Biology-INSACOG	Blessy B John,Viswagithe S L,Tulasi Nagabandi, Lamuk Zaveri,Ara Sreenivas,Shreekant Verma, Amareshwar Vodapalli ,B Himasri,Valli Nagalakshmi Undamatla,Payel Mukherjee,Sofia Banu,Archana Bharadwaj Siva,Sharath Chandra Thota,Karthik Bharadwaj Tallapaka,Rakesh K Mishra,Divya Tej Sowpati	https://www.gisaid.org/	May, 2021
hCoV-19/India/TG-CCMB-CIA0929/2021	betacoronavirus	EPI_ISL_2156900	April, 2021	Asia	India	Telangana	Asia	India	Telangana	genome	29815	Human	51-60	Male	B.1.617.2	G	CSIR-Centre for Cellular and Molecular Biology	CSIR-Centre for Cellular and Molecular Biology-INSACOG	Ara Sreenivas,Shreekant Verma,Tulasi Nagabandi, Lamuk Zaveri, Amareshwar Vodapalli ,Blessy B John,Viswagithe S L,B Himasri,Valli Nagalakshmi Undamatla,Payel Mukherjee,Sofia Banu,Archana Bharadwaj Siva,Sharath Chandra Thota,Karthik Bharadwaj Tallapaka,Rakesh K Mishra,Divya Tej Sowpati	https://www.gisaid.org/	May, 2021
hCoV-19/India/TG-CCMB-CIA0930/2021	betacoronavirus	EPI_ISL_2156901	April, 2021	Asia	India	Telangana	Asia	India	Telangana	genome	29816	Human	21-30	Female	B.1.617.2	G	CSIR-Centre for Cellular and Molecular Biology	CSIR-Centre for Cellular and Molecular Biology-INSACOG	Ara Sreenivas,Shreekant Verma,Tulasi Nagabandi, Lamuk Zaveri, Amareshwar Vodapalli ,Blessy B John,Viswagithe S L,B Himasri,Valli Nagalakshmi Undamatla,Payel Mukherjee,Sofia Banu,Archana Bharadwaj Siva,Sharath Chandra Thota,Karthik Bharadwaj Tallapaka,Rakesh K Mishra,Divya Tej Sowpati	https://www.gisaid.org/	May, 2021
hCoV-19/India/TG-CCMB-CIA0931/2021	betacoronavirus	EPI_ISL_2156902	April, 2021	Asia	India	Telangana	Asia	India	Telangana	genome	29816	Human	71-80	Male	B.1.617.2	G	CSIR-Centre for Cellular and Molecular Biology	CSIR-Centre for Cellular and Molecular Biology-INSACOG	Ara Sreenivas,Shreekant Verma,Tulasi Nagabandi, Lamuk Zaveri, Amareshwar Vodapalli ,Blessy B John,Viswagithe S L,B Himasri,Valli Nagalakshmi Undamatla,Payel Mukherjee,Sofia Banu,Archana Bharadwaj Siva,Sharath Chandra Thota,Karthik Bharadwaj Tallapaka,Rakesh K Mishra,Divya Tej Sowpati	https://www.gisaid.org/	May, 2021
hCoV-19/India/TG-CCMB-CIA0932/2021	betacoronavirus	EPI_ISL_2156903	April, 2021	Asia	India	Telangana	Asia	India	Telangana	genome	29816	Human	61-70	Female	B.1.1	G	CSIR-Centre for Cellular and Molecular Biology	CSIR-Centre for Cellular and Molecular Biology-INSACOG	Ara Sreenivas,Shreekant Verma,Tulasi Nagabandi, Lamuk Zaveri, Amareshwar Vodapalli ,Blessy B John,Viswagithe S L,B Himasri,Valli Nagalakshmi Undamatla,Payel Mukherjee,Sofia Banu,Archana Bharadwaj Siva,Sharath Chandra Thota,Karthik Bharadwaj Tallapaka,Rakesh K Mishra,Divya Tej Sowpati	https://www.gisaid.org/	May, 2021
hCoV-19/India/TG-CCMB-CIA0933/2021	betacoronavirus	EPI_ISL_2156904	April, 2021	Asia	India	Telangana	Asia	India	Telangana	genome	29815	Human	21-30	Female	B.1	G	CSIR-Centre for Cellular and Molecular Biology	CSIR-Centre for Cellular and Molecular Biology-INSACOG	Ara Sreenivas,Shreekant Verma,Tulasi Nagabandi, Lamuk Zaveri, Amareshwar Vodapalli ,Blessy B John,Viswagithe S L,B Himasri,Valli Nagalakshmi Undamatla,Payel Mukherjee,Sofia Banu,Archana Bharadwaj Siva,Sharath Chandra Thota,Karthik Bharadwaj Tallapaka,Rakesh K Mishra,Divya Tej Sowpati	https://www.gisaid.org/	May, 2021
hCoV-19/India/TG-CCMB-CIA0934/2021	betacoronavirus	EPI_ISL_2156905	April, 2021	Asia	India	Telangana	Asia	India	Telangana	genome	29815	Human	51-60	Male	B.1.617.2	G	CSIR-Centre for Cellular and Molecular Biology	CSIR-Centre for Cellular and Molecular Biology-INSACOG	Ara Sreenivas,Shreekant Verma,Tulasi Nagabandi, Lamuk Zaveri, Amareshwar Vodapalli ,Blessy B John,Viswagithe S L,B Himasri,Valli Nagalakshmi Undamatla,Payel Mukherjee,Sofia Banu,Archana Bharadwaj Siva,Sharath Chandra Thota,Karthik Bharadwaj Tallapaka,Rakesh K Mishra,Divya Tej Sowpati	https://www.gisaid.org/	May, 2021
hCoV-19/India/TG-CCMB-CIA0935/2021	betacoronavirus	EPI_ISL_2156906	April, 2021	Asia	India	Telangana	Asia	India	Telangana	genome	29815	Human	71-80	Male	B.1.617.2	G	CSIR-Centre for Cellular and Molecular Biology	CSIR-Centre for Cellular and Molecular Biology-INSACOG	Ara Sreenivas,Shreekant Verma,Tulasi Nagabandi, Lamuk Zaveri, Amareshwar Vodapalli ,Blessy B John,Viswagithe S L,B Himasri,Valli Nagalakshmi Undamatla,Payel Mukherjee,Sofia Banu,Archana Bharadwaj Siva,Sharath Chandra Thota,Karthik Bharadwaj Tallapaka,Rakesh K Mishra,Divya Tej Sowpati	https://www.gisaid.org/	May, 2021
hCoV-19/India/TG-CCMB-CIA0936/2021	betacoronavirus	EPI_ISL_2156907	April, 2021	Asia	India	Telangana	Asia	India	Telangana	genome	29816	Human	31-40	Female	B.1.617.2	G	CSIR-Centre for Cellular and Molecular Biology	CSIR-Centre for Cellular and Molecular Biology-INSACOG	Ara Sreenivas,Shreekant Verma,Tulasi Nagabandi, Lamuk Zaveri, Amareshwar Vodapalli ,Blessy B John,Viswagithe S L,B Himasri,Valli Nagalakshmi Undamatla,Payel Mukherjee,Sofia Banu,Archana Bharadwaj Siva,Sharath Chandra Thota,Karthik Bharadwaj Tallapaka,Rakesh K Mishra,Divya Tej Sowpati	https://www.gisaid.org/	May, 2021
hCoV-19/India/TG-CCMB-CIA0937/2021	betacoronavirus	EPI_ISL_2156908	April, 2021	Asia	India	Telangana	Asia	India	Telangana	genome	29816	Human	61-70	Female	B.1.617.2	G	CSIR-Centre for Cellular and Molecular Biology	CSIR-Centre for Cellular and Molecular Biology-INSACOG	Ara Sreenivas,Shreekant Verma,Tulasi Nagabandi, Lamuk Zaveri, Amareshwar Vodapalli ,Blessy B John,Viswagithe S L,B Himasri,Valli Nagalakshmi Undamatla,Payel Mukherjee,Sofia Banu,Archana Bharadwaj Siva,Sharath Chandra Thota,Karthik Bharadwaj Tallapaka,Rakesh K Mishra,Divya Tej Sowpati	https://www.gisaid.org/	May, 2021
hCoV-19/India/TG-CCMB-CIA0938/2021	betacoronavirus	EPI_ISL_2156909	April, 2021	Asia	India	Telangana	Asia	India	Telangana	genome	29815	Human	21-30	Male	B.1.617.1	G	CSIR-Centre for Cellular and Molecular Biology	CSIR-Centre for Cellular and Molecular Biology-INSACOG	Ara Sreenivas,Shreekant Verma,Tulasi Nagabandi, Lamuk Zaveri, Amareshwar Vodapalli ,Blessy B John,Viswagithe S L,B Himasri,Valli Nagalakshmi Undamatla,Payel Mukherjee,Sofia Banu,Archana Bharadwaj Siva,Sharath Chandra Thota,Karthik Bharadwaj Tallapaka,Rakesh K Mishra,Divya Tej Sowpati	https://www.gisaid.org/	May, 2021
hCoV-19/India/TG-CCMB-CIA0939/2021	betacoronavirus	EPI_ISL_2156910	April, 2021	Asia	India	Telangana	Asia	India	Telangana	genome	29815	Human	21-30	Male	B.1.617.1	G	CSIR-Centre for Cellular and Molecular Biology	CSIR-Centre for Cellular and Molecular Biology-INSACOG	Ara Sreenivas,Shreekant Verma,Tulasi Nagabandi, Lamuk Zaveri, Amareshwar Vodapalli ,Blessy B John,Viswagithe S L,B Himasri,Valli Nagalakshmi Undamatla,Payel Mukherjee,Sofia Banu,Archana Bharadwaj Siva,Sharath Chandra Thota,Karthik Bharadwaj Tallapaka,Rakesh K Mishra,Divya Tej Sowpati	https://www.gisaid.org/	May, 2021
hCoV-19/India/TG-CCMB-CIA0940/2021	betacoronavirus	EPI_ISL_2156911	April, 2021	Asia	India	Telangana	Asia	India	Telangana	genome	29816	Human	31-40	Male	B.1.1	G	CSIR-Centre for Cellular and Molecular Biology	CSIR-Centre for Cellular and Molecular Biology-INSACOG	Ara Sreenivas,Shreekant Verma,Tulasi Nagabandi, Lamuk Zaveri, Amareshwar Vodapalli ,Blessy B John,Viswagithe S L,B Himasri,Valli Nagalakshmi Undamatla,Payel Mukherjee,Sofia Banu,Archana Bharadwaj Siva,Sharath Chandra Thota,Karthik Bharadwaj Tallapaka,Rakesh K Mishra,Divya Tej Sowpati	https://www.gisaid.org/	May, 2021
hCoV-19/India/TG-CCMB-CIA0941/2021	betacoronavirus	EPI_ISL_2156912	April, 2021	Asia	India	Telangana	Asia	India	Telangana	genome	29816	Human	41-50	Female	B.1.470	GH	CSIR-Centre for Cellular and Molecular Biology	CSIR-Centre for Cellular and Molecular Biology-INSACOG	Ara Sreenivas,Shreekant Verma,Tulasi Nagabandi, Lamuk Zaveri, Amareshwar Vodapalli ,Blessy B John,Viswagithe S L,B Himasri,Valli Nagalakshmi Undamatla,Payel Mukherjee,Sofia Banu,Archana Bharadwaj Siva,Sharath Chandra Thota,Karthik Bharadwaj Tallapaka,Rakesh K Mishra,Divya Tej Sowpati	https://www.gisaid.org/	May, 2021
hCoV-19/India/TG-CCMB-CIA0942/2021	betacoronavirus	EPI_ISL_2156913	April, 2021	Asia	India	Telangana	Asia	India	Telangana	genome	29816	Human	31-40	Male	B.1.617.2	G	CSIR-Centre for Cellular and Molecular Biology	CSIR-Centre for Cellular and Molecular Biology-INSACOG	Ara Sreenivas,Shreekant Verma,Tulasi Nagabandi, Lamuk Zaveri, Amareshwar Vodapalli ,Blessy B John,Viswagithe S L,B Himasri,Valli Nagalakshmi Undamatla,Payel Mukherjee,Sofia Banu,Archana Bharadwaj Siva,Sharath Chandra Thota,Karthik Bharadwaj Tallapaka,Rakesh K Mishra,Divya Tej Sowpati	https://www.gisaid.org/	May, 2021
hCoV-19/India/TG-CCMB-CIA0943/2021	betacoronavirus	EPI_ISL_2156914	April, 2021	Asia	India	Telangana	Asia	India	Telangana	genome	29815	Human	21-30	Male	B.1.617.2	G	CSIR-Centre for Cellular and Molecular Biology	CSIR-Centre for Cellular and Molecular Biology-INSACOG	Ara Sreenivas,Shreekant Verma,Tulasi Nagabandi, Lamuk Zaveri, Amareshwar Vodapalli ,Blessy B John,Viswagithe S L,B Himasri,Valli Nagalakshmi Undamatla,Payel Mukherjee,Sofia Banu,Archana Bharadwaj Siva,Sharath Chandra Thota,Karthik Bharadwaj Tallapaka,Rakesh K Mishra,Divya Tej Sowpati	https://www.gisaid.org/	May, 2021
hCoV-19/India/TG-CCMB-CIA0944/2021	betacoronavirus	EPI_ISL_2156915	April, 2021	Asia	India	Telangana	Asia	India	Telangana	genome	29816	Human	21-30	Male	B.1	G	Mapmygenome	CSIR-Centre for Cellular and Molecular Biology-INSACOG	Ara Sreenivas,Shreekant Verma,Tulasi Nagabandi, Lamuk Zaveri, Amareshwar Vodapalli ,Blessy B John,Viswagithe S L,B Himasri,Valli Nagalakshmi Undamatla,Payel Mukherjee,Sofia Banu,Archana Bharadwaj Siva,Sharath Chandra Thota,Karthik Bharadwaj Tallapaka,Rakesh K Mishra,Divya Tej Sowpati	https://www.gisaid.org/	May, 2021
hCoV-19/India/TG-CCMB-CIA0945/2021	betacoronavirus	EPI_ISL_2156916	April, 2021	Asia	India	Telangana	Asia	India	Telangana	genome	29813	Human	41-50	Male	B.1.1.7	GR	Mapmygenome	CSIR-Centre for Cellular and Molecular Biology-INSACOG	Ara Sreenivas,Shreekant Verma,Tulasi Nagabandi, Lamuk Zaveri, Amareshwar Vodapalli ,Blessy B John,Viswagithe S L,B Himasri,Valli Nagalakshmi Undamatla,Payel Mukherjee,Sofia Banu,Archana Bharadwaj Siva,Sharath Chandra Thota,Karthik Bharadwaj Tallapaka,Rakesh K Mishra,Divya Tej Sowpati	https://www.gisaid.org/	May, 2021
hCoV-19/India/TG-CCMB-CIA0946/2021	betacoronavirus	EPI_ISL_2156917	April, 2021	Asia	India	Telangana	Asia	India	Telangana	genome	29816	Human	51-60	Male	B.1.351	GH	Mapmygenome	CSIR-Centre for Cellular and Molecular Biology-INSACOG	Lamuk Zaveri,Tulasi Nagabandi, Ara Sreenivas,Shreekant Verma, Amareshwar Vodapalli ,Blessy B John,Viswagithe S L,B Himasri,Valli Nagalakshmi Undamatla,Payel Mukherjee,Sofia Banu,Archana Bharadwaj Siva,Sharath Chandra Thota,Karthik Bharadwaj Tallapaka,Rakesh K Mishra,Divya Tej Sowpati	https://www.gisaid.org/	May, 2021
hCoV-19/India/TG-CCMB-CIA0947/2021	betacoronavirus	EPI_ISL_2156918	April, 2021	Asia	India	Telangana	Asia	India	Telangana	genome	29815	Human	21-30	Male	B.1	G	Mapmygenome	CSIR-Centre for Cellular and Molecular Biology-INSACOG	Lamuk Zaveri,Tulasi Nagabandi, Ara Sreenivas,Shreekant Verma, Amareshwar Vodapalli ,Blessy B John,Viswagithe S L,B Himasri,Valli Nagalakshmi Undamatla,Payel Mukherjee,Sofia Banu,Archana Bharadwaj Siva,Sharath Chandra Thota,Karthik Bharadwaj Tallapaka,Rakesh K Mishra,Divya Tej Sowpati	https://www.gisaid.org/	May, 2021
hCoV-19/India/TG-CCMB-CIA0948/2021	betacoronavirus	EPI_ISL_2156919	April, 2021	Asia	India	Telangana	Asia	India	Telangana	genome	29815	Human	1-10	Male	B.1	G	Mapmygenome	CSIR-Centre for Cellular and Molecular Biology-INSACOG	Lamuk Zaveri,Tulasi Nagabandi, Ara Sreenivas,Shreekant Verma, Amareshwar Vodapalli ,Blessy B John,Viswagithe S L,B Himasri,Valli Nagalakshmi Undamatla,Payel Mukherjee,Sofia Banu,Archana Bharadwaj Siva,Sharath Chandra Thota,Karthik Bharadwaj Tallapaka,Rakesh K Mishra,Divya Tej Sowpati	https://www.gisaid.org/	May, 2021
hCoV-19/India/TG-CCMB-CIA0949/2021	betacoronavirus	EPI_ISL_2156920	April, 2021	Asia	India	Telangana	Asia	India	Telangana	genome	29814	Human	21-30	Female	B.1.617.2	G	Mapmygenome	CSIR-Centre for Cellular and Molecular Biology-INSACOG	Lamuk Zaveri,Tulasi Nagabandi, Ara Sreenivas,Shreekant Verma, Amareshwar Vodapalli ,Blessy B John,Viswagithe S L,B Himasri,Valli Nagalakshmi Undamatla,Payel Mukherjee,Sofia Banu,Archana Bharadwaj Siva,Sharath Chandra Thota,Karthik Bharadwaj Tallapaka,Rakesh K Mishra,Divya Tej Sowpati	https://www.gisaid.org/	May, 2021
hCoV-19/India/TG-CCMB-CIA0950/2021	betacoronavirus	EPI_ISL_2156921	April, 2021	Asia	India	Telangana	Asia	India	Telangana	genome	29816	Human	41-50	Male	B.1.351	G	Mapmygenome	CSIR-Centre for Cellular and Molecular Biology-INSACOG	Lamuk Zaveri,Tulasi Nagabandi, Ara Sreenivas,Shreekant Verma, Amareshwar Vodapalli ,Blessy B John,Viswagithe S L,B Himasri,Valli Nagalakshmi Undamatla,Payel Mukherjee,Sofia Banu,Archana Bharadwaj Siva,Sharath Chandra Thota,Karthik Bharadwaj Tallapaka,Rakesh K Mishra,Divya Tej Sowpati	https://www.gisaid.org/	May, 2021
hCoV-19/India/TG-CCMB-CIA0951/2021	betacoronavirus	EPI_ISL_2156922	April, 2021	Asia	India	Telangana	Asia	India	Telangana	genome	29816	Human	21-30	Male	B.1.351	GH	Mapmygenome	CSIR-Centre for Cellular and Molecular Biology-INSACOG	Lamuk Zaveri,Tulasi Nagabandi, Ara Sreenivas,Shreekant Verma, Amareshwar Vodapalli ,Blessy B John,Viswagithe S L,B Himasri,Valli Nagalakshmi Undamatla,Payel Mukherjee,Sofia Banu,Archana Bharadwaj Siva,Sharath Chandra Thota,Karthik Bharadwaj Tallapaka,Rakesh K Mishra,Divya Tej Sowpati	https://www.gisaid.org/	May, 2021
hCoV-19/India/TG-CCMB-CIA0952/2021	betacoronavirus	EPI_ISL_2156923	April, 2021	Asia	India	Telangana	Asia	India	Telangana	genome	29815	Human	11-20	Female	B.1	G	Mapmygenome	CSIR-Centre for Cellular and Molecular Biology-INSACOG	Lamuk Zaveri,Tulasi Nagabandi, Ara Sreenivas,Shreekant Verma, Amareshwar Vodapalli ,Blessy B John,Viswagithe S L,B Himasri,Valli Nagalakshmi Undamatla,Payel Mukherjee,Sofia Banu,Archana Bharadwaj Siva,Sharath Chandra Thota,Karthik Bharadwaj Tallapaka,Rakesh K Mishra,Divya Tej Sowpati	https://www.gisaid.org/	May, 2021
hCoV-19/India/TG-CCMB-CIA0953/2021	betacoronavirus	EPI_ISL_2156924	April, 2021	Asia	India	Telangana	Asia	India	Telangana	genome	29815	Human	31-40	Female	B.1.617.1	G	Mapmygenome	CSIR-Centre for Cellular and Molecular Biology-INSACOG	Lamuk Zaveri,Tulasi Nagabandi, Ara Sreenivas,Shreekant Verma, Amareshwar Vodapalli ,Blessy B John,Viswagithe S L,B Himasri,Valli Nagalakshmi Undamatla,Payel Mukherjee,Sofia Banu,Archana Bharadwaj Siva,Sharath Chandra Thota,Karthik Bharadwaj Tallapaka,Rakesh K Mishra,Divya Tej Sowpati	https://www.gisaid.org/	May, 2021
hCoV-19/India/TG-CCMB-CIA0954/2021	betacoronavirus	EPI_ISL_2156925	April, 2021	Asia	India	Telangana	Asia	India	Telangana	genome	29815	Human	31-40	Male	B.1.617.1	G	Mapmygenome	CSIR-Centre for Cellular and Molecular Biology-INSACOG	Lamuk Zaveri,Tulasi Nagabandi, Ara Sreenivas,Shreekant Verma, Amareshwar Vodapalli ,Blessy B John,Viswagithe S L,B Himasri,Valli Nagalakshmi Undamatla,Payel Mukherjee,Sofia Banu,Archana Bharadwaj Siva,Sharath Chandra Thota,Karthik Bharadwaj Tallapaka,Rakesh K Mishra,Divya Tej Sowpati	https://www.gisaid.org/	May, 2021
hCoV-19/India/TG-CCMB-CIA0955/2021	betacoronavirus	EPI_ISL_2156926	April, 2021	Asia	India	Telangana	Asia	India	Telangana	genome	29815	Human	Unknown	Male	B.1.1.7	G	Mapmygenome	CSIR-Centre for Cellular and Molecular Biology-INSACOG	Lamuk Zaveri,Tulasi Nagabandi, Ara Sreenivas,Shreekant Verma, Amareshwar Vodapalli ,Blessy B John,Viswagithe S L,B Himasri,Valli Nagalakshmi Undamatla,Payel Mukherjee,Sofia Banu,Archana Bharadwaj Siva,Sharath Chandra Thota,Karthik Bharadwaj Tallapaka,Rakesh K Mishra,Divya Tej Sowpati	https://www.gisaid.org/	May, 2021
hCoV-19/India/TG-CCMB-CIA0956/2021	betacoronavirus	EPI_ISL_2156927	April, 2021	Asia	India	Telangana	Asia	India	Telangana	genome	29816	Human	31-40	Male	B.1.351	GH	Mapmygenome	CSIR-Centre for Cellular and Molecular Biology-INSACOG	Lamuk Zaveri,Tulasi Nagabandi, Ara Sreenivas,Shreekant Verma, Amareshwar Vodapalli ,Blessy B John,Viswagithe S L,B Himasri,Valli Nagalakshmi Undamatla,Payel Mukherjee,Sofia Banu,Archana Bharadwaj Siva,Sharath Chandra Thota,Karthik Bharadwaj Tallapaka,Rakesh K Mishra,Divya Tej Sowpati	https://www.gisaid.org/	May, 2021
hCoV-19/India/TG-CCMB-CIA0957/2021	betacoronavirus	EPI_ISL_2156928	April, 2021	Asia	India	Telangana	Asia	India	Telangana	genome	29816	Human	31-40	Male	B.1	G	Mapmygenome	CSIR-Centre for Cellular and Molecular Biology-INSACOG	Lamuk Zaveri,Tulasi Nagabandi, Ara Sreenivas,Shreekant Verma, Amareshwar Vodapalli ,Blessy B John,Viswagithe S L,B Himasri,Valli Nagalakshmi Undamatla,Payel Mukherjee,Sofia Banu,Archana Bharadwaj Siva,Sharath Chandra Thota,Karthik Bharadwaj Tallapaka,Rakesh K Mishra,Divya Tej Sowpati	https://www.gisaid.org/	May, 2021
hCoV-19/India/TG-CCMB-CIA0958/2021	betacoronavirus	EPI_ISL_2156929	April, 2021	Asia	India	Telangana	Asia	India	Telangana	genome	29813	Human	31-40	Male	B.1.1	GR	Mapmygenome	CSIR-Centre for Cellular and Molecular Biology-INSACOG	Lamuk Zaveri,Tulasi Nagabandi, Ara Sreenivas,Shreekant Verma, Amareshwar Vodapalli ,Blessy B John,Viswagithe S L,B Himasri,Valli Nagalakshmi Undamatla,Payel Mukherjee,Sofia Banu,Archana Bharadwaj Siva,Sharath Chandra Thota,Karthik Bharadwaj Tallapaka,Rakesh K Mishra,Divya Tej Sowpati	https://www.gisaid.org/	May, 2021
hCoV-19/India/TG-CCMB-CIA0961/2021	betacoronavirus	EPI_ISL_2156930	April, 2021	Asia	India	Telangana	Asia	India	Telangana	genome	29816	Human	31-40	Male	B.1.351	GH	Mapmygenome	CSIR-Centre for Cellular and Molecular Biology-INSACOG	Lamuk Zaveri,Tulasi Nagabandi, Ara Sreenivas,Shreekant Verma, Amareshwar Vodapalli ,Blessy B John,Viswagithe S L,B Himasri,Valli Nagalakshmi Undamatla,Payel Mukherjee,Sofia Banu,Archana Bharadwaj Siva,Sharath Chandra Thota,Karthik Bharadwaj Tallapaka,Rakesh K Mishra,Divya Tej Sowpati	https://www.gisaid.org/	May, 2021
hCoV-19/India/TG-CCMB-CIA0962/2021	betacoronavirus	EPI_ISL_2156931	April, 2021	Asia	India	Telangana	Asia	India	Telangana	genome	29816	Human	31-40	Male	B.1	G	Mapmygenome	CSIR-Centre for Cellular and Molecular Biology-INSACOG	Lamuk Zaveri,Tulasi Nagabandi, Ara Sreenivas,Shreekant Verma, Amareshwar Vodapalli ,Blessy B John,Viswagithe S L,B Himasri,Valli Nagalakshmi Undamatla,Payel Mukherjee,Sofia Banu,Archana Bharadwaj Siva,Sharath Chandra Thota,Karthik Bharadwaj Tallapaka,Rakesh K Mishra,Divya Tej Sowpati	https://www.gisaid.org/	May, 2021
hCoV-19/India/TG-CCMB-CIA0963/2021	betacoronavirus	EPI_ISL_2156932	April, 2021	Asia	India	Telangana	Asia	India	Telangana	genome	29816	Human	21-30	Male	B.1.617.2	G	Mapmygenome	CSIR-Centre for Cellular and Molecular Biology-INSACOG	Lamuk Zaveri,Tulasi Nagabandi, Ara Sreenivas,Shreekant Verma, Amareshwar Vodapalli ,Blessy B John,Viswagithe S L,B Himasri,Valli Nagalakshmi Undamatla,Payel Mukherjee,Sofia Banu,Archana Bharadwaj Siva,Sharath Chandra Thota,Karthik Bharadwaj Tallapaka,Rakesh K Mishra,Divya Tej Sowpati	https://www.gisaid.org/	May, 2021
hCoV-19/India/TG-CCMB-CIA0964/2021	betacoronavirus	EPI_ISL_2156933	April, 2021	Asia	India	Telangana	Asia	India	Telangana	genome	29816	Human	31-40	Male	B.1	G	Mapmygenome	CSIR-Centre for Cellular and Molecular Biology-INSACOG	Lamuk Zaveri,Tulasi Nagabandi, Ara Sreenivas,Shreekant Verma, Amareshwar Vodapalli ,Blessy B John,Viswagithe S L,B Himasri,Valli Nagalakshmi Undamatla,Payel Mukherjee,Sofia Banu,Archana Bharadwaj Siva,Sharath Chandra Thota,Karthik Bharadwaj Tallapaka,Rakesh K Mishra,Divya Tej Sowpati	https://www.gisaid.org/	May, 2021
hCoV-19/India/TG-CCMB-CIA0965/2021	betacoronavirus	EPI_ISL_2156934	April, 2021	Asia	India	Telangana	Asia	India	Telangana	genome	29816	Human	51-60	Male	B.1	G	Mapmygenome	CSIR-Centre for Cellular and Molecular Biology-INSACOG	Lamuk Zaveri,Tulasi Nagabandi, Ara Sreenivas,Shreekant Verma, Amareshwar Vodapalli ,Blessy B John,Viswagithe S L,B Himasri,Valli Nagalakshmi Undamatla,Payel Mukherjee,Sofia Banu,Archana Bharadwaj Siva,Sharath Chandra Thota,Karthik Bharadwaj Tallapaka,Rakesh K Mishra,Divya Tej Sowpati	https://www.gisaid.org/	May, 2021
hCoV-19/India/TG-CCMB-CIA0966/2021	betacoronavirus	EPI_ISL_2156935	April, 2021	Asia	India	Telangana	Asia	India	Telangana	genome	29815	Human	41-50	Female	B.1.1.7	G	Mapmygenome	CSIR-Centre for Cellular and Molecular Biology-INSACOG	Lamuk Zaveri,Tulasi Nagabandi, Ara Sreenivas,Shreekant Verma, Amareshwar Vodapalli ,Blessy B John,Viswagithe S L,B Himasri,Valli Nagalakshmi Undamatla,Payel Mukherjee,Sofia Banu,Archana Bharadwaj Siva,Sharath Chandra Thota,Karthik Bharadwaj Tallapaka,Rakesh K Mishra,Divya Tej Sowpati	https://www.gisaid.org/	May, 2021
hCoV-19/India/TG-CCMB-CIA0967/2021	betacoronavirus	EPI_ISL_2156936	April, 2021	Asia	India	Telangana	Asia	India	Telangana	genome	29815	Human	21-30	Female	B.1.1.7	G	Mapmygenome	CSIR-Centre for Cellular and Molecular Biology-INSACOG	Lamuk Zaveri,Tulasi Nagabandi, Ara Sreenivas,Shreekant Verma, Amareshwar Vodapalli ,Blessy B John,Viswagithe S L,B Himasri,Valli Nagalakshmi Undamatla,Payel Mukherjee,Sofia Banu,Archana Bharadwaj Siva,Sharath Chandra Thota,Karthik Bharadwaj Tallapaka,Rakesh K Mishra,Divya Tej Sowpati	https://www.gisaid.org/	May, 2021
hCoV-19/India/TG-CCMB-CIA0970/2021	betacoronavirus	EPI_ISL_2156937	April, 2021	Asia	India	Telangana	Asia	India	Telangana	genome	29803	Human	31-40	Male	B.1.1	G	Mapmygenome	CSIR-Centre for Cellular and Molecular Biology-INSACOG	Blessy B John,Viswagithe S L,Tulasi Nagabandi, Lamuk Zaveri,Ara Sreenivas,Shreekant Verma, Amareshwar Vodapalli ,B Himasri,Valli Nagalakshmi Undamatla,Payel Mukherjee,Sofia Banu,Archana Bharadwaj Siva,Sharath Chandra Thota,Karthik Bharadwaj Tallapaka,Rakesh K Mishra,Divya Tej Sowpati	https://www.gisaid.org/	May, 2021
hCoV-19/India/TG-CCMB-CIA0985/2021	betacoronavirus	EPI_ISL_2156938	April, 2021	Asia	India	Telangana	Asia	India	Telangana	genome	29815	Human	51-60	Female	B.1.617.1	G	CSIR-Centre for Cellular and Molecular Biology	CSIR-Centre for Cellular and Molecular Biology-INSACOG	Blessy B John,Viswagithe S L,Tulasi Nagabandi, Lamuk Zaveri,Ara Sreenivas,Shreekant Verma, Amareshwar Vodapalli ,B Himasri,Valli Nagalakshmi Undamatla,Payel Mukherjee,Sofia Banu,Archana Bharadwaj Siva,Sharath Chandra Thota,Karthik Bharadwaj Tallapaka,Rakesh K Mishra,Divya Tej Sowpati	https://www.gisaid.org/	May, 2021
hCoV-19/India/TG-CCMB-CIA0986/2021	betacoronavirus	EPI_ISL_2156939	April, 2021	Asia	India	Telangana	Asia	India	Telangana	genome	29815	Human	41-50	Male	B.1.617.2	G	CSIR-Centre for Cellular and Molecular Biology	CSIR-Centre for Cellular and Molecular Biology-INSACOG	Blessy B John,Viswagithe S L,Tulasi Nagabandi, Lamuk Zaveri,Ara Sreenivas,Shreekant Verma, Amareshwar Vodapalli ,B Himasri,Valli Nagalakshmi Undamatla,Payel Mukherjee,Sofia Banu,Archana Bharadwaj Siva,Sharath Chandra Thota,Karthik Bharadwaj Tallapaka,Rakesh K Mishra,Divya Tej Sowpati	https://www.gisaid.org/	May, 2021
hCoV-19/India/TG-CCMB-CIA0987/2021	betacoronavirus	EPI_ISL_2156940	April, 2021	Asia	India	Telangana	Asia	India	Telangana	genome	29816	Human	41-50	Female	B.1.617.2	G	CSIR-Centre for Cellular and Molecular Biology	CSIR-Centre for Cellular and Molecular Biology-INSACOG	Blessy B John,Viswagithe S L,Tulasi Nagabandi, Lamuk Zaveri,Ara Sreenivas,Shreekant Verma, Amareshwar Vodapalli ,B Himasri,Valli Nagalakshmi Undamatla,Payel Mukherjee,Sofia Banu,Archana Bharadwaj Siva,Sharath Chandra Thota,Karthik Bharadwaj Tallapaka,Rakesh K Mishra,Divya Tej Sowpati	https://www.gisaid.org/	May, 2021
hCoV-19/India/TG-CCMB-CIA0988/2021	betacoronavirus	EPI_ISL_2156941	April, 2021	Asia	India	Telangana	Asia	India	Telangana	genome	29816	Human	31-40	Female	B.1.617.2	G	CSIR-Centre for Cellular and Molecular Biology	CSIR-Centre for Cellular and Molecular Biology-INSACOG	Blessy B John,Viswagithe S L,Tulasi Nagabandi, Lamuk Zaveri,Ara Sreenivas,Shreekant Verma, Amareshwar Vodapalli ,B Himasri,Valli Nagalakshmi Undamatla,Payel Mukherjee,Sofia Banu,Archana Bharadwaj Siva,Sharath Chandra Thota,Karthik Bharadwaj Tallapaka,Rakesh K Mishra,Divya Tej Sowpati	https://www.gisaid.org/	May, 2021
hCoV-19/India/TG-CCMB-CIA0989/2021	betacoronavirus	EPI_ISL_2156942	April, 2021	Asia	India	Telangana	Asia	India	Telangana	genome	29816	Human	31-40	Male	B.1.617.2	G	CSIR-Centre for Cellular and Molecular Biology	CSIR-Centre for Cellular and Molecular Biology-INSACOG	Blessy B John,Viswagithe S L,Tulasi Nagabandi, Lamuk Zaveri,Ara Sreenivas,Shreekant Verma, Amareshwar Vodapalli ,B Himasri,Valli Nagalakshmi Undamatla,Payel Mukherjee,Sofia Banu,Archana Bharadwaj Siva,Sharath Chandra Thota,Karthik Bharadwaj Tallapaka,Rakesh K Mishra,Divya Tej Sowpati	https://www.gisaid.org/	May, 2021
hCoV-19/India/TG-CCMB-CIA0990/2021	betacoronavirus	EPI_ISL_2156943	April, 2021	Asia	India	Telangana	Asia	India	Telangana	genome	29816	Human	51-60	Male	B.1.617.2	G	CSIR-Centre for Cellular and Molecular Biology	CSIR-Centre for Cellular and Molecular Biology-INSACOG	Blessy B John,Viswagithe S L,Tulasi Nagabandi, Lamuk Zaveri,Ara Sreenivas,Shreekant Verma, Amareshwar Vodapalli ,B Himasri,Valli Nagalakshmi Undamatla,Payel Mukherjee,Sofia Banu,Archana Bharadwaj Siva,Sharath Chandra Thota,Karthik Bharadwaj Tallapaka,Rakesh K Mishra,Divya Tej Sowpati	https://www.gisaid.org/	May, 2021
hCoV-19/India/TG-CCMB-CIA0991/2021	betacoronavirus	EPI_ISL_2156944	April, 2021	Asia	India	Telangana	Asia	India	Telangana	genome	29815	Human	21-30	Male	B.1.617.2	G	CSIR-Centre for Cellular and Molecular Biology	CSIR-Centre for Cellular and Molecular Biology-INSACOG	Blessy B John,Viswagithe S L,Tulasi Nagabandi, Lamuk Zaveri,Ara Sreenivas,Shreekant Verma, Amareshwar Vodapalli ,B Himasri,Valli Nagalakshmi Undamatla,Payel Mukherjee,Sofia Banu,Archana Bharadwaj Siva,Sharath Chandra Thota,Karthik Bharadwaj Tallapaka,Rakesh K Mishra,Divya Tej Sowpati	https://www.gisaid.org/	May, 2021
hCoV-19/India/TG-CCMB-CIA0992/2021	betacoronavirus	EPI_ISL_2156945	April, 2021	Asia	India	Telangana	Asia	India	Telangana	genome	29815	Human	21-30	Male	B.1.617.1	G	CSIR-Centre for Cellular and Molecular Biology	CSIR-Centre for Cellular and Molecular Biology-INSACOG	Blessy B John,Viswagithe S L,Tulasi Nagabandi, Lamuk Zaveri,Ara Sreenivas,Shreekant Verma, Amareshwar Vodapalli ,B Himasri,Valli Nagalakshmi Undamatla,Payel Mukherjee,Sofia Banu,Archana Bharadwaj Siva,Sharath Chandra Thota,Karthik Bharadwaj Tallapaka,Rakesh K Mishra,Divya Tej Sowpati	https://www.gisaid.org/	May, 2021
hCoV-19/India/TG-CCMB-CIA0993/2021	betacoronavirus	EPI_ISL_2156946	April, 2021	Asia	India	Telangana	Asia	India	Telangana	genome	29815	Human	31-40	Male	B.1.617.2	G	CSIR-Centre for Cellular and Molecular Biology	CSIR-Centre for Cellular and Molecular Biology-INSACOG	Blessy B John,Viswagithe S L,Tulasi Nagabandi, Lamuk Zaveri,Ara Sreenivas,Shreekant Verma, Amareshwar Vodapalli ,B Himasri,Valli Nagalakshmi Undamatla,Payel Mukherjee,Sofia Banu,Archana Bharadwaj Siva,Sharath Chandra Thota,Karthik Bharadwaj Tallapaka,Rakesh K Mishra,Divya Tej Sowpati	https://www.gisaid.org/	May, 2021
hCoV-19/India/TG-CCMB-CIA0994/2021	betacoronavirus	EPI_ISL_2156947	April, 2021	Asia	India	Telangana	Asia	India	Telangana	genome	29816	Human	41-50	Male	B.1.617.2	G	CSIR-Centre for Cellular and Molecular Biology	CSIR-Centre for Cellular and Molecular Biology-INSACOG	Blessy B John,Viswagithe S L,Tulasi Nagabandi, Lamuk Zaveri,Ara Sreenivas,Shreekant Verma, Amareshwar Vodapalli ,B Himasri,Valli Nagalakshmi Undamatla,Payel Mukherjee,Sofia Banu,Archana Bharadwaj Siva,Sharath Chandra Thota,Karthik Bharadwaj Tallapaka,Rakesh K Mishra,Divya Tej Sowpati	https://www.gisaid.org/	May, 2021
hCoV-19/India/TG-CCMB-CIA0995/2021	betacoronavirus	EPI_ISL_2156948	April, 2021	Asia	India	Telangana	Asia	India	Telangana	genome	29815	Human	31-40	Female	B.1.617.2	G	CSIR-Centre for Cellular and Molecular Biology	CSIR-Centre for Cellular and Molecular Biology-INSACOG	Blessy B John,Viswagithe S L,Tulasi Nagabandi, Lamuk Zaveri,Ara Sreenivas,Shreekant Verma, Amareshwar Vodapalli ,B Himasri,Valli Nagalakshmi Undamatla,Payel Mukherjee,Sofia Banu,Archana Bharadwaj Siva,Sharath Chandra Thota,Karthik Bharadwaj Tallapaka,Rakesh K Mishra,Divya Tej Sowpati	https://www.gisaid.org/	May, 2021
hCoV-19/India/TG-CCMB-CIA0996/2021	betacoronavirus	EPI_ISL_2156949	April, 2021	Asia	India	Telangana	Asia	India	Telangana	genome	29815	Human	41-50	Male	B.1.617.2	G	CSIR-Centre for Cellular and Molecular Biology	CSIR-Centre for Cellular and Molecular Biology-INSACOG	Blessy B John,Viswagithe S L,Tulasi Nagabandi, Lamuk Zaveri,Ara Sreenivas,Shreekant Verma, Amareshwar Vodapalli ,B Himasri,Valli Nagalakshmi Undamatla,Payel Mukherjee,Sofia Banu,Archana Bharadwaj Siva,Sharath Chandra Thota,Karthik Bharadwaj Tallapaka,Rakesh K Mishra,Divya Tej Sowpati	https://www.gisaid.org/	May, 2021
hCoV-19/India/TG-CCMB-CIA0997/2021	betacoronavirus	EPI_ISL_2156950	April, 2021	Asia	India	Telangana	Asia	India	Telangana	genome	29815	Human	61-70	Female	B.1.617.2	G	CSIR-Centre for Cellular and Molecular Biology	CSIR-Centre for Cellular and Molecular Biology-INSACOG	Blessy B John,Viswagithe S L,Tulasi Nagabandi, Lamuk Zaveri,Ara Sreenivas,Shreekant Verma, Amareshwar Vodapalli ,B Himasri,Valli Nagalakshmi Undamatla,Payel Mukherjee,Sofia Banu,Archana Bharadwaj Siva,Sharath Chandra Thota,Karthik Bharadwaj Tallapaka,Rakesh K Mishra,Divya Tej Sowpati	https://www.gisaid.org/	May, 2021
hCoV-19/India/TG-CCMB-CIA0998/2021	betacoronavirus	EPI_ISL_2156951	April, 2021	Asia	India	Telangana	Asia	India	Telangana	genome	29815	Human	1-10	Male	B.1.617.1	G	CSIR-Centre for Cellular and Molecular Biology	CSIR-Centre for Cellular and Molecular Biology-INSACOG	Blessy B John,Viswagithe S L,Tulasi Nagabandi, Lamuk Zaveri,Ara Sreenivas,Shreekant Verma, Amareshwar Vodapalli ,B Himasri,Valli Nagalakshmi Undamatla,Payel Mukherjee,Sofia Banu,Archana Bharadwaj Siva,Sharath Chandra Thota,Karthik Bharadwaj Tallapaka,Rakesh K Mishra,Divya Tej Sowpati	https://www.gisaid.org/	May, 2021
hCoV-19/India/TG-CCMB-CIA0999/2021	betacoronavirus	EPI_ISL_2156952	April, 2021	Asia	India	Telangana	Asia	India	Telangana	genome	29815	Human	41-50	Male	B.1.617.1	G	CSIR-Centre for Cellular and Molecular Biology	CSIR-Centre for Cellular and Molecular Biology-INSACOG	Ara Sreenivas,Shreekant Verma,Tulasi Nagabandi, Lamuk Zaveri, Amareshwar Vodapalli ,Blessy B John,Viswagithe S L,B Himasri,Valli Nagalakshmi Undamatla,Payel Mukherjee,Sofia Banu,Archana Bharadwaj Siva,Sharath Chandra Thota,Karthik Bharadwaj Tallapaka,Rakesh K Mishra,Divya Tej Sowpati	https://www.gisaid.org/	May, 2021
hCoV-19/India/TG-CCMB-CIA1000/2021	betacoronavirus	EPI_ISL_2156953	April, 2021	Asia	India	Telangana	Asia	India	Telangana	genome	29813	Human	41-50	Female	B.1.1.7	GR	CSIR-Centre for Cellular and Molecular Biology	CSIR-Centre for Cellular and Molecular Biology-INSACOG	Ara Sreenivas,Shreekant Verma,Tulasi Nagabandi, Lamuk Zaveri, Amareshwar Vodapalli ,Blessy B John,Viswagithe S L,B Himasri,Valli Nagalakshmi Undamatla,Payel Mukherjee,Sofia Banu,Archana Bharadwaj Siva,Sharath Chandra Thota,Karthik Bharadwaj Tallapaka,Rakesh K Mishra,Divya Tej Sowpati	https://www.gisaid.org/	May, 2021
hCoV-19/India/TG-CCMB-CIA1001/2021	betacoronavirus	EPI_ISL_2156954	April, 2021	Asia	India	Telangana	Asia	India	Telangana	genome	29815	Human	11-20	Female	B.1.617.1	G	CSIR-Centre for Cellular and Molecular Biology	CSIR-Centre for Cellular and Molecular Biology-INSACOG	Ara Sreenivas,Shreekant Verma,Tulasi Nagabandi, Lamuk Zaveri, Amareshwar Vodapalli ,Blessy B John,Viswagithe S L,B Himasri,Valli Nagalakshmi Undamatla,Payel Mukherjee,Sofia Banu,Archana Bharadwaj Siva,Sharath Chandra Thota,Karthik Bharadwaj Tallapaka,Rakesh K Mishra,Divya Tej Sowpati	https://www.gisaid.org/	May, 2021
hCoV-19/India/TG-CCMB-CIA1002/2021	betacoronavirus	EPI_ISL_2156955	April, 2021	Asia	India	Telangana	Asia	India	Telangana	genome	29815	Human	51-60	Female	B.1.617.1	G	CSIR-Centre for Cellular and Molecular Biology	CSIR-Centre for Cellular and Molecular Biology-INSACOG	Ara Sreenivas,Shreekant Verma,Tulasi Nagabandi, Lamuk Zaveri, Amareshwar Vodapalli ,Blessy B John,Viswagithe S L,B Himasri,Valli Nagalakshmi Undamatla,Payel Mukherjee,Sofia Banu,Archana Bharadwaj Siva,Sharath Chandra Thota,Karthik Bharadwaj Tallapaka,Rakesh K Mishra,Divya Tej Sowpati	https://www.gisaid.org/	May, 2021
hCoV-19/India/TG-CCMB-CIA1003/2021	betacoronavirus	EPI_ISL_2156956	April, 2021	Asia	India	Telangana	Asia	India	Telangana	genome	29815	Human	61-70	Female	B.1.617.1	G	CSIR-Centre for Cellular and Molecular Biology	CSIR-Centre for Cellular and Molecular Biology-INSACOG	Ara Sreenivas,Shreekant Verma,Tulasi Nagabandi, Lamuk Zaveri, Amareshwar Vodapalli ,Blessy B John,Viswagithe S L,B Himasri,Valli Nagalakshmi Undamatla,Payel Mukherjee,Sofia Banu,Archana Bharadwaj Siva,Sharath Chandra Thota,Karthik Bharadwaj Tallapaka,Rakesh K Mishra,Divya Tej Sowpati	https://www.gisaid.org/	May, 2021
hCoV-19/India/TG-CCMB-CIA1004/2021	betacoronavirus	EPI_ISL_2156957	April, 2021	Asia	India	Telangana	Asia	India	Telangana	genome	29815	Human	41-50	Male	B.1.617.1	G	CSIR-Centre for Cellular and Molecular Biology	CSIR-Centre for Cellular and Molecular Biology-INSACOG	Ara Sreenivas,Shreekant Verma,Tulasi Nagabandi, Lamuk Zaveri, Amareshwar Vodapalli ,Blessy B John,Viswagithe S L,B Himasri,Valli Nagalakshmi Undamatla,Payel Mukherjee,Sofia Banu,Archana Bharadwaj Siva,Sharath Chandra Thota,Karthik Bharadwaj Tallapaka,Rakesh K Mishra,Divya Tej Sowpati	https://www.gisaid.org/	May, 2021
hCoV-19/India/TG-CCMB-CIA1005/2021	betacoronavirus	EPI_ISL_2156958	April, 2021	Asia	India	Telangana	Asia	India	Telangana	genome	29816	Human	41-50	Male	B.1.617.2	G	CSIR-Centre for Cellular and Molecular Biology	CSIR-Centre for Cellular and Molecular Biology-INSACOG	Ara Sreenivas,Shreekant Verma,Tulasi Nagabandi, Lamuk Zaveri, Amareshwar Vodapalli ,Blessy B John,Viswagithe S L,B Himasri,Valli Nagalakshmi Undamatla,Payel Mukherjee,Sofia Banu,Archana Bharadwaj Siva,Sharath Chandra Thota,Karthik Bharadwaj Tallapaka,Rakesh K Mishra,Divya Tej Sowpati	https://www.gisaid.org/	May, 2021
hCoV-19/India/TG-CCMB-CIA1006/2021	betacoronavirus	EPI_ISL_2156959	April, 2021	Asia	India	Telangana	Asia	India	Telangana	genome	29813	Human	41-50	Male	B.1.1.7	GR	CSIR-Centre for Cellular and Molecular Biology	CSIR-Centre for Cellular and Molecular Biology-INSACOG	Ara Sreenivas,Shreekant Verma,Tulasi Nagabandi, Lamuk Zaveri, Amareshwar Vodapalli ,Blessy B John,Viswagithe S L,B Himasri,Valli Nagalakshmi Undamatla,Payel Mukherjee,Sofia Banu,Archana Bharadwaj Siva,Sharath Chandra Thota,Karthik Bharadwaj Tallapaka,Rakesh K Mishra,Divya Tej Sowpati	https://www.gisaid.org/	May, 2021
hCoV-19/India/TG-CCMB-CIA1007/2021	betacoronavirus	EPI_ISL_2156960	April, 2021	Asia	India	Telangana	Asia	India	Telangana	genome	29815	Human	31-40	Male	B.1.617.1	G	CSIR-Centre for Cellular and Molecular Biology	CSIR-Centre for Cellular and Molecular Biology-INSACOG	Ara Sreenivas,Shreekant Verma,Tulasi Nagabandi, Lamuk Zaveri, Amareshwar Vodapalli ,Blessy B John,Viswagithe S L,B Himasri,Valli Nagalakshmi Undamatla,Payel Mukherjee,Sofia Banu,Archana Bharadwaj Siva,Sharath Chandra Thota,Karthik Bharadwaj Tallapaka,Rakesh K Mishra,Divya Tej Sowpati	https://www.gisaid.org/	May, 2021
hCoV-19/India/TG-CCMB-CIA1008/2021	betacoronavirus	EPI_ISL_2156961	April, 2021	Asia	India	Telangana	Asia	India	Telangana	genome	29815	Human	31-40	Male	B.1.617.1	G	CSIR-Centre for Cellular and Molecular Biology	CSIR-Centre for Cellular and Molecular Biology-INSACOG	Ara Sreenivas,Shreekant Verma,Tulasi Nagabandi, Lamuk Zaveri, Amareshwar Vodapalli ,Blessy B John,Viswagithe S L,B Himasri,Valli Nagalakshmi Undamatla,Payel Mukherjee,Sofia Banu,Archana Bharadwaj Siva,Sharath Chandra Thota,Karthik Bharadwaj Tallapaka,Rakesh K Mishra,Divya Tej Sowpati	https://www.gisaid.org/	May, 2021
hCoV-19/India/TG-CCMB-CIA1009/2021	betacoronavirus	EPI_ISL_2156962	April, 2021	Asia	India	Telangana	Asia	India	Telangana	genome	29815	Human	21-30	Male	B.1.617.1	G	CSIR-Centre for Cellular and Molecular Biology	CSIR-Centre for Cellular and Molecular Biology-INSACOG	Ara Sreenivas,Shreekant Verma,Tulasi Nagabandi, Lamuk Zaveri, Amareshwar Vodapalli ,Blessy B John,Viswagithe S L,B Himasri,Valli Nagalakshmi Undamatla,Payel Mukherjee,Sofia Banu,Archana Bharadwaj Siva,Sharath Chandra Thota,Karthik Bharadwaj Tallapaka,Rakesh K Mishra,Divya Tej Sowpati	https://www.gisaid.org/	May, 2021
hCoV-19/India/TG-CCMB-CIA1010/2021	betacoronavirus	EPI_ISL_2156963	April, 2021	Asia	India	Telangana	Asia	India	Telangana	genome	29815	Human	31-40	Female	B.1.617.1	G	CSIR-Centre for Cellular and Molecular Biology	CSIR-Centre for Cellular and Molecular Biology-INSACOG	Ara Sreenivas,Shreekant Verma,Tulasi Nagabandi, Lamuk Zaveri, Amareshwar Vodapalli ,Blessy B John,Viswagithe S L,B Himasri,Valli Nagalakshmi Undamatla,Payel Mukherjee,Sofia Banu,Archana Bharadwaj Siva,Sharath Chandra Thota,Karthik Bharadwaj Tallapaka,Rakesh K Mishra,Divya Tej Sowpati	https://www.gisaid.org/	May, 2021
hCoV-19/India/TG-CCMB-CIA1011/2021	betacoronavirus	EPI_ISL_2156964	April, 2021	Asia	India	Telangana	Asia	India	Telangana	genome	29815	Human	61-70	Male	B.1.617.2	G	CSIR-Centre for Cellular and Molecular Biology	CSIR-Centre for Cellular and Molecular Biology-INSACOG	Ara Sreenivas,Shreekant Verma,Tulasi Nagabandi, Lamuk Zaveri, Amareshwar Vodapalli ,Blessy B John,Viswagithe S L,B Himasri,Valli Nagalakshmi Undamatla,Payel Mukherjee,Sofia Banu,Archana Bharadwaj Siva,Sharath Chandra Thota,Karthik Bharadwaj Tallapaka,Rakesh K Mishra,Divya Tej Sowpati	https://www.gisaid.org/	May, 2021
hCoV-19/India/TG-CCMB-CIA1012/2021	betacoronavirus	EPI_ISL_2156965	April, 2021	Asia	India	Telangana	Asia	India	Telangana	genome	29815	Human	31-40	Male	B.1.617.1	G	CSIR-Centre for Cellular and Molecular Biology	CSIR-Centre for Cellular and Molecular Biology-INSACOG	Ara Sreenivas,Shreekant Verma,Tulasi Nagabandi, Lamuk Zaveri, Amareshwar Vodapalli ,Blessy B John,Viswagithe S L,B Himasri,Valli Nagalakshmi Undamatla,Payel Mukherjee,Sofia Banu,Archana Bharadwaj Siva,Sharath Chandra Thota,Karthik Bharadwaj Tallapaka,Rakesh K Mishra,Divya Tej Sowpati	https://www.gisaid.org/	May, 2021
hCoV-19/India/TG-CCMB-CIA1013/2021	betacoronavirus	EPI_ISL_2156966	April, 2021	Asia	India	Telangana	Asia	India	Telangana	genome	29815	Human	41-50	Male	B.1.617.1	G	CSIR-Centre for Cellular and Molecular Biology	CSIR-Centre for Cellular and Molecular Biology-INSACOG	Ara Sreenivas,Shreekant Verma,Tulasi Nagabandi, Lamuk Zaveri, Amareshwar Vodapalli ,Blessy B John,Viswagithe S L,B Himasri,Valli Nagalakshmi Undamatla,Payel Mukherjee,Sofia Banu,Archana Bharadwaj Siva,Sharath Chandra Thota,Karthik Bharadwaj Tallapaka,Rakesh K Mishra,Divya Tej Sowpati	https://www.gisaid.org/	May, 2021
hCoV-19/India/TG-CCMB-CIA1014/2021	betacoronavirus	EPI_ISL_2156967	April, 2021	Asia	India	Telangana	Asia	India	Telangana	genome	29815	Human	31-40	Male	B.1.617.1	G	CSIR-Centre for Cellular and Molecular Biology	CSIR-Centre for Cellular and Molecular Biology-INSACOG	Ara Sreenivas,Shreekant Verma,Tulasi Nagabandi, Lamuk Zaveri, Amareshwar Vodapalli ,Blessy B John,Viswagithe S L,B Himasri,Valli Nagalakshmi Undamatla,Payel Mukherjee,Sofia Banu,Archana Bharadwaj Siva,Sharath Chandra Thota,Karthik Bharadwaj Tallapaka,Rakesh K Mishra,Divya Tej Sowpati	https://www.gisaid.org/	May, 2021
hCoV-19/India/TG-CCMB-CIA1015/2021	betacoronavirus	EPI_ISL_2156968	April, 2021	Asia	India	Telangana	Asia	India	Telangana	genome	29816	Human	41-50	Male	B.1.617.2	G	CSIR-Centre for Cellular and Molecular Biology	CSIR-Centre for Cellular and Molecular Biology-INSACOG	Ara Sreenivas,Shreekant Verma,Tulasi Nagabandi, Lamuk Zaveri, Amareshwar Vodapalli ,Blessy B John,Viswagithe S L,B Himasri,Valli Nagalakshmi Undamatla,Payel Mukherjee,Sofia Banu,Archana Bharadwaj Siva,Sharath Chandra Thota,Karthik Bharadwaj Tallapaka,Rakesh K Mishra,Divya Tej Sowpati	https://www.gisaid.org/	May, 2021
hCoV-19/India/TG-CCMB-CIA1016/2021	betacoronavirus	EPI_ISL_2156969	April, 2021	Asia	India	Telangana	Asia	India	Telangana	genome	29816	Human	31-40	Male	B.1.617.2	G	CSIR-Centre for Cellular and Molecular Biology	CSIR-Centre for Cellular and Molecular Biology-INSACOG	Ara Sreenivas,Shreekant Verma,Tulasi Nagabandi, Lamuk Zaveri, Amareshwar Vodapalli ,Blessy B John,Viswagithe S L,B Himasri,Valli Nagalakshmi Undamatla,Payel Mukherjee,Sofia Banu,Archana Bharadwaj Siva,Sharath Chandra Thota,Karthik Bharadwaj Tallapaka,Rakesh K Mishra,Divya Tej Sowpati	https://www.gisaid.org/	May, 2021
hCoV-19/India/TG-CCMB-CIA1017/2021	betacoronavirus	EPI_ISL_2156970	April, 2021	Asia	India	Telangana	Asia	India	Telangana	genome	29816	Human	31-40	Male	B.1.525	G	Mapmygenome	CSIR-Centre for Cellular and Molecular Biology-INSACOG	Ara Sreenivas,Shreekant Verma,Tulasi Nagabandi, Lamuk Zaveri, Amareshwar Vodapalli ,Blessy B John,Viswagithe S L,B Himasri,Valli Nagalakshmi Undamatla,Payel Mukherjee,Sofia Banu,Archana Bharadwaj Siva,Sharath Chandra Thota,Karthik Bharadwaj Tallapaka,Rakesh K Mishra,Divya Tej Sowpati	https://www.gisaid.org/	May, 2021
hCoV-19/India/TG-CCMB-CIA1018/2021	betacoronavirus	EPI_ISL_2156971	April, 2021	Asia	India	Telangana	Asia	India	Telangana	genome	29816	Human	21-30	Male	B.1.351	GH	Mapmygenome	CSIR-Centre for Cellular and Molecular Biology-INSACOG	Ara Sreenivas,Shreekant Verma,Tulasi Nagabandi, Lamuk Zaveri, Amareshwar Vodapalli ,Blessy B John,Viswagithe S L,B Himasri,Valli Nagalakshmi Undamatla,Payel Mukherjee,Sofia Banu,Archana Bharadwaj Siva,Sharath Chandra Thota,Karthik Bharadwaj Tallapaka,Rakesh K Mishra,Divya Tej Sowpati	https://www.gisaid.org/	May, 2021
hCoV-19/India/TG-CCMB-CIA1019/2021	betacoronavirus	EPI_ISL_2156972	April, 2021	Asia	India	Telangana	Asia	India	Telangana	genome	29816	Human	31-40	Male	B.1.525	G	Mapmygenome	CSIR-Centre for Cellular and Molecular Biology-INSACOG	Ara Sreenivas,Shreekant Verma,Tulasi Nagabandi, Lamuk Zaveri, Amareshwar Vodapalli ,Blessy B John,Viswagithe S L,B Himasri,Valli Nagalakshmi Undamatla,Payel Mukherjee,Sofia Banu,Archana Bharadwaj Siva,Sharath Chandra Thota,Karthik Bharadwaj Tallapaka,Rakesh K Mishra,Divya Tej Sowpati	https://www.gisaid.org/	May, 2021
hCoV-19/India/TG-CCMB-CIA1020/2021	betacoronavirus	EPI_ISL_2156973	April, 2021	Asia	India	Telangana	Asia	India	Telangana	genome	29816	Human	31-40	Male	B.1.617.1	G	Mapmygenome	CSIR-Centre for Cellular and Molecular Biology-INSACOG	Ara Sreenivas,Shreekant Verma,Tulasi Nagabandi, Lamuk Zaveri, Amareshwar Vodapalli ,Blessy B John,Viswagithe S L,B Himasri,Valli Nagalakshmi Undamatla,Payel Mukherjee,Sofia Banu,Archana Bharadwaj Siva,Sharath Chandra Thota,Karthik Bharadwaj Tallapaka,Rakesh K Mishra,Divya Tej Sowpati	https://www.gisaid.org/	May, 2021
hCoV-19/India/TG-CCMB-CIA1021/2021	betacoronavirus	EPI_ISL_2156974	April, 2021	Asia	India	Telangana	Asia	India	Telangana	genome	29816	Human	31-40	Male	B.1.351	GH	Mapmygenome	CSIR-Centre for Cellular and Molecular Biology-INSACOG	Ara Sreenivas,Shreekant Verma,Tulasi Nagabandi, Lamuk Zaveri, Amareshwar Vodapalli ,Blessy B John,Viswagithe S L,B Himasri,Valli Nagalakshmi Undamatla,Payel Mukherjee,Sofia Banu,Archana Bharadwaj Siva,Sharath Chandra Thota,Karthik Bharadwaj Tallapaka,Rakesh K Mishra,Divya Tej Sowpati	https://www.gisaid.org/	May, 2021
hCoV-19/India/TG-CCMB-CIA1022/2021	betacoronavirus	EPI_ISL_2156975	April, 2021	Asia	India	Telangana	Asia	India	Telangana	genome	29816	Human	51-60	Male	B.1.351	G	Mapmygenome	CSIR-Centre for Cellular and Molecular Biology-INSACOG	B Himasri,Valli Nagalakshmi Undamatla,Lamuk Zaveri,Tulasi Nagabandi, Ara Sreenivas,Shreekant Verma, Amareshwar Vodapalli ,Blessy B John,Viswagithe S L,Payel Mukherjee,Sofia Banu,Archana Bharadwaj Siva,Sharath Chandra Thota,Karthik Bharadwaj Tallapaka,Rakesh K Mishra,Divya Tej Sowpati	https://www.gisaid.org/	May, 2021
hCoV-19/India/TG-CCMB-CIA1023/2021	betacoronavirus	EPI_ISL_2156976	April, 2021	Asia	India	Telangana	Asia	India	Telangana	genome	29815	Human	41-50	Male	B.1.1.419	GR	Mapmygenome	CSIR-Centre for Cellular and Molecular Biology-INSACOG	B Himasri,Valli Nagalakshmi Undamatla,Lamuk Zaveri,Tulasi Nagabandi, Ara Sreenivas,Shreekant Verma, Amareshwar Vodapalli ,Blessy B John,Viswagithe S L,Payel Mukherjee,Sofia Banu,Archana Bharadwaj Siva,Sharath Chandra Thota,Karthik Bharadwaj Tallapaka,Rakesh K Mishra,Divya Tej Sowpati	https://www.gisaid.org/	May, 2021
hCoV-19/India/TG-CCMB-CIA1024/2021	betacoronavirus	EPI_ISL_2156977	April, 2021	Asia	India	Telangana	Asia	India	Telangana	genome	29816	Human	41-50	Male	B.1.1.7	GR	Mapmygenome	CSIR-Centre for Cellular and Molecular Biology-INSACOG	B Himasri,Valli Nagalakshmi Undamatla,Lamuk Zaveri,Tulasi Nagabandi, Ara Sreenivas,Shreekant Verma, Amareshwar Vodapalli ,Blessy B John,Viswagithe S L,Payel Mukherjee,Sofia Banu,Archana Bharadwaj Siva,Sharath Chandra Thota,Karthik Bharadwaj Tallapaka,Rakesh K Mishra,Divya Tej Sowpati	https://www.gisaid.org/	May, 2021
hCoV-19/India/TG-CCMB-CIA1025/2021	betacoronavirus	EPI_ISL_2156978	April, 2021	Asia	India	Telangana	Asia	India	Telangana	genome	29816	Human	41-50	Male	B.1.1.7	GR	Mapmygenome	CSIR-Centre for Cellular and Molecular Biology-INSACOG	B Himasri,Valli Nagalakshmi Undamatla,Lamuk Zaveri,Tulasi Nagabandi, Ara Sreenivas,Shreekant Verma, Amareshwar Vodapalli ,Blessy B John,Viswagithe S L,Payel Mukherjee,Sofia Banu,Archana Bharadwaj Siva,Sharath Chandra Thota,Karthik Bharadwaj Tallapaka,Rakesh K Mishra,Divya Tej Sowpati	https://www.gisaid.org/	May, 2021
hCoV-19/India/TG-CCMB-CIA1026/2021	betacoronavirus	EPI_ISL_2156979	April, 2021	Asia	India	Telangana	Asia	India	Telangana	genome	29816	Human	51-60	Female	B.1.1.7	G	Mapmygenome	CSIR-Centre for Cellular and Molecular Biology-INSACOG	B Himasri,Valli Nagalakshmi Undamatla,Lamuk Zaveri,Tulasi Nagabandi, Ara Sreenivas,Shreekant Verma, Amareshwar Vodapalli ,Blessy B John,Viswagithe S L,Payel Mukherjee,Sofia Banu,Archana Bharadwaj Siva,Sharath Chandra Thota,Karthik Bharadwaj Tallapaka,Rakesh K Mishra,Divya Tej Sowpati	https://www.gisaid.org/	May, 2021
hCoV-19/India/TG-CCMB-CIA1027/2021	betacoronavirus	EPI_ISL_2156980	April, 2021	Asia	India	Telangana	Asia	India	Telangana	genome	29816	Human	21-30	Female	B.1.1.7	G	Mapmygenome	CSIR-Centre for Cellular and Molecular Biology-INSACOG	B Himasri,Valli Nagalakshmi Undamatla,Lamuk Zaveri,Tulasi Nagabandi, Ara Sreenivas,Shreekant Verma, Amareshwar Vodapalli ,Blessy B John,Viswagithe S L,Payel Mukherjee,Sofia Banu,Archana Bharadwaj Siva,Sharath Chandra Thota,Karthik Bharadwaj Tallapaka,Rakesh K Mishra,Divya Tej Sowpati	https://www.gisaid.org/	May, 2021
hCoV-19/India/TG-CCMB-CIA1028/2021	betacoronavirus	EPI_ISL_2156981	April, 2021	Asia	India	Telangana	Asia	India	Telangana	genome	29816	Human	41-50	Male	B.1.351	GH	Mapmygenome	CSIR-Centre for Cellular and Molecular Biology-INSACOG	B Himasri,Valli Nagalakshmi Undamatla,Lamuk Zaveri,Tulasi Nagabandi, Ara Sreenivas,Shreekant Verma, Amareshwar Vodapalli ,Blessy B John,Viswagithe S L,Payel Mukherjee,Sofia Banu,Archana Bharadwaj Siva,Sharath Chandra Thota,Karthik Bharadwaj Tallapaka,Rakesh K Mishra,Divya Tej Sowpati	https://www.gisaid.org/	May, 2021
hCoV-19/India/TG-CCMB-CIA1029/2021	betacoronavirus	EPI_ISL_2156982	April, 2021	Asia	India	Telangana	Asia	India	Telangana	genome	29815	Human	Unknown	-	B.1.1	GR	Mapmygenome	CSIR-Centre for Cellular and Molecular Biology-INSACOG	B Himasri,Valli Nagalakshmi Undamatla,Lamuk Zaveri,Tulasi Nagabandi, Ara Sreenivas,Shreekant Verma, Amareshwar Vodapalli ,Blessy B John,Viswagithe S L,Payel Mukherjee,Sofia Banu,Archana Bharadwaj Siva,Sharath Chandra Thota,Karthik Bharadwaj Tallapaka,Rakesh K Mishra,Divya Tej Sowpati	https://www.gisaid.org/	May, 2021
hCoV-19/India/TG-CCMB-CIA1057/2021	betacoronavirus	EPI_ISL_2156983	April, 2021	Asia	India	Telangana	Asia	India	Telangana	genome	29815	Human	51-60	Female	B.1.617.1	G	CSIR-Centre for Cellular and Molecular Biology	CSIR-Centre for Cellular and Molecular Biology-INSACOG	Tulasi Nagabandi, Lamuk Zaveri,Ara Sreenivas,Shreekant Verma, Amareshwar Vodapalli ,Blessy B John,Viswagithe S L,B Himasri,Valli Nagalakshmi Undamatla,Payel Mukherjee,Sofia Banu,Archana Bharadwaj Siva,Sharath Chandra Thota,Karthik Bharadwaj Tallapaka,Rakesh K Mishra,Divya Tej Sowpati	https://www.gisaid.org/	May, 2021
hCoV-19/India/TG-CCMB-CIA1058/2021	betacoronavirus	EPI_ISL_2156984	April, 2021	Asia	India	Telangana	Asia	India	Telangana	genome	29816	Human	31-40	Male	B.1.617.2	G	CSIR-Centre for Cellular and Molecular Biology	CSIR-Centre for Cellular and Molecular Biology-INSACOG	Tulasi Nagabandi, Lamuk Zaveri,Ara Sreenivas,Shreekant Verma, Amareshwar Vodapalli ,Blessy B John,Viswagithe S L,B Himasri,Valli Nagalakshmi Undamatla,Payel Mukherjee,Sofia Banu,Archana Bharadwaj Siva,Sharath Chandra Thota,Karthik Bharadwaj Tallapaka,Rakesh K Mishra,Divya Tej Sowpati	https://www.gisaid.org/	May, 2021
hCoV-19/India/TG-CCMB-CIA1059/2021	betacoronavirus	EPI_ISL_2156985	April, 2021	Asia	India	Telangana	Asia	India	Telangana	genome	29815	Human	41-50	Female	B.1.617.1	G	CSIR-Centre for Cellular and Molecular Biology	CSIR-Centre for Cellular and Molecular Biology-INSACOG	Tulasi Nagabandi, Lamuk Zaveri,Ara Sreenivas,Shreekant Verma, Amareshwar Vodapalli ,Blessy B John,Viswagithe S L,B Himasri,Valli Nagalakshmi Undamatla,Payel Mukherjee,Sofia Banu,Archana Bharadwaj Siva,Sharath Chandra Thota,Karthik Bharadwaj Tallapaka,Rakesh K Mishra,Divya Tej Sowpati	https://www.gisaid.org/	May, 2021
hCoV-19/India/TG-CCMB-CIA1060/2021	betacoronavirus	EPI_ISL_2156986	April, 2021	Asia	India	Telangana	Asia	India	Telangana	genome	29813	Human	31-40	Male	B.1.1.7	GR	CSIR-Centre for Cellular and Molecular Biology	CSIR-Centre for Cellular and Molecular Biology-INSACOG	Tulasi Nagabandi, Lamuk Zaveri,Ara Sreenivas,Shreekant Verma, Amareshwar Vodapalli ,Blessy B John,Viswagithe S L,B Himasri,Valli Nagalakshmi Undamatla,Payel Mukherjee,Sofia Banu,Archana Bharadwaj Siva,Sharath Chandra Thota,Karthik Bharadwaj Tallapaka,Rakesh K Mishra,Divya Tej Sowpati	https://www.gisaid.org/	May, 2021
hCoV-19/India/TG-CCMB-CIA1061/2021	betacoronavirus	EPI_ISL_2156987	April, 2021	Asia	India	Telangana	Asia	India	Telangana	genome	29813	Human	41-50	Male	B.1.1.7	GR	CSIR-Centre for Cellular and Molecular Biology	CSIR-Centre for Cellular and Molecular Biology-INSACOG	Tulasi Nagabandi, Lamuk Zaveri,Ara Sreenivas,Shreekant Verma, Amareshwar Vodapalli ,Blessy B John,Viswagithe S L,B Himasri,Valli Nagalakshmi Undamatla,Payel Mukherjee,Sofia Banu,Archana Bharadwaj Siva,Sharath Chandra Thota,Karthik Bharadwaj Tallapaka,Rakesh K Mishra,Divya Tej Sowpati	https://www.gisaid.org/	May, 2021
hCoV-19/India/TG-CCMB-CIA1062/2021	betacoronavirus	EPI_ISL_2156988	April, 2021	Asia	India	Telangana	Asia	India	Telangana	genome	29815	Human	21-30	Male	B.1.617.1	G	CSIR-Centre for Cellular and Molecular Biology	CSIR-Centre for Cellular and Molecular Biology-INSACOG	Tulasi Nagabandi, Lamuk Zaveri,Ara Sreenivas,Shreekant Verma, Amareshwar Vodapalli ,Blessy B John,Viswagithe S L,B Himasri,Valli Nagalakshmi Undamatla,Payel Mukherjee,Sofia Banu,Archana Bharadwaj Siva,Sharath Chandra Thota,Karthik Bharadwaj Tallapaka,Rakesh K Mishra,Divya Tej Sowpati	https://www.gisaid.org/	May, 2021
hCoV-19/India/TG-CCMB-CIA1063/2021	betacoronavirus	EPI_ISL_2156989	April, 2021	Asia	India	Telangana	Asia	India	Telangana	genome	29813	Human	31-40	Male	B.1.1.7	GR	CSIR-Centre for Cellular and Molecular Biology	CSIR-Centre for Cellular and Molecular Biology-INSACOG	Tulasi Nagabandi, Lamuk Zaveri,Ara Sreenivas,Shreekant Verma, Amareshwar Vodapalli ,Blessy B John,Viswagithe S L,B Himasri,Valli Nagalakshmi Undamatla,Payel Mukherjee,Sofia Banu,Archana Bharadwaj Siva,Sharath Chandra Thota,Karthik Bharadwaj Tallapaka,Rakesh K Mishra,Divya Tej Sowpati	https://www.gisaid.org/	May, 2021
hCoV-19/India/TG-CCMB-CIA1065/2021	betacoronavirus	EPI_ISL_2156990	April, 2021	Asia	India	Telangana	Asia	India	Telangana	genome	29816	Human	31-40	Male	B.1.617.2	G	CSIR-Centre for Cellular and Molecular Biology	CSIR-Centre for Cellular and Molecular Biology-INSACOG	Tulasi Nagabandi, Lamuk Zaveri,Ara Sreenivas,Shreekant Verma, Amareshwar Vodapalli ,Blessy B John,Viswagithe S L,B Himasri,Valli Nagalakshmi Undamatla,Payel Mukherjee,Sofia Banu,Archana Bharadwaj Siva,Sharath Chandra Thota,Karthik Bharadwaj Tallapaka,Rakesh K Mishra,Divya Tej Sowpati	https://www.gisaid.org/	May, 2021
hCoV-19/India/TG-CCMB-CIA1078/2021	betacoronavirus	EPI_ISL_2156991	April, 2021	Asia	India	Telangana	Asia	India	Telangana	genome	29815	Human	31-40	Male	B.1.617.2	G	CSIR-Centre for Cellular and Molecular Biology	CSIR-Centre for Cellular and Molecular Biology-INSACOG	Payel Mukherjee,Lamuk Zaveri,Tulasi Nagabandi, Ara Sreenivas,Shreekant Verma, Amareshwar Vodapalli ,Blessy B John,Viswagithe S L,B Himasri,Valli Nagalakshmi Undamatla,Sofia Banu,Archana Bharadwaj Siva,Sharath Chandra Thota,Karthik Bharadwaj Tallapaka,Rakesh K Mishra,Divya Tej Sowpati	https://www.gisaid.org/	May, 2021
hCoV-19/India/TG-CCMB-CIA1079/2021	betacoronavirus	EPI_ISL_2156992	April, 2021	Asia	India	Telangana	Asia	India	Telangana	genome	29815	Human	41-50	Female	B.1.617.1	G	CSIR-Centre for Cellular and Molecular Biology	CSIR-Centre for Cellular and Molecular Biology-INSACOG	Payel Mukherjee,Lamuk Zaveri,Tulasi Nagabandi, Ara Sreenivas,Shreekant Verma, Amareshwar Vodapalli ,Blessy B John,Viswagithe S L,B Himasri,Valli Nagalakshmi Undamatla,Sofia Banu,Archana Bharadwaj Siva,Sharath Chandra Thota,Karthik Bharadwaj Tallapaka,Rakesh K Mishra,Divya Tej Sowpati	https://www.gisaid.org/	May, 2021
hCoV-19/India/TG-CCMB-CIA1080/2021	betacoronavirus	EPI_ISL_2156993	April, 2021	Asia	India	Telangana	Asia	India	Telangana	genome	29648	Human	41-50	Female	None	GV	CSIR-Centre for Cellular and Molecular Biology	CSIR-Centre for Cellular and Molecular Biology-INSACOG	Payel Mukherjee,Lamuk Zaveri,Tulasi Nagabandi, Ara Sreenivas,Shreekant Verma, Amareshwar Vodapalli ,Blessy B John,Viswagithe S L,B Himasri,Valli Nagalakshmi Undamatla,Sofia Banu,Archana Bharadwaj Siva,Sharath Chandra Thota,Karthik Bharadwaj Tallapaka,Rakesh K Mishra,Divya Tej Sowpati	https://www.gisaid.org/	May, 2021
hCoV-19/India/TG-CCMB-CIA1081/2021	betacoronavirus	EPI_ISL_2156994	April, 2021	Asia	India	Telangana	Asia	India	Telangana	genome	29816	Human	31-40	Male	B.1.617.2	G	CSIR-Centre for Cellular and Molecular Biology	CSIR-Centre for Cellular and Molecular Biology-INSACOG	Payel Mukherjee,Lamuk Zaveri,Tulasi Nagabandi, Ara Sreenivas,Shreekant Verma, Amareshwar Vodapalli ,Blessy B John,Viswagithe S L,B Himasri,Valli Nagalakshmi Undamatla,Sofia Banu,Archana Bharadwaj Siva,Sharath Chandra Thota,Karthik Bharadwaj Tallapaka,Rakesh K Mishra,Divya Tej Sowpati	https://www.gisaid.org/	May, 2021
hCoV-19/India/TG-CCMB-CIA1082/2021	betacoronavirus	EPI_ISL_2156995	April, 2021	Asia	India	Telangana	Asia	India	Telangana	genome	29816	Human	11-20	Female	B.1.617.2	G	CSIR-Centre for Cellular and Molecular Biology	CSIR-Centre for Cellular and Molecular Biology-INSACOG	Payel Mukherjee,Lamuk Zaveri,Tulasi Nagabandi, Ara Sreenivas,Shreekant Verma, Amareshwar Vodapalli ,Blessy B John,Viswagithe S L,B Himasri,Valli Nagalakshmi Undamatla,Sofia Banu,Archana Bharadwaj Siva,Sharath Chandra Thota,Karthik Bharadwaj Tallapaka,Rakesh K Mishra,Divya Tej Sowpati	https://www.gisaid.org/	May, 2021
hCoV-19/India/TG-CCMB-CIA1083/2021	betacoronavirus	EPI_ISL_2156996	April, 2021	Asia	India	Telangana	Asia	India	Telangana	genome	29816	Human	41-50	Female	B.1.617.2	G	CSIR-Centre for Cellular and Molecular Biology	CSIR-Centre for Cellular and Molecular Biology-INSACOG	B Himasri,Valli Nagalakshmi Undamatla,Lamuk Zaveri,Tulasi Nagabandi, Ara Sreenivas,Shreekant Verma, Amareshwar Vodapalli ,Blessy B John,Viswagithe S L,Payel Mukherjee,Sofia Banu,Archana Bharadwaj Siva,Sharath Chandra Thota,Karthik Bharadwaj Tallapaka,Rakesh K Mishra,Divya Tej Sowpati	https://www.gisaid.org/	May, 2021
hCoV-19/India/TG-CCMB-CIA1084/2021	betacoronavirus	EPI_ISL_2156997	April, 2021	Asia	India	Telangana	Asia	India	Telangana	genome	29816	Human	11-20	Male	B.1.617.2	G	CSIR-Centre for Cellular and Molecular Biology	CSIR-Centre for Cellular and Molecular Biology-INSACOG	B Himasri,Valli Nagalakshmi Undamatla,Lamuk Zaveri,Tulasi Nagabandi, Ara Sreenivas,Shreekant Verma, Amareshwar Vodapalli ,Blessy B John,Viswagithe S L,Payel Mukherjee,Sofia Banu,Archana Bharadwaj Siva,Sharath Chandra Thota,Karthik Bharadwaj Tallapaka,Rakesh K Mishra,Divya Tej Sowpati	https://www.gisaid.org/	May, 2021
hCoV-19/India/TG-CCMB-CIA1085/2021	betacoronavirus	EPI_ISL_2156998	April, 2021	Asia	India	Telangana	Asia	India	Telangana	genome	29815	Human	41-50	Male	B.1.617.1	G	CSIR-Centre for Cellular and Molecular Biology	CSIR-Centre for Cellular and Molecular Biology-INSACOG	B Himasri,Valli Nagalakshmi Undamatla,Lamuk Zaveri,Tulasi Nagabandi, Ara Sreenivas,Shreekant Verma, Amareshwar Vodapalli ,Blessy B John,Viswagithe S L,Payel Mukherjee,Sofia Banu,Archana Bharadwaj Siva,Sharath Chandra Thota,Karthik Bharadwaj Tallapaka,Rakesh K Mishra,Divya Tej Sowpati	https://www.gisaid.org/	May, 2021
hCoV-19/India/TG-CCMB-CIA1086/2021	betacoronavirus	EPI_ISL_2156999	April, 2021	Asia	India	Telangana	Asia	India	Telangana	genome	29815	Human	41-50	Male	B.1.617.2	G	CSIR-Centre for Cellular and Molecular Biology	CSIR-Centre for Cellular and Molecular Biology-INSACOG	B Himasri,Valli Nagalakshmi Undamatla,Lamuk Zaveri,Tulasi Nagabandi, Ara Sreenivas,Shreekant Verma, Amareshwar Vodapalli ,Blessy B John,Viswagithe S L,Payel Mukherjee,Sofia Banu,Archana Bharadwaj Siva,Sharath Chandra Thota,Karthik Bharadwaj Tallapaka,Rakesh K Mishra,Divya Tej Sowpati	https://www.gisaid.org/	May, 2021
hCoV-19/India/GJ-NCDC-NIV-INSACOG-2409178/2021	betacoronavirus	EPI_ISL_2189700	April, 2021	Asia	India	Gujarat	Asia	India	Gujarat	genome	29811	Human	51-60	Male	B.1.617.1	G	ICMR-National Institute of Virology	NCDC Delhi, Biotechnology Division	V.Vipat,Meena Datta,S.Jadhav,Priyanka Singh,U.Saha ,M.Das,Uma Sharma,G.Divekar,T.Sanjeevi,Manoj K Singh,S Jadhav,Radhakrishnan V. S,A Walimbe ,Robin Marwal,V Malik,Mahesh S Dhar,K.Iyengar,Kalaiarasan Ponnusamy,K P.Shinde,Hemlata Lall,K.Korabu,Z. Sayyed,Hema Gogia, S.Shelkande,R.Verma,Preeti Madan,S.Bhorekar,B.Apoorva,Sandhya Kabra,A.Titkare,H.Kengale,Sujeet K Singh,V.Autude,A.Awhale,Partha Rakshit,M L Choudhary	https://www.gisaid.org/	May, 2021
hCoV-19/India/GJ-NCDC-NIV-INSACOG-2409179/2021	betacoronavirus	EPI_ISL_2189701	April, 2021	Asia	India	Gujarat	Asia	India	Gujarat	genome	29796	Human	51-60	Male	B.1.617.1	G	ICMR-National Institute of Virology	NCDC Delhi, Biotechnology Division	V.Vipat,Meena Datta,S.Jadhav,Priyanka Singh,U.Saha ,M.Das,Uma Sharma,G.Divekar,T.Sanjeevi,Manoj K Singh,S Jadhav,Radhakrishnan V. S,A Walimbe ,Robin Marwal,V Malik,Mahesh S Dhar,K.Iyengar,Kalaiarasan Ponnusamy,K P.Shinde,Hemlata Lall,K.Korabu,Z. Sayyed,Hema Gogia, S.Shelkande,R.Verma,Preeti Madan,S.Bhorekar,B.Apoorva,Sandhya Kabra,A.Titkare,H.Kengale,Sujeet K Singh,V.Autude,A.Awhale,Partha Rakshit,M L Choudhary	https://www.gisaid.org/	May, 2021
hCoV-19/India/GJ-NCDC-NIV-INSACOG-2409180/2021	betacoronavirus	EPI_ISL_2189702	April, 2021	Asia	India	Gujarat	Asia	India	Gujarat	genome	29770	Human	21-30	Male	B.1.1.7	GRY	ICMR-National Institute of Virology	NCDC Delhi, Biotechnology Division	V.Vipat,Meena Datta,S.Jadhav,Priyanka Singh,U.Saha ,M.Das,Uma Sharma,G.Divekar,T.Sanjeevi,Manoj K Singh,S Jadhav,Radhakrishnan V. S,A Walimbe ,Robin Marwal,V Malik,Mahesh S Dhar,K.Iyengar,Kalaiarasan Ponnusamy,K P.Shinde,Hemlata Lall,K.Korabu,Z. Sayyed,Hema Gogia, S.Shelkande,R.Verma,Preeti Madan,S.Bhorekar,B.Apoorva,Sandhya Kabra,A.Titkare,H.Kengale,Sujeet K Singh,V.Autude,A.Awhale,Partha Rakshit,M L Choudhary	https://www.gisaid.org/	May, 2021
hCoV-19/India/GJ-NCDC-NIV-INSACOG-2409181/2021	betacoronavirus	EPI_ISL_2189703	April, 2021	Asia	India	Gujarat	Asia	India	Gujarat	genome	29805	Human	21-30	Male	B.1.617.1	G	ICMR-National Institute of Virology	NCDC Delhi, Biotechnology Division	V.Vipat,Meena Datta,S.Jadhav,Priyanka Singh,U.Saha ,M.Das,Uma Sharma,G.Divekar,T.Sanjeevi,Manoj K Singh,S Jadhav,Radhakrishnan V. S,A Walimbe ,Robin Marwal,V Malik,Mahesh S Dhar,K.Iyengar,Kalaiarasan Ponnusamy,K P.Shinde,Hemlata Lall,K.Korabu,Z. Sayyed,Hema Gogia, S.Shelkande,R.Verma,Preeti Madan,S.Bhorekar,B.Apoorva,Sandhya Kabra,A.Titkare,H.Kengale,Sujeet K Singh,V.Autude,A.Awhale,Partha Rakshit,M L Choudhary	https://www.gisaid.org/	May, 2021
hCoV-19/India/GJ-NCDC-NIV-INSACOG-2409182/2021	betacoronavirus	EPI_ISL_2189704	April, 2021	Asia	India	Gujarat	Asia	India	Gujarat	genome	29785	Human	41-50	Female	B.1.617.2	G	ICMR-National Institute of Virology	NCDC Delhi, Biotechnology Division	V.Vipat,Meena Datta,S.Jadhav,Priyanka Singh,U.Saha ,M.Das,Uma Sharma,G.Divekar,T.Sanjeevi,Manoj K Singh,S Jadhav,Radhakrishnan V. S,A Walimbe ,Robin Marwal,V Malik,Mahesh S Dhar,K.Iyengar,Kalaiarasan Ponnusamy,K P.Shinde,Hemlata Lall,K.Korabu,Z. Sayyed,Hema Gogia, S.Shelkande,R.Verma,Preeti Madan,S.Bhorekar,B.Apoorva,Sandhya Kabra,A.Titkare,H.Kengale,Sujeet K Singh,V.Autude,A.Awhale,Partha Rakshit,M L Choudhary	https://www.gisaid.org/	May, 2021
hCoV-19/India/GJ-NCDC-NIV-INSACOG-2409183/2021	betacoronavirus	EPI_ISL_2189705	April, 2021	Asia	India	Gujarat	Asia	India	Gujarat	genome	29791	Human	21-30	Male	B.1.617.2	G	ICMR-National Institute of Virology	NCDC Delhi, Biotechnology Division	V.Vipat,Meena Datta,S.Jadhav,Priyanka Singh,U.Saha ,M.Das,Uma Sharma,G.Divekar,T.Sanjeevi,Manoj K Singh,S Jadhav,Radhakrishnan V. S,A Walimbe ,Robin Marwal,V Malik,Mahesh S Dhar,K.Iyengar,Kalaiarasan Ponnusamy,K P.Shinde,Hemlata Lall,K.Korabu,Z. Sayyed,Hema Gogia, S.Shelkande,R.Verma,Preeti Madan,S.Bhorekar,B.Apoorva,Sandhya Kabra,A.Titkare,H.Kengale,Sujeet K Singh,V.Autude,A.Awhale,Partha Rakshit,M L Choudhary	https://www.gisaid.org/	May, 2021
hCoV-19/India/GJ-NCDC-NIV-INSACOG-2409184/2021	betacoronavirus	EPI_ISL_2189706	April, 2021	Asia	India	Gujarat	Asia	India	Gujarat	genome	29797	Human	21-30	Male	B.1.617.1	G	ICMR-National Institute of Virology	NCDC Delhi, Biotechnology Division	V.Vipat,Meena Datta,S.Jadhav,Priyanka Singh,U.Saha ,M.Das,Uma Sharma,G.Divekar,T.Sanjeevi,Manoj K Singh,S Jadhav,Radhakrishnan V. S,A Walimbe ,Robin Marwal,V Malik,Mahesh S Dhar,K.Iyengar,Kalaiarasan Ponnusamy,K P.Shinde,Hemlata Lall,K.Korabu,Z. Sayyed,Hema Gogia, S.Shelkande,R.Verma,Preeti Madan,S.Bhorekar,B.Apoorva,Sandhya Kabra,A.Titkare,H.Kengale,Sujeet K Singh,V.Autude,A.Awhale,Partha Rakshit,M L Choudhary	https://www.gisaid.org/	May, 2021
hCoV-19/India/GJ-NCDC-NIV-INSACOG-2409185/2021	betacoronavirus	EPI_ISL_2189707	April, 2021	Asia	India	Gujarat	Asia	India	Gujarat	genome	29796	Human	31-40	Male	B.1.1.7	GRY	ICMR-National Institute of Virology	NCDC Delhi, Biotechnology Division	V.Vipat,Meena Datta,S.Jadhav,Priyanka Singh,U.Saha ,M.Das,Uma Sharma,G.Divekar,T.Sanjeevi,Manoj K Singh,S Jadhav,Radhakrishnan V. S,A Walimbe ,Robin Marwal,V Malik,Mahesh S Dhar,K.Iyengar,Kalaiarasan Ponnusamy,K P.Shinde,Hemlata Lall,K.Korabu,Z. Sayyed,Hema Gogia, S.Shelkande,R.Verma,Preeti Madan,S.Bhorekar,B.Apoorva,Sandhya Kabra,A.Titkare,H.Kengale,Sujeet K Singh,V.Autude,A.Awhale,Partha Rakshit,M L Choudhary	https://www.gisaid.org/	May, 2021
hCoV-19/India/GJ-NCDC-NIV-INSACOG-2409187/2021	betacoronavirus	EPI_ISL_2189708	April, 2021	Asia	India	Gujarat	Asia	India	Gujarat	genome	29800	Human	51-60	Female	B.1.617.2	G	ICMR-National Institute of Virology	NCDC Delhi, Biotechnology Division	V.Vipat,Meena Datta,S.Jadhav,Priyanka Singh,U.Saha ,M.Das,Uma Sharma,G.Divekar,T.Sanjeevi,Manoj K Singh,S Jadhav,Radhakrishnan V. S,A Walimbe ,Robin Marwal,V Malik,Mahesh S Dhar,K.Iyengar,Kalaiarasan Ponnusamy,K P.Shinde,Hemlata Lall,K.Korabu,Z. Sayyed,Hema Gogia, S.Shelkande,R.Verma,Preeti Madan,S.Bhorekar,B.Apoorva,Sandhya Kabra,A.Titkare,H.Kengale,Sujeet K Singh,V.Autude,A.Awhale,Partha Rakshit,M L Choudhary	https://www.gisaid.org/	May, 2021
hCoV-19/India/GJ-NCDC-NIV-INSACOG-2409188/2021	betacoronavirus	EPI_ISL_2189709	April, 2021	Asia	India	Gujarat	Asia	India	Gujarat	genome	29795	Human	31-40	Male	B.1.1.7	GRY	ICMR-National Institute of Virology	NCDC Delhi, Biotechnology Division	V.Vipat,Meena Datta,S.Jadhav,Priyanka Singh,U.Saha ,M.Das,Uma Sharma,G.Divekar,T.Sanjeevi,Manoj K Singh,S Jadhav,Radhakrishnan V. S,A Walimbe ,Robin Marwal,V Malik,Mahesh S Dhar,K.Iyengar,Kalaiarasan Ponnusamy,K P.Shinde,Hemlata Lall,K.Korabu,Z. Sayyed,Hema Gogia, S.Shelkande,R.Verma,Preeti Madan,S.Bhorekar,B.Apoorva,Sandhya Kabra,A.Titkare,H.Kengale,Sujeet K Singh,V.Autude,A.Awhale,Partha Rakshit,M L Choudhary	https://www.gisaid.org/	May, 2021
hCoV-19/India/GJ-NCDC-NIV-INSACOG-2409189/2021	betacoronavirus	EPI_ISL_2189710	April, 2021	Asia	India	Gujarat	Asia	India	Gujarat	genome	29810	Human	41-50	Male	B.1.617.2	G	ICMR-National Institute of Virology	NCDC Delhi, Biotechnology Division	V.Vipat,Meena Datta,S.Jadhav,Priyanka Singh,U.Saha ,M.Das,Uma Sharma,G.Divekar,T.Sanjeevi,Manoj K Singh,S Jadhav,Radhakrishnan V. S,A Walimbe ,Robin Marwal,V Malik,Mahesh S Dhar,K.Iyengar,Kalaiarasan Ponnusamy,K P.Shinde,Hemlata Lall,K.Korabu,Z. Sayyed,Hema Gogia, S.Shelkande,R.Verma,Preeti Madan,S.Bhorekar,B.Apoorva,Sandhya Kabra,A.Titkare,H.Kengale,Sujeet K Singh,V.Autude,A.Awhale,Partha Rakshit,M L Choudhary	https://www.gisaid.org/	May, 2021
hCoV-19/India/GJ-NCDC-NIV-INSACOG-2409190/2021	betacoronavirus	EPI_ISL_2189711	April, 2021	Asia	India	Gujarat	Asia	India	Gujarat	genome	29785	Human	51-60	Female	B.1.617.2	G	ICMR-National Institute of Virology	NCDC Delhi, Biotechnology Division	V.Vipat,Meena Datta,S.Jadhav,Priyanka Singh,U.Saha ,M.Das,Uma Sharma,G.Divekar,T.Sanjeevi,Manoj K Singh,S Jadhav,Radhakrishnan V. S,A Walimbe ,Robin Marwal,V Malik,Mahesh S Dhar,K.Iyengar,Kalaiarasan Ponnusamy,K P.Shinde,Hemlata Lall,K.Korabu,Z. Sayyed,Hema Gogia, S.Shelkande,R.Verma,Preeti Madan,S.Bhorekar,B.Apoorva,Sandhya Kabra,A.Titkare,H.Kengale,Sujeet K Singh,V.Autude,A.Awhale,Partha Rakshit,M L Choudhary	https://www.gisaid.org/	May, 2021
hCoV-19/India/GJ-NCDC-NIV-INSACOG-2409193/2021	betacoronavirus	EPI_ISL_2189712	April, 2021	Asia	India	Gujarat	Asia	India	Gujarat	genome	29794	Human	61-70	Male	B.1.617.2	G	ICMR-National Institute of Virology	NCDC Delhi, Biotechnology Division	V.Vipat,Meena Datta,S.Jadhav,Priyanka Singh,U.Saha ,M.Das,Uma Sharma,G.Divekar,T.Sanjeevi,Manoj K Singh,S Jadhav,Radhakrishnan V. S,A Walimbe ,Robin Marwal,V Malik,Mahesh S Dhar,K.Iyengar,Kalaiarasan Ponnusamy,K P.Shinde,Hemlata Lall,K.Korabu,Z. Sayyed,Hema Gogia, S.Shelkande,R.Verma,Preeti Madan,S.Bhorekar,B.Apoorva,Sandhya Kabra,A.Titkare,H.Kengale,Sujeet K Singh,V.Autude,A.Awhale,Partha Rakshit,M L Choudhary	https://www.gisaid.org/	May, 2021
hCoV-19/India/GJ-NCDC-NIV-INSACOG-2409194/2021	betacoronavirus	EPI_ISL_2189713	April, 2021	Asia	India	Gujarat	Asia	India	Gujarat	genome	29793	Human	51-60	Female	B.1.617.2	G	ICMR-National Institute of Virology	NCDC Delhi, Biotechnology Division	V.Vipat,Meena Datta,S.Jadhav,Priyanka Singh,U.Saha ,M.Das,Uma Sharma,G.Divekar,T.Sanjeevi,Manoj K Singh,S Jadhav,Radhakrishnan V. S,A Walimbe ,Robin Marwal,V Malik,Mahesh S Dhar,K.Iyengar,Kalaiarasan Ponnusamy,K P.Shinde,Hemlata Lall,K.Korabu,Z. Sayyed,Hema Gogia, S.Shelkande,R.Verma,Preeti Madan,S.Bhorekar,B.Apoorva,Sandhya Kabra,A.Titkare,H.Kengale,Sujeet K Singh,V.Autude,A.Awhale,Partha Rakshit,M L Choudhary	https://www.gisaid.org/	May, 2021
hCoV-19/India/MH-NCDC-NIV-INSACOG-2409199/2021	betacoronavirus	EPI_ISL_2189715	April, 2021	Asia	India	Maharashtra	Asia	India	Maharashtra	genome	29806	Human	21-30	Male	B.1.617.1	G	ICMR-National Institute of Virology	NCDC Delhi, Biotechnology Division	Meena Datta,V.Vipat,S.Jadhav,Priyanka Singh,U.Saha ,M.Das,Uma Sharma,G.Divekar,T.Sanjeevi,Manoj K Singh,S Jadhav,Radhakrishnan V. S,A Walimbe ,Robin Marwal,V Malik,Mahesh S Dhar,K.Iyengar,Kalaiarasan Ponnusamy,K P.Shinde,Hemlata Lall,K.Korabu,Z. Sayyed,Hema Gogia, S.Shelkande,R.Verma,Preeti Madan,S.Bhorekar,B.Apoorva,Sandhya Kabra,A.Titkare,H.Kengale,Sujeet K Singh,V.Autude,A.Awhale,M L Choudhary,Partha Rakshit	https://www.gisaid.org/	May, 2021
hCoV-19/India/MH-NCDC-NIV-INSACOG-2409200/2021	betacoronavirus	EPI_ISL_2189716	April, 2021	Asia	India	Maharashtra	Asia	India	Maharashtra	genome	29798	Human	41-50	Female	B.1.617.2	G	ICMR-National Institute of Virology	NCDC Delhi, Biotechnology Division	Meena Datta,V.Vipat,S.Jadhav,Priyanka Singh,U.Saha ,M.Das,Uma Sharma,G.Divekar,T.Sanjeevi,Manoj K Singh,S Jadhav,Radhakrishnan V. S,A Walimbe ,Robin Marwal,V Malik,Mahesh S Dhar,K.Iyengar,Kalaiarasan Ponnusamy,K P.Shinde,Hemlata Lall,K.Korabu,Z. Sayyed,Hema Gogia, S.Shelkande,R.Verma,Preeti Madan,S.Bhorekar,B.Apoorva,Sandhya Kabra,A.Titkare,H.Kengale,Sujeet K Singh,V.Autude,A.Awhale,M L Choudhary,Partha Rakshit	https://www.gisaid.org/	May, 2021
hCoV-19/India/GJ-NCDC-NIV-INSACOG-2409201/2021	betacoronavirus	EPI_ISL_2189717	April, 2021	Asia	India	Gujarat	Asia	India	Gujarat	genome	29791	Human	21-30	Male	B.1.617.2	G	ICMR-National Institute of Virology	NCDC Delhi, Biotechnology Division	Meena Datta,V.Vipat,S.Jadhav,Priyanka Singh,U.Saha ,M.Das,Uma Sharma,G.Divekar,T.Sanjeevi,Manoj K Singh,S Jadhav,Radhakrishnan V. S,A Walimbe ,Robin Marwal,V Malik,Mahesh S Dhar,K.Iyengar,Kalaiarasan Ponnusamy,K P.Shinde,Hemlata Lall,K.Korabu,Z. Sayyed,Hema Gogia, S.Shelkande,R.Verma,Preeti Madan,S.Bhorekar,B.Apoorva,Sandhya Kabra,A.Titkare,H.Kengale,Sujeet K Singh,V.Autude,A.Awhale,M L Choudhary,Partha Rakshit	https://www.gisaid.org/	May, 2021
hCoV-19/India/GJ-NCDC-NIV-INSACOG-2409202/2021	betacoronavirus	EPI_ISL_2189718	April, 2021	Asia	India	Gujarat	Asia	India	Gujarat	genome	29799	Human	41-50	Male	B.1.617.2	G	ICMR-National Institute of Virology	NCDC Delhi, Biotechnology Division	Meena Datta,V.Vipat,S.Jadhav,Priyanka Singh,U.Saha ,M.Das,Uma Sharma,G.Divekar,T.Sanjeevi,Manoj K Singh,S Jadhav,Radhakrishnan V. S,A Walimbe ,Robin Marwal,V Malik,Mahesh S Dhar,K.Iyengar,Kalaiarasan Ponnusamy,K P.Shinde,Hemlata Lall,K.Korabu,Z. Sayyed,Hema Gogia, S.Shelkande,R.Verma,Preeti Madan,S.Bhorekar,B.Apoorva,Sandhya Kabra,A.Titkare,H.Kengale,Sujeet K Singh,V.Autude,A.Awhale,M L Choudhary,Partha Rakshit	https://www.gisaid.org/	May, 2021
hCoV-19/India/MH-NCDC-NIV-INSACOG-2409206/2021	betacoronavirus	EPI_ISL_2189722	April, 2021	Asia	India	Maharashtra	Asia	India	Maharashtra	genome	29721	Human	71-80	Male	B.1.525	G	ICMR-National Institute of Virology	NCDC Delhi, Biotechnology Division	Meena Datta,V.Vipat,S.Jadhav,Priyanka Singh,U.Saha ,M.Das,Uma Sharma,G.Divekar,T.Sanjeevi,Manoj K Singh,S Jadhav,Radhakrishnan V. S,A Walimbe ,Robin Marwal,V Malik,Mahesh S Dhar,K.Iyengar,Kalaiarasan Ponnusamy,K P.Shinde,Hemlata Lall,K.Korabu,Z. Sayyed,Hema Gogia, S.Shelkande,R.Verma,Preeti Madan,S.Bhorekar,B.Apoorva,Sandhya Kabra,A.Titkare,H.Kengale,Sujeet K Singh,V.Autude,A.Awhale,M L Choudhary,Partha Rakshit	https://www.gisaid.org/	May, 2021
hCoV-19/India/MH-NCDC-NIV-INSACOG-2409208/2021	betacoronavirus	EPI_ISL_2189723	April, 2021	Asia	India	Maharashtra	Asia	India	Maharashtra	genome	29786	Human	31-40	Female	B.1.617.2	G	ICMR-National Institute of Virology	NCDC Delhi, Biotechnology Division	Meena Datta,V.Vipat,S.Jadhav,Priyanka Singh,U.Saha ,M.Das,Uma Sharma,G.Divekar,T.Sanjeevi,Manoj K Singh,S Jadhav,Radhakrishnan V. S,A Walimbe ,Robin Marwal,V Malik,Mahesh S Dhar,K.Iyengar,Kalaiarasan Ponnusamy,K P.Shinde,Hemlata Lall,K.Korabu,Z. Sayyed,Hema Gogia, S.Shelkande,R.Verma,Preeti Madan,S.Bhorekar,B.Apoorva,Sandhya Kabra,A.Titkare,H.Kengale,Sujeet K Singh,V.Autude,A.Awhale,M L Choudhary,Partha Rakshit	https://www.gisaid.org/	May, 2021
hCoV-19/India/GJ-NCDC-NIV-INSACOG-2409209/2021	betacoronavirus	EPI_ISL_2189724	April, 2021	Asia	India	Gujarat	Asia	India	Gujarat	genome	29770	Human	11-20	Male	B.1.617.2	G	ICMR-National Institute of Virology	NCDC Delhi, Biotechnology Division	Meena Datta,V.Vipat,S.Jadhav,Priyanka Singh,U.Saha ,M.Das,Uma Sharma,G.Divekar,T.Sanjeevi,Manoj K Singh,S Jadhav,Radhakrishnan V. S,A Walimbe ,Robin Marwal,V Malik,Mahesh S Dhar,K.Iyengar,Kalaiarasan Ponnusamy,K P.Shinde,Hemlata Lall,K.Korabu,Z. Sayyed,Hema Gogia, S.Shelkande,R.Verma,Preeti Madan,S.Bhorekar,B.Apoorva,Sandhya Kabra,A.Titkare,H.Kengale,Sujeet K Singh,V.Autude,A.Awhale,M L Choudhary,Partha Rakshit	https://www.gisaid.org/	May, 2021
hCoV-19/India/MH-NCDC-NIV-INSACOG-2409214/2021	betacoronavirus	EPI_ISL_2189728	April, 2021	Asia	India	Maharashtra	Asia	India	Maharashtra	genome	29769	Human	41-50	Female	B.1.617.2	G	ICMR-National Institute of Virology	NCDC Delhi, Biotechnology Division	Meena Datta,V.Vipat,S.Jadhav,Priyanka Singh,U.Saha ,M.Das,Uma Sharma,G.Divekar,T.Sanjeevi,Manoj K Singh,S Jadhav,Radhakrishnan V. S,A Walimbe ,Robin Marwal,V Malik,Mahesh S Dhar,K.Iyengar,Kalaiarasan Ponnusamy,K P.Shinde,Hemlata Lall,K.Korabu,Z. Sayyed,Hema Gogia, S.Shelkande,R.Verma,Preeti Madan,S.Bhorekar,B.Apoorva,Sandhya Kabra,A.Titkare,H.Kengale,Sujeet K Singh,V.Autude,A.Awhale,M L Choudhary,Partha Rakshit	https://www.gisaid.org/	May, 2021
hCoV-19/India/MH-NCDC-NIV-INSACOG-2409215/2021	betacoronavirus	EPI_ISL_2189729	April, 2021	Asia	India	Maharashtra	Asia	India	Maharashtra	genome	29805	Human	51-60	Female	B.1.617.1	G	ICMR-National Institute of Virology	NCDC Delhi, Biotechnology Division	Meena Datta,V.Vipat,S.Jadhav,Priyanka Singh,U.Saha ,M.Das,Uma Sharma,G.Divekar,T.Sanjeevi,Manoj K Singh,S Jadhav,Radhakrishnan V. S,A Walimbe ,Robin Marwal,V Malik,Mahesh S Dhar,K.Iyengar,Kalaiarasan Ponnusamy,K P.Shinde,Hemlata Lall,K.Korabu,Z. Sayyed,Hema Gogia, S.Shelkande,R.Verma,Preeti Madan,S.Bhorekar,B.Apoorva,Sandhya Kabra,A.Titkare,H.Kengale,Sujeet K Singh,V.Autude,A.Awhale,M L Choudhary,Partha Rakshit	https://www.gisaid.org/	May, 2021
hCoV-19/India/MH-NCDC-NIV-INSACOG-2409216/2021	betacoronavirus	EPI_ISL_2189730	April, 2021	Asia	India	Maharashtra	Asia	India	Maharashtra	genome	29805	Human	31-40	Male	B.1.617.1	G	ICMR-National Institute of Virology	NCDC Delhi, Biotechnology Division	Meena Datta,V.Vipat,S.Jadhav,Priyanka Singh,U.Saha ,M.Das,Uma Sharma,G.Divekar,T.Sanjeevi,Manoj K Singh,S Jadhav,Radhakrishnan V. S,A Walimbe ,Robin Marwal,V Malik,Mahesh S Dhar,K.Iyengar,Kalaiarasan Ponnusamy,K P.Shinde,Hemlata Lall,K.Korabu,Z. Sayyed,Hema Gogia, S.Shelkande,R.Verma,Preeti Madan,S.Bhorekar,B.Apoorva,Sandhya Kabra,A.Titkare,H.Kengale,Sujeet K Singh,V.Autude,A.Awhale,M L Choudhary,Partha Rakshit	https://www.gisaid.org/	May, 2021
hCoV-19/India/GJ-NCDC-NIV-INSACOG-2409217/2021	betacoronavirus	EPI_ISL_2189731	April, 2021	Asia	India	Gujarat	Asia	India	Gujarat	genome	29784	Human	21-30	Male	AY.1	G	ICMR-National Institute of Virology	NCDC Delhi, Biotechnology Division	Meena Datta,V.Vipat,S.Jadhav,Priyanka Singh,U.Saha ,M.Das,Uma Sharma,G.Divekar,T.Sanjeevi,Manoj K Singh,S Jadhav,Radhakrishnan V. S,A Walimbe ,Robin Marwal,V Malik,Mahesh S Dhar,K.Iyengar,Kalaiarasan Ponnusamy,K P.Shinde,Hemlata Lall,K.Korabu,Z. Sayyed,Hema Gogia, S.Shelkande,R.Verma,Preeti Madan,S.Bhorekar,B.Apoorva,Sandhya Kabra,A.Titkare,H.Kengale,Sujeet K Singh,V.Autude,A.Awhale,M L Choudhary,Partha Rakshit	https://www.gisaid.org/	May, 2021
hCoV-19/India/GJ-NCDC-NIV-INSACOG-2409218/2021	betacoronavirus	EPI_ISL_2189732	April, 2021	Asia	India	Gujarat	Asia	India	Gujarat	genome	29333	Human	21-30	Male	None	G	ICMR-National Institute of Virology	NCDC Delhi, Biotechnology Division	Meena Datta,V.Vipat,S.Jadhav,Priyanka Singh,U.Saha ,M.Das,Uma Sharma,G.Divekar,T.Sanjeevi,Manoj K Singh,S Jadhav,Radhakrishnan V. S,A Walimbe ,Robin Marwal,V Malik,Mahesh S Dhar,K.Iyengar,Kalaiarasan Ponnusamy,K P.Shinde,Hemlata Lall,K.Korabu,Z. Sayyed,Hema Gogia, S.Shelkande,R.Verma,Preeti Madan,S.Bhorekar,B.Apoorva,Sandhya Kabra,A.Titkare,H.Kengale,Sujeet K Singh,V.Autude,A.Awhale,M L Choudhary,Partha Rakshit	https://www.gisaid.org/	May, 2021
hCoV-19/India/MH-NCDC-NIV-INSACOG-2409223/2021	betacoronavirus	EPI_ISL_2189736	April, 2021	Asia	India	Maharashtra	Asia	India	Maharashtra	genome	29791	Human	51-60	Female	B.1.617.1	G	ICMR-National Institute of Virology	NCDC Delhi, Biotechnology Division	Meena Datta,V.Vipat,S.Jadhav,Priyanka Singh,U.Saha ,M.Das,Uma Sharma,G.Divekar,T.Sanjeevi,Manoj K Singh,S Jadhav,Radhakrishnan V. S,A Walimbe ,Robin Marwal,V Malik,Mahesh S Dhar,K.Iyengar,Kalaiarasan Ponnusamy,K P.Shinde,Hemlata Lall,K.Korabu,Z. Sayyed,Hema Gogia, S.Shelkande,R.Verma,Preeti Madan,S.Bhorekar,B.Apoorva,Sandhya Kabra,A.Titkare,H.Kengale,Sujeet K Singh,V.Autude,A.Awhale,M L Choudhary,Partha Rakshit	https://www.gisaid.org/	May, 2021
hCoV-19/India/MH-NCDC-NIV-INSACOG-2409224/2021	betacoronavirus	EPI_ISL_2189737	April, 2021	Asia	India	Maharashtra	Asia	India	Maharashtra	genome	29797	Human	41-50	Female	B.1.617.1	G	ICMR-National Institute of Virology	NCDC Delhi, Biotechnology Division	Meena Datta,V.Vipat,S.Jadhav,Priyanka Singh,U.Saha ,M.Das,Uma Sharma,G.Divekar,T.Sanjeevi,Manoj K Singh,S Jadhav,Radhakrishnan V. S,A Walimbe ,Robin Marwal,V Malik,Mahesh S Dhar,K.Iyengar,Kalaiarasan Ponnusamy,K P.Shinde,Hemlata Lall,K.Korabu,Z. Sayyed,Hema Gogia, S.Shelkande,R.Verma,Preeti Madan,S.Bhorekar,B.Apoorva,Sandhya Kabra,A.Titkare,H.Kengale,Sujeet K Singh,V.Autude,A.Awhale,M L Choudhary,Partha Rakshit	https://www.gisaid.org/	May, 2021
hCoV-19/India/GJ-NCDC-NIV-INSACOG-2409225/2021	betacoronavirus	EPI_ISL_2189738	April, 2021	Asia	India	Gujarat	Asia	India	Gujarat	genome	29792	Human	41-50	Male	B.1.617.2	G	ICMR-National Institute of Virology	NCDC Delhi, Biotechnology Division	Meena Datta,V.Vipat,S.Jadhav,Priyanka Singh,U.Saha ,M.Das,Uma Sharma,G.Divekar,T.Sanjeevi,Manoj K Singh,S Jadhav,Radhakrishnan V. S,A Walimbe ,Robin Marwal,V Malik,Mahesh S Dhar,K.Iyengar,Kalaiarasan Ponnusamy,K P.Shinde,Hemlata Lall,K.Korabu,Z. Sayyed,Hema Gogia, S.Shelkande,R.Verma,Preeti Madan,S.Bhorekar,B.Apoorva,Sandhya Kabra,A.Titkare,H.Kengale,Sujeet K Singh,V.Autude,A.Awhale,M L Choudhary,Partha Rakshit	https://www.gisaid.org/	May, 2021
hCoV-19/India/GJ-NCDC-NIV-INSACOG-2409226/2021	betacoronavirus	EPI_ISL_2189739	April, 2021	Asia	India	Gujarat	Asia	India	Gujarat	genome	29779	Human	41-50	Male	B.1.1.7	GRY	ICMR-National Institute of Virology	NCDC Delhi, Biotechnology Division	Meena Datta,V.Vipat,S.Jadhav,Priyanka Singh,U.Saha ,M.Das,Uma Sharma,G.Divekar,T.Sanjeevi,Manoj K Singh,S Jadhav,Radhakrishnan V. S,A Walimbe ,Robin Marwal,V Malik,Mahesh S Dhar,K.Iyengar,Kalaiarasan Ponnusamy,K P.Shinde,Hemlata Lall,K.Korabu,Z. Sayyed,Hema Gogia, S.Shelkande,R.Verma,Preeti Madan,S.Bhorekar,B.Apoorva,Sandhya Kabra,A.Titkare,H.Kengale,Sujeet K Singh,V.Autude,A.Awhale,M L Choudhary,Partha Rakshit	https://www.gisaid.org/	May, 2021
hCoV-19/India/MH-NCDC-NIV-INSACOG-2409230/2021	betacoronavirus	EPI_ISL_2189741	April, 2021	Asia	India	Maharashtra	Asia	India	Maharashtra	genome	29804	Human	41-50	Male	B.1.617.1	G	ICMR-National Institute of Virology	NCDC Delhi, Biotechnology Division	Meena Datta,V.Vipat,S.Jadhav,Priyanka Singh,U.Saha ,M.Das,Uma Sharma,G.Divekar,T.Sanjeevi,Manoj K Singh,S Jadhav,Radhakrishnan V. S,A Walimbe ,Robin Marwal,V Malik,Mahesh S Dhar,K.Iyengar,Kalaiarasan Ponnusamy,K P.Shinde,Hemlata Lall,K.Korabu,Z. Sayyed,Hema Gogia, S.Shelkande,R.Verma,Preeti Madan,S.Bhorekar,B.Apoorva,Sandhya Kabra,A.Titkare,H.Kengale,Sujeet K Singh,V.Autude,A.Awhale,M L Choudhary,Partha Rakshit	https://www.gisaid.org/	May, 2021
hCoV-19/India/MH-NCDC-NIV-INSACOG-2409231/2021	betacoronavirus	EPI_ISL_2189742	April, 2021	Asia	India	Maharashtra	Asia	India	Maharashtra	genome	29812	Human	61-70	Female	B.1.617.1	G	ICMR-National Institute of Virology	NCDC Delhi, Biotechnology Division	Meena Datta,V.Vipat,S.Jadhav,Priyanka Singh,U.Saha ,M.Das,Uma Sharma,G.Divekar,T.Sanjeevi,Manoj K Singh,S Jadhav,Radhakrishnan V. S,A Walimbe ,Robin Marwal,V Malik,Mahesh S Dhar,K.Iyengar,Kalaiarasan Ponnusamy,K P.Shinde,Hemlata Lall,K.Korabu,Z. Sayyed,Hema Gogia, S.Shelkande,R.Verma,Preeti Madan,S.Bhorekar,B.Apoorva,Sandhya Kabra,A.Titkare,H.Kengale,Sujeet K Singh,V.Autude,A.Awhale,M L Choudhary,Partha Rakshit	https://www.gisaid.org/	May, 2021
hCoV-19/India/MH-NCDC-NIV-INSACOG-2409232/2021	betacoronavirus	EPI_ISL_2189743	April, 2021	Asia	India	Maharashtra	Asia	India	Maharashtra	genome	29796	Human	31-40	Male	B.1.617.1	G	ICMR-National Institute of Virology	NCDC Delhi, Biotechnology Division	Meena Datta,V.Vipat,S.Jadhav,Priyanka Singh,U.Saha ,M.Das,Uma Sharma,G.Divekar,T.Sanjeevi,Manoj K Singh,S Jadhav,Radhakrishnan V. S,A Walimbe ,Robin Marwal,V Malik,Mahesh S Dhar,K.Iyengar,Kalaiarasan Ponnusamy,K P.Shinde,Hemlata Lall,K.Korabu,Z. Sayyed,Hema Gogia, S.Shelkande,R.Verma,Preeti Madan,S.Bhorekar,B.Apoorva,Sandhya Kabra,A.Titkare,H.Kengale,Sujeet K Singh,V.Autude,A.Awhale,M L Choudhary,Partha Rakshit	https://www.gisaid.org/	May, 2021
hCoV-19/India/GJ-NCDC-NIV-INSACOG-2409233/2021	betacoronavirus	EPI_ISL_2189744	April, 2021	Asia	India	Gujarat	Asia	India	Gujarat	genome	29799	Human	41-50	Female	B.1.617.2	G	ICMR-National Institute of Virology	NCDC Delhi, Biotechnology Division	Meena Datta,V.Vipat,S.Jadhav,Priyanka Singh,U.Saha ,M.Das,Uma Sharma,G.Divekar,T.Sanjeevi,Manoj K Singh,S Jadhav,Radhakrishnan V. S,A Walimbe ,Robin Marwal,V Malik,Mahesh S Dhar,K.Iyengar,Kalaiarasan Ponnusamy,K P.Shinde,Hemlata Lall,K.Korabu,Z. Sayyed,Hema Gogia, S.Shelkande,R.Verma,Preeti Madan,S.Bhorekar,B.Apoorva,Sandhya Kabra,A.Titkare,H.Kengale,Sujeet K Singh,V.Autude,A.Awhale,M L Choudhary,Partha Rakshit	https://www.gisaid.org/	May, 2021
hCoV-19/India/MH-NCDC-NIV-INSACOG-2409238/2021	betacoronavirus	EPI_ISL_2189748	April, 2021	Asia	India	Maharashtra	Asia	India	Maharashtra	genome	29793	Human	71-80	Male	B.1.617.2	G	ICMR-National Institute of Virology	NCDC Delhi, Biotechnology Division	Meena Datta,V.Vipat,S.Jadhav,Priyanka Singh,U.Saha ,M.Das,Uma Sharma,G.Divekar,T.Sanjeevi,Manoj K Singh,S Jadhav,Radhakrishnan V. S,A Walimbe ,Robin Marwal,V Malik,Mahesh S Dhar,K.Iyengar,Kalaiarasan Ponnusamy,K P.Shinde,Hemlata Lall,K.Korabu,Z. Sayyed,Hema Gogia, S.Shelkande,R.Verma,Preeti Madan,S.Bhorekar,B.Apoorva,Sandhya Kabra,A.Titkare,H.Kengale,Sujeet K Singh,V.Autude,A.Awhale,M L Choudhary,Partha Rakshit	https://www.gisaid.org/	May, 2021
hCoV-19/India/MH-NCDC-NIV-INSACOG-2409239/2021	betacoronavirus	EPI_ISL_2189749	April, 2021	Asia	India	Maharashtra	Asia	India	Maharashtra	genome	29784	Human	31-40	Female	B.1.617.2	G	ICMR-National Institute of Virology	NCDC Delhi, Biotechnology Division	Meena Datta,V.Vipat,S.Jadhav,Priyanka Singh,U.Saha ,M.Das,Uma Sharma,G.Divekar,T.Sanjeevi,Manoj K Singh,S Jadhav,Radhakrishnan V. S,A Walimbe ,Robin Marwal,V Malik,Mahesh S Dhar,K.Iyengar,Kalaiarasan Ponnusamy,K P.Shinde,Hemlata Lall,K.Korabu,Z. Sayyed,Hema Gogia, S.Shelkande,R.Verma,Preeti Madan,S.Bhorekar,B.Apoorva,Sandhya Kabra,A.Titkare,H.Kengale,Sujeet K Singh,V.Autude,A.Awhale,M L Choudhary,Partha Rakshit	https://www.gisaid.org/	May, 2021
hCoV-19/India/MH-NCDC-NIV-INSACOG-2409240/2021	betacoronavirus	EPI_ISL_2189750	April, 2021	Asia	India	Maharashtra	Asia	India	Maharashtra	genome	29791	Human	21-30	Female	B.1.617.1	G	ICMR-National Institute of Virology	NCDC Delhi, Biotechnology Division	Meena Datta,V.Vipat,S.Jadhav,Priyanka Singh,U.Saha ,M.Das,Uma Sharma,G.Divekar,T.Sanjeevi,Manoj K Singh,S Jadhav,Radhakrishnan V. S,A Walimbe ,Robin Marwal,V Malik,Mahesh S Dhar,K.Iyengar,Kalaiarasan Ponnusamy,K P.Shinde,Hemlata Lall,K.Korabu,Z. Sayyed,Hema Gogia, S.Shelkande,R.Verma,Preeti Madan,S.Bhorekar,B.Apoorva,Sandhya Kabra,A.Titkare,H.Kengale,Sujeet K Singh,V.Autude,A.Awhale,M L Choudhary,Partha Rakshit	https://www.gisaid.org/	May, 2021
hCoV-19/India/GJ-NCDC-NIV-INSACOG-2409241/2021	betacoronavirus	EPI_ISL_2189751	April, 2021	Asia	India	Gujarat	Asia	India	Gujarat	genome	29799	Human	31-40	Male	B.1.617.1	G	ICMR-National Institute of Virology	NCDC Delhi, Biotechnology Division	Meena Datta,V.Vipat,S.Jadhav,Priyanka Singh,U.Saha ,M.Das,Uma Sharma,G.Divekar,T.Sanjeevi,Manoj K Singh,S Jadhav,Radhakrishnan V. S,A Walimbe ,Robin Marwal,V Malik,Mahesh S Dhar,K.Iyengar,Kalaiarasan Ponnusamy,K P.Shinde,Hemlata Lall,K.Korabu,Z. Sayyed,Hema Gogia, S.Shelkande,R.Verma,Preeti Madan,S.Bhorekar,B.Apoorva,Sandhya Kabra,A.Titkare,H.Kengale,Sujeet K Singh,V.Autude,A.Awhale,M L Choudhary,Partha Rakshit	https://www.gisaid.org/	May, 2021
hCoV-19/India/MH-NCDC-NIV-INSACOG-2409247/2021	betacoronavirus	EPI_ISL_2189755	April, 2021	Asia	India	Maharashtra	Asia	India	Maharashtra	genome	29791	Human	61-70	Female	B.1.617.2	G	ICMR-National Institute of Virology	NCDC Delhi, Biotechnology Division	Meena Datta,V.Vipat,S.Jadhav,Priyanka Singh,U.Saha ,M.Das,Uma Sharma,G.Divekar,T.Sanjeevi,Manoj K Singh,S Jadhav,Radhakrishnan V. S,A Walimbe ,Robin Marwal,V Malik,Mahesh S Dhar,K.Iyengar,Kalaiarasan Ponnusamy,K P.Shinde,Hemlata Lall,K.Korabu,Z. Sayyed,Hema Gogia, S.Shelkande,R.Verma,Preeti Madan,S.Bhorekar,B.Apoorva,Sandhya Kabra,A.Titkare,H.Kengale,Sujeet K Singh,V.Autude,A.Awhale,M L Choudhary,Partha Rakshit	https://www.gisaid.org/	May, 2021
hCoV-19/India/MH-NCDC-NIV-INSACOG-2409248/2021	betacoronavirus	EPI_ISL_2189756	April, 2021	Asia	India	Maharashtra	Asia	India	Maharashtra	genome	29808	Human	31-40	Female	B.1.617.1	G	ICMR-National Institute of Virology	NCDC Delhi, Biotechnology Division	Meena Datta,V.Vipat,S.Jadhav,Priyanka Singh,U.Saha ,M.Das,Uma Sharma,G.Divekar,T.Sanjeevi,Manoj K Singh,S Jadhav,Radhakrishnan V. S,A Walimbe ,Robin Marwal,V Malik,Mahesh S Dhar,K.Iyengar,Kalaiarasan Ponnusamy,K P.Shinde,Hemlata Lall,K.Korabu,Z. Sayyed,Hema Gogia, S.Shelkande,R.Verma,Preeti Madan,S.Bhorekar,B.Apoorva,Sandhya Kabra,A.Titkare,H.Kengale,Sujeet K Singh,V.Autude,A.Awhale,M L Choudhary,Partha Rakshit	https://www.gisaid.org/	May, 2021
hCoV-19/India/GJ-NCDC-NIV-INSACOG-2409249/2021	betacoronavirus	EPI_ISL_2189757	April, 2021	Asia	India	Gujarat	Asia	India	Gujarat	genome	29782	Human	51-60	Male	B.1.1.7	GRY	ICMR-National Institute of Virology	NCDC Delhi, Biotechnology Division	Meena Datta,V.Vipat,S.Jadhav,Priyanka Singh,U.Saha ,M.Das,Uma Sharma,G.Divekar,T.Sanjeevi,Manoj K Singh,S Jadhav,Radhakrishnan V. S,A Walimbe ,Robin Marwal,V Malik,Mahesh S Dhar,K.Iyengar,Kalaiarasan Ponnusamy,K P.Shinde,Hemlata Lall,K.Korabu,Z. Sayyed,Hema Gogia, S.Shelkande,R.Verma,Preeti Madan,S.Bhorekar,B.Apoorva,Sandhya Kabra,A.Titkare,H.Kengale,Sujeet K Singh,V.Autude,A.Awhale,M L Choudhary,Partha Rakshit	https://www.gisaid.org/	May, 2021
hCoV-19/India/MH-NCDC-NIV-INSACOG-2409304/2021	betacoronavirus	EPI_ISL_2189800	April, 2021	Asia	India	Maharashtra	Asia	India	Maharashtra	genome	29774	Human	1-10	Female	B.1.617.2	GV	ICMR-National Institute of Virology	NCDC Delhi, Biotechnology Division	Meena Datta,V.Vipat,S.Jadhav,Priyanka Singh,U.Saha ,M.Das,Uma Sharma,G.Divekar,T.Sanjeevi,Manoj K Singh,S Jadhav,Radhakrishnan V. S,A Walimbe ,Robin Marwal,V Malik,Mahesh S Dhar,K.Iyengar,Kalaiarasan Ponnusamy,K P.Shinde,Hemlata Lall,K.Korabu,Z. Sayyed,Hema Gogia, S.Shelkande,R.Verma,Preeti Madan,S.Bhorekar,B.Apoorva,Sandhya Kabra,A.Titkare,H.Kengale,Sujeet K Singh,V.Autude,A.Awhale,M L Choudhary,Partha Rakshit	https://www.gisaid.org/	May, 2021
hCoV-19/India/MH-NCDC-NIV-INSACOG-2409305/2021	betacoronavirus	EPI_ISL_2189801	April, 2021	Asia	India	Maharashtra	Asia	India	Maharashtra	genome	29796	Human	1-10	Male	B.1.617.1	G	ICMR-National Institute of Virology	NCDC Delhi, Biotechnology Division	Meena Datta,V.Vipat,S.Jadhav,Priyanka Singh,U.Saha ,M.Das,Uma Sharma,G.Divekar,T.Sanjeevi,Manoj K Singh,S Jadhav,Radhakrishnan V. S,A Walimbe ,Robin Marwal,V Malik,Mahesh S Dhar,K.Iyengar,Kalaiarasan Ponnusamy,K P.Shinde,Hemlata Lall,K.Korabu,Z. Sayyed,Hema Gogia, S.Shelkande,R.Verma,Preeti Madan,S.Bhorekar,B.Apoorva,Sandhya Kabra,A.Titkare,H.Kengale,Sujeet K Singh,V.Autude,A.Awhale,M L Choudhary,Partha Rakshit	https://www.gisaid.org/	May, 2021
hCoV-19/India/MH-NCDC-NIV-INSACOG-2409306/2021	betacoronavirus	EPI_ISL_2189802	April, 2021	Asia	India	Maharashtra	Asia	India	Maharashtra	genome	29796	Human	71-80	Male	B.1.617.1	G	ICMR-National Institute of Virology	NCDC Delhi, Biotechnology Division	Meena Datta,V.Vipat,S.Jadhav,Priyanka Singh,U.Saha ,M.Das,Uma Sharma,G.Divekar,T.Sanjeevi,Manoj K Singh,S Jadhav,Radhakrishnan V. S,A Walimbe ,Robin Marwal,V Malik,Mahesh S Dhar,K.Iyengar,Kalaiarasan Ponnusamy,K P.Shinde,Hemlata Lall,K.Korabu,Z. Sayyed,Hema Gogia, S.Shelkande,R.Verma,Preeti Madan,S.Bhorekar,B.Apoorva,Sandhya Kabra,A.Titkare,H.Kengale,Sujeet K Singh,V.Autude,A.Awhale,M L Choudhary,Partha Rakshit	https://www.gisaid.org/	May, 2021
hCoV-19/India/MH-NCDC-NIV-INSACOG-2409308/2021	betacoronavirus	EPI_ISL_2189803	April, 2021	Asia	India	Maharashtra	Asia	India	Maharashtra	genome	29796	Human	41-50	Male	B.1.617.2	G	ICMR-National Institute of Virology	NCDC Delhi, Biotechnology Division	Meena Datta,V.Vipat,S.Jadhav,Priyanka Singh,U.Saha ,M.Das,Uma Sharma,G.Divekar,T.Sanjeevi,Manoj K Singh,S Jadhav,Radhakrishnan V. S,A Walimbe ,Robin Marwal,V Malik,Mahesh S Dhar,K.Iyengar,Kalaiarasan Ponnusamy,K P.Shinde,Hemlata Lall,K.Korabu,Z. Sayyed,Hema Gogia, S.Shelkande,R.Verma,Preeti Madan,S.Bhorekar,B.Apoorva,Sandhya Kabra,A.Titkare,H.Kengale,Sujeet K Singh,V.Autude,A.Awhale,M L Choudhary,Partha Rakshit	https://www.gisaid.org/	May, 2021
hCoV-19/India/MH-NCDC-NIV-INSACOG-2409309/2021	betacoronavirus	EPI_ISL_2189804	April, 2021	Asia	India	Maharashtra	Asia	India	Maharashtra	genome	29809	Human	21-30	Male	B.1.617.1	G	ICMR-National Institute of Virology	NCDC Delhi, Biotechnology Division	Meena Datta,V.Vipat,S.Jadhav,Priyanka Singh,U.Saha ,M.Das,Uma Sharma,G.Divekar,T.Sanjeevi,Manoj K Singh,S Jadhav,Radhakrishnan V. S,A Walimbe ,Robin Marwal,V Malik,Mahesh S Dhar,K.Iyengar,Kalaiarasan Ponnusamy,K P.Shinde,Hemlata Lall,K.Korabu,Z. Sayyed,Hema Gogia, S.Shelkande,R.Verma,Preeti Madan,S.Bhorekar,B.Apoorva,Sandhya Kabra,A.Titkare,H.Kengale,Sujeet K Singh,V.Autude,A.Awhale,M L Choudhary,Partha Rakshit	https://www.gisaid.org/	May, 2021
hCoV-19/India/MH-NCDC-NIV-INSACOG-2409310/2021	betacoronavirus	EPI_ISL_2189805	April, 2021	Asia	India	Maharashtra	Asia	India	Maharashtra	genome	29801	Human	41-50	Male	B.1.617.1	G	ICMR-National Institute of Virology	NCDC Delhi, Biotechnology Division	Meena Datta,V.Vipat,S.Jadhav,Priyanka Singh,U.Saha ,M.Das,Uma Sharma,G.Divekar,T.Sanjeevi,Manoj K Singh,S Jadhav,Radhakrishnan V. S,A Walimbe ,Robin Marwal,V Malik,Mahesh S Dhar,K.Iyengar,Kalaiarasan Ponnusamy,K P.Shinde,Hemlata Lall,K.Korabu,Z. Sayyed,Hema Gogia, S.Shelkande,R.Verma,Preeti Madan,S.Bhorekar,B.Apoorva,Sandhya Kabra,A.Titkare,H.Kengale,Sujeet K Singh,V.Autude,A.Awhale,M L Choudhary,Partha Rakshit	https://www.gisaid.org/	May, 2021
hCoV-19/India/MH-NCDC-NIV-INSACOG-2409311/2021	betacoronavirus	EPI_ISL_2189806	April, 2021	Asia	India	Maharashtra	Asia	India	Maharashtra	genome	29784	Human	21-30	Male	B.1.617.2	G	ICMR-National Institute of Virology	NCDC Delhi, Biotechnology Division	Meena Datta,V.Vipat,S.Jadhav,Priyanka Singh,U.Saha ,M.Das,Uma Sharma,G.Divekar,T.Sanjeevi,Manoj K Singh,S Jadhav,Radhakrishnan V. S,A Walimbe ,Robin Marwal,V Malik,Mahesh S Dhar,K.Iyengar,Kalaiarasan Ponnusamy,K P.Shinde,Hemlata Lall,K.Korabu,Z. Sayyed,Hema Gogia, S.Shelkande,R.Verma,Preeti Madan,S.Bhorekar,B.Apoorva,Sandhya Kabra,A.Titkare,H.Kengale,Sujeet K Singh,V.Autude,A.Awhale,M L Choudhary,Partha Rakshit	https://www.gisaid.org/	May, 2021
hCoV-19/India/MH-NCDC-NIV-INSACOG-2409312/2021	betacoronavirus	EPI_ISL_2189807	April, 2021	Asia	India	Maharashtra	Asia	India	Maharashtra	genome	29786	Human	71-80	Male	B.1.617.1	G	ICMR-National Institute of Virology	NCDC Delhi, Biotechnology Division	Meena Datta,V.Vipat,S.Jadhav,Priyanka Singh,U.Saha ,M.Das,Uma Sharma,G.Divekar,T.Sanjeevi,Manoj K Singh,S Jadhav,Radhakrishnan V. S,A Walimbe ,Robin Marwal,V Malik,Mahesh S Dhar,K.Iyengar,Kalaiarasan Ponnusamy,K P.Shinde,Hemlata Lall,K.Korabu,Z. Sayyed,Hema Gogia, S.Shelkande,R.Verma,Preeti Madan,S.Bhorekar,B.Apoorva,Sandhya Kabra,A.Titkare,H.Kengale,Sujeet K Singh,V.Autude,A.Awhale,M L Choudhary,Partha Rakshit	https://www.gisaid.org/	May, 2021
hCoV-19/India/MH-NCDC-NIV-INSACOG-2409313/2021	betacoronavirus	EPI_ISL_2189808	April, 2021	Asia	India	Maharashtra	Asia	India	Maharashtra	genome	29789	Human	31-40	Male	B.1.617.1	G	ICMR-National Institute of Virology	NCDC Delhi, Biotechnology Division	Meena Datta,V.Vipat,S.Jadhav,Priyanka Singh,U.Saha ,M.Das,Uma Sharma,G.Divekar,T.Sanjeevi,Manoj K Singh,S Jadhav,Radhakrishnan V. S,A Walimbe ,Robin Marwal,V Malik,Mahesh S Dhar,K.Iyengar,Kalaiarasan Ponnusamy,K P.Shinde,Hemlata Lall,K.Korabu,Z. Sayyed,Hema Gogia, S.Shelkande,R.Verma,Preeti Madan,S.Bhorekar,B.Apoorva,Sandhya Kabra,A.Titkare,H.Kengale,Sujeet K Singh,V.Autude,A.Awhale,M L Choudhary,Partha Rakshit	https://www.gisaid.org/	May, 2021
hCoV-19/India/MH-NCDC-NIV-INSACOG-2409315/2021	betacoronavirus	EPI_ISL_2189809	April, 2021	Asia	India	Maharashtra	Asia	India	Maharashtra	genome	29778	Human	51-60	Male	B.1.617.2	G	ICMR-National Institute of Virology	NCDC Delhi, Biotechnology Division	Meena Datta,V.Vipat,S.Jadhav,Priyanka Singh,U.Saha ,M.Das,Uma Sharma,G.Divekar,T.Sanjeevi,Manoj K Singh,S Jadhav,Radhakrishnan V. S,A Walimbe ,Robin Marwal,V Malik,Mahesh S Dhar,K.Iyengar,Kalaiarasan Ponnusamy,K P.Shinde,Hemlata Lall,K.Korabu,Z. Sayyed,Hema Gogia, S.Shelkande,R.Verma,Preeti Madan,S.Bhorekar,B.Apoorva,Sandhya Kabra,A.Titkare,H.Kengale,Sujeet K Singh,V.Autude,A.Awhale,M L Choudhary,Partha Rakshit	https://www.gisaid.org/	May, 2021
hCoV-19/India/MH-NCDC-NIV-INSACOG-2409316/2021	betacoronavirus	EPI_ISL_2189810	April, 2021	Asia	India	Maharashtra	Asia	India	Maharashtra	genome	29783	Human	21-30	Male	B.1.617.2	G	ICMR-National Institute of Virology	NCDC Delhi, Biotechnology Division	Meena Datta,V.Vipat,S.Jadhav,Priyanka Singh,U.Saha ,M.Das,Uma Sharma,G.Divekar,T.Sanjeevi,Manoj K Singh,S Jadhav,Radhakrishnan V. S,A Walimbe ,Robin Marwal,V Malik,Mahesh S Dhar,K.Iyengar,Kalaiarasan Ponnusamy,K P.Shinde,Hemlata Lall,K.Korabu,Z. Sayyed,Hema Gogia, S.Shelkande,R.Verma,Preeti Madan,S.Bhorekar,B.Apoorva,Sandhya Kabra,A.Titkare,H.Kengale,Sujeet K Singh,V.Autude,A.Awhale,M L Choudhary,Partha Rakshit	https://www.gisaid.org/	May, 2021
hCoV-19/India/MH-NCDC-NIV-INSACOG-2409317/2021	betacoronavirus	EPI_ISL_2189811	April, 2021	Asia	India	Maharashtra	Asia	India	Maharashtra	genome	29784	Human	51-60	Male	B.1.617.2	G	ICMR-National Institute of Virology	NCDC Delhi, Biotechnology Division	Meena Datta,V.Vipat,S.Jadhav,Priyanka Singh,U.Saha ,M.Das,Uma Sharma,G.Divekar,T.Sanjeevi,Manoj K Singh,S Jadhav,Radhakrishnan V. S,A Walimbe ,Robin Marwal,V Malik,Mahesh S Dhar,K.Iyengar,Kalaiarasan Ponnusamy,K P.Shinde,Hemlata Lall,K.Korabu,Z. Sayyed,Hema Gogia, S.Shelkande,R.Verma,Preeti Madan,S.Bhorekar,B.Apoorva,Sandhya Kabra,A.Titkare,H.Kengale,Sujeet K Singh,V.Autude,A.Awhale,M L Choudhary,Partha Rakshit	https://www.gisaid.org/	May, 2021
hCoV-19/India/MH-NCDC-NIV-INSACOG-2409318/2021	betacoronavirus	EPI_ISL_2189812	April, 2021	Asia	India	Maharashtra	Asia	India	Maharashtra	genome	29805	Human	41-50	Female	B.1.617.1	G	ICMR-National Institute of Virology	NCDC Delhi, Biotechnology Division	Meena Datta,V.Vipat,S.Jadhav,Priyanka Singh,U.Saha ,M.Das,Uma Sharma,G.Divekar,T.Sanjeevi,Manoj K Singh,S Jadhav,Radhakrishnan V. S,A Walimbe ,Robin Marwal,V Malik,Mahesh S Dhar,K.Iyengar,Kalaiarasan Ponnusamy,K P.Shinde,Hemlata Lall,K.Korabu,Z. Sayyed,Hema Gogia, S.Shelkande,R.Verma,Preeti Madan,S.Bhorekar,B.Apoorva,Sandhya Kabra,A.Titkare,H.Kengale,Sujeet K Singh,V.Autude,A.Awhale,M L Choudhary,Partha Rakshit	https://www.gisaid.org/	May, 2021
hCoV-19/India/MH-NCDC-NIV-INSACOG-2409319/2021	betacoronavirus	EPI_ISL_2189813	April, 2021	Asia	India	Maharashtra	Asia	India	Maharashtra	genome	29780	Human	21-30	Female	B.1.617.2	GV	ICMR-National Institute of Virology	NCDC Delhi, Biotechnology Division	Meena Datta,V.Vipat,S.Jadhav,Priyanka Singh,U.Saha ,M.Das,Uma Sharma,G.Divekar,T.Sanjeevi,Manoj K Singh,S Jadhav,Radhakrishnan V. S,A Walimbe ,Robin Marwal,V Malik,Mahesh S Dhar,K.Iyengar,Kalaiarasan Ponnusamy,K P.Shinde,Hemlata Lall,K.Korabu,Z. Sayyed,Hema Gogia, S.Shelkande,R.Verma,Preeti Madan,S.Bhorekar,B.Apoorva,Sandhya Kabra,A.Titkare,H.Kengale,Sujeet K Singh,V.Autude,A.Awhale,M L Choudhary,Partha Rakshit	https://www.gisaid.org/	May, 2021
hCoV-19/India/MH-NCDC-NIV-INSACOG-2409320/2021	betacoronavirus	EPI_ISL_2189814	April, 2021	Asia	India	Maharashtra	Asia	India	Maharashtra	genome	29729	Human	41-50	Female	B.1.617.2	G	ICMR-National Institute of Virology	NCDC Delhi, Biotechnology Division	Meena Datta,V.Vipat,S.Jadhav,Priyanka Singh,U.Saha ,M.Das,Uma Sharma,G.Divekar,T.Sanjeevi,Manoj K Singh,S Jadhav,Radhakrishnan V. S,A Walimbe ,Robin Marwal,V Malik,Mahesh S Dhar,K.Iyengar,Kalaiarasan Ponnusamy,K P.Shinde,Hemlata Lall,K.Korabu,Z. Sayyed,Hema Gogia, S.Shelkande,R.Verma,Preeti Madan,S.Bhorekar,B.Apoorva,Sandhya Kabra,A.Titkare,H.Kengale,Sujeet K Singh,V.Autude,A.Awhale,M L Choudhary,Partha Rakshit	https://www.gisaid.org/	May, 2021
hCoV-19/India/MH-NCDC-NIV-INSACOG-2409321/2021	betacoronavirus	EPI_ISL_2189815	April, 2021	Asia	India	Maharashtra	Asia	India	Maharashtra	genome	29800	Human	31-40	Male	B.1.617.1	G	ICMR-National Institute of Virology	NCDC Delhi, Biotechnology Division	Meena Datta,V.Vipat,S.Jadhav,Priyanka Singh,U.Saha ,M.Das,Uma Sharma,G.Divekar,T.Sanjeevi,Manoj K Singh,S Jadhav,Radhakrishnan V. S,A Walimbe ,Robin Marwal,V Malik,Mahesh S Dhar,K.Iyengar,Kalaiarasan Ponnusamy,K P.Shinde,Hemlata Lall,K.Korabu,Z. Sayyed,Hema Gogia, S.Shelkande,R.Verma,Preeti Madan,S.Bhorekar,B.Apoorva,Sandhya Kabra,A.Titkare,H.Kengale,Sujeet K Singh,V.Autude,A.Awhale,M L Choudhary,Partha Rakshit	https://www.gisaid.org/	May, 2021
hCoV-19/India/MH-NCDC-NIV-INSACOG-2409322/2021	betacoronavirus	EPI_ISL_2189816	April, 2021	Asia	India	Maharashtra	Asia	India	Maharashtra	genome	29814	Human	51-60	Male	B.1.617.1	G	ICMR-National Institute of Virology	NCDC Delhi, Biotechnology Division	Meena Datta,V.Vipat,S.Jadhav,Priyanka Singh,U.Saha ,M.Das,Uma Sharma,G.Divekar,T.Sanjeevi,Manoj K Singh,S Jadhav,Radhakrishnan V. S,A Walimbe ,Robin Marwal,V Malik,Mahesh S Dhar,K.Iyengar,Kalaiarasan Ponnusamy,K P.Shinde,Hemlata Lall,K.Korabu,Z. Sayyed,Hema Gogia, S.Shelkande,R.Verma,Preeti Madan,S.Bhorekar,B.Apoorva,Sandhya Kabra,A.Titkare,H.Kengale,Sujeet K Singh,V.Autude,A.Awhale,M L Choudhary,Partha Rakshit	https://www.gisaid.org/	May, 2021
hCoV-19/India/MH-NCDC-NIV-INSACOG-2409323/2021	betacoronavirus	EPI_ISL_2189817	April, 2021	Asia	India	Maharashtra	Asia	India	Maharashtra	genome	29784	Human	51-60	Female	B.1.617.2	G	ICMR-National Institute of Virology	NCDC Delhi, Biotechnology Division	Meena Datta,V.Vipat,S.Jadhav,Priyanka Singh,U.Saha ,M.Das,Uma Sharma,G.Divekar,T.Sanjeevi,Manoj K Singh,S Jadhav,Radhakrishnan V. S,A Walimbe ,Robin Marwal,V Malik,Mahesh S Dhar,K.Iyengar,Kalaiarasan Ponnusamy,K P.Shinde,Hemlata Lall,K.Korabu,Z. Sayyed,Hema Gogia, S.Shelkande,R.Verma,Preeti Madan,S.Bhorekar,B.Apoorva,Sandhya Kabra,A.Titkare,H.Kengale,Sujeet K Singh,V.Autude,A.Awhale,M L Choudhary,Partha Rakshit	https://www.gisaid.org/	May, 2021
hCoV-19/India/MH-NCDC-NIV-INSACOG-2409326/2021	betacoronavirus	EPI_ISL_2189818	April, 2021	Asia	India	Maharashtra	Asia	India	Maharashtra	genome	29785	Human	71-80	Male	B.1.617.2	G	ICMR-National Institute of Virology	NCDC Delhi, Biotechnology Division	Meena Datta,V.Vipat,S.Jadhav,Priyanka Singh,U.Saha ,M.Das,Uma Sharma,G.Divekar,T.Sanjeevi,Manoj K Singh,S Jadhav,Radhakrishnan V. S,A Walimbe ,Robin Marwal,V Malik,Mahesh S Dhar,K.Iyengar,Kalaiarasan Ponnusamy,K P.Shinde,Hemlata Lall,K.Korabu,Z. Sayyed,Hema Gogia, S.Shelkande,R.Verma,Preeti Madan,S.Bhorekar,B.Apoorva,Sandhya Kabra,A.Titkare,H.Kengale,Sujeet K Singh,V.Autude,A.Awhale,M L Choudhary,Partha Rakshit	https://www.gisaid.org/	May, 2021
hCoV-19/India/MH-NCDC-NIV-INSACOG-2409327/2021	betacoronavirus	EPI_ISL_2189819	April, 2021	Asia	India	Maharashtra	Asia	India	Maharashtra	genome	29800	Human	51-60	Male	B.1.617.2	G	ICMR-National Institute of Virology	NCDC Delhi, Biotechnology Division	Meena Datta,V.Vipat,S.Jadhav,Priyanka Singh,U.Saha ,M.Das,Uma Sharma,G.Divekar,T.Sanjeevi,Manoj K Singh,S Jadhav,Radhakrishnan V. S,A Walimbe ,Robin Marwal,V Malik,Mahesh S Dhar,K.Iyengar,Kalaiarasan Ponnusamy,K P.Shinde,Hemlata Lall,K.Korabu,Z. Sayyed,Hema Gogia, S.Shelkande,R.Verma,Preeti Madan,S.Bhorekar,B.Apoorva,Sandhya Kabra,A.Titkare,H.Kengale,Sujeet K Singh,V.Autude,A.Awhale,M L Choudhary,Partha Rakshit	https://www.gisaid.org/	May, 2021
hCoV-19/India/MH-NCDC-NIV-INSACOG-2409329/2021	betacoronavirus	EPI_ISL_2189820	April, 2021	Asia	India	Maharashtra	Asia	India	Maharashtra	genome	29801	Human	31-40	Female	B.1.617.1	G	ICMR-National Institute of Virology	NCDC Delhi, Biotechnology Division	Meena Datta,V.Vipat,S.Jadhav,Priyanka Singh,U.Saha ,M.Das,Uma Sharma,G.Divekar,T.Sanjeevi,Manoj K Singh,S Jadhav,Radhakrishnan V. S,A Walimbe ,Robin Marwal,V Malik,Mahesh S Dhar,K.Iyengar,Kalaiarasan Ponnusamy,K P.Shinde,Hemlata Lall,K.Korabu,Z. Sayyed,Hema Gogia, S.Shelkande,R.Verma,Preeti Madan,S.Bhorekar,B.Apoorva,Sandhya Kabra,A.Titkare,H.Kengale,Sujeet K Singh,V.Autude,A.Awhale,M L Choudhary,Partha Rakshit	https://www.gisaid.org/	May, 2021
hCoV-19/India/MH-NCDC-NIV-INSACOG-2409330/2021	betacoronavirus	EPI_ISL_2189821	April, 2021	Asia	India	Maharashtra	Asia	India	Maharashtra	genome	29798	Human	21-30	Female	B.1.1.7	GRY	ICMR-National Institute of Virology	NCDC Delhi, Biotechnology Division	Meena Datta,V.Vipat,S.Jadhav,Priyanka Singh,U.Saha ,M.Das,Uma Sharma,G.Divekar,T.Sanjeevi,Manoj K Singh,S Jadhav,Radhakrishnan V. S,A Walimbe ,Robin Marwal,V Malik,Mahesh S Dhar,K.Iyengar,Kalaiarasan Ponnusamy,K P.Shinde,Hemlata Lall,K.Korabu,Z. Sayyed,Hema Gogia, S.Shelkande,R.Verma,Preeti Madan,S.Bhorekar,B.Apoorva,Sandhya Kabra,A.Titkare,H.Kengale,Sujeet K Singh,V.Autude,A.Awhale,M L Choudhary,Partha Rakshit	https://www.gisaid.org/	May, 2021
hCoV-19/India/MH-NCDC-NIV-INSACOG-2409331/2021	betacoronavirus	EPI_ISL_2189822	April, 2021	Asia	India	Maharashtra	Asia	India	Maharashtra	genome	29813	Human	21-30	Female	B.1.617.1	G	ICMR-National Institute of Virology	NCDC Delhi, Biotechnology Division	Meena Datta,V.Vipat,S.Jadhav,Priyanka Singh,U.Saha ,M.Das,Uma Sharma,G.Divekar,T.Sanjeevi,Manoj K Singh,S Jadhav,Radhakrishnan V. S,A Walimbe ,Robin Marwal,V Malik,Mahesh S Dhar,K.Iyengar,Kalaiarasan Ponnusamy,K P.Shinde,Hemlata Lall,K.Korabu,Z. Sayyed,Hema Gogia, S.Shelkande,R.Verma,Preeti Madan,S.Bhorekar,B.Apoorva,Sandhya Kabra,A.Titkare,H.Kengale,Sujeet K Singh,V.Autude,A.Awhale,M L Choudhary,Partha Rakshit	https://www.gisaid.org/	May, 2021
hCoV-19/India/MH-NCDC-NIV-INSACOG-2409332/2021	betacoronavirus	EPI_ISL_2189823	April, 2021	Asia	India	Maharashtra	Asia	India	Maharashtra	genome	29772	Human	41-50	Male	B.1.617.2	G	ICMR-National Institute of Virology	NCDC Delhi, Biotechnology Division	Meena Datta,V.Vipat,S.Jadhav,Priyanka Singh,U.Saha ,M.Das,Uma Sharma,G.Divekar,T.Sanjeevi,Manoj K Singh,S Jadhav,Radhakrishnan V. S,A Walimbe ,Robin Marwal,V Malik,Mahesh S Dhar,K.Iyengar,Kalaiarasan Ponnusamy,K P.Shinde,Hemlata Lall,K.Korabu,Z. Sayyed,Hema Gogia, S.Shelkande,R.Verma,Preeti Madan,S.Bhorekar,B.Apoorva,Sandhya Kabra,A.Titkare,H.Kengale,Sujeet K Singh,V.Autude,A.Awhale,M L Choudhary,Partha Rakshit	https://www.gisaid.org/	May, 2021
hCoV-19/India/MH-NCDC-NIV-INSACOG-2409333/2021	betacoronavirus	EPI_ISL_2189824	April, 2021	Asia	India	Maharashtra	Asia	India	Maharashtra	genome	29811	Human	31-40	Female	B.1.617.1	G	ICMR-National Institute of Virology	NCDC Delhi, Biotechnology Division	Meena Datta,V.Vipat,S.Jadhav,Priyanka Singh,U.Saha ,M.Das,Uma Sharma,G.Divekar,T.Sanjeevi,Manoj K Singh,S Jadhav,Radhakrishnan V. S,A Walimbe ,Robin Marwal,V Malik,Mahesh S Dhar,K.Iyengar,Kalaiarasan Ponnusamy,K P.Shinde,Hemlata Lall,K.Korabu,Z. Sayyed,Hema Gogia, S.Shelkande,R.Verma,Preeti Madan,S.Bhorekar,B.Apoorva,Sandhya Kabra,A.Titkare,H.Kengale,Sujeet K Singh,V.Autude,A.Awhale,M L Choudhary,Partha Rakshit	https://www.gisaid.org/	May, 2021
hCoV-19/India/MH-NCDC-NIV-INSACOG-2409334/2021	betacoronavirus	EPI_ISL_2189825	April, 2021	Asia	India	Maharashtra	Asia	India	Maharashtra	genome	29799	Human	41-50	Female	B.1.617.2	G	ICMR-National Institute of Virology	NCDC Delhi, Biotechnology Division	Meena Datta,V.Vipat,S.Jadhav,Priyanka Singh,U.Saha ,M.Das,Uma Sharma,G.Divekar,T.Sanjeevi,Manoj K Singh,S Jadhav,Radhakrishnan V. S,A Walimbe ,Robin Marwal,V Malik,Mahesh S Dhar,K.Iyengar,Kalaiarasan Ponnusamy,K P.Shinde,Hemlata Lall,K.Korabu,Z. Sayyed,Hema Gogia, S.Shelkande,R.Verma,Preeti Madan,S.Bhorekar,B.Apoorva,Sandhya Kabra,A.Titkare,H.Kengale,Sujeet K Singh,V.Autude,A.Awhale,M L Choudhary,Partha Rakshit	https://www.gisaid.org/	May, 2021
hCoV-19/India/MH-NCDC-NIV-INSACOG-2409335/2021	betacoronavirus	EPI_ISL_2189826	April, 2021	Asia	India	Maharashtra	Asia	India	Maharashtra	genome	29813	Human	51-60	Female	B.1.617.1	G	ICMR-National Institute of Virology	NCDC Delhi, Biotechnology Division	Meena Datta,V.Vipat,S.Jadhav,Priyanka Singh,U.Saha ,M.Das,Uma Sharma,G.Divekar,T.Sanjeevi,Manoj K Singh,S Jadhav,Radhakrishnan V. S,A Walimbe ,Robin Marwal,V Malik,Mahesh S Dhar,K.Iyengar,Kalaiarasan Ponnusamy,K P.Shinde,Hemlata Lall,K.Korabu,Z. Sayyed,Hema Gogia, S.Shelkande,R.Verma,Preeti Madan,S.Bhorekar,B.Apoorva,Sandhya Kabra,A.Titkare,H.Kengale,Sujeet K Singh,V.Autude,A.Awhale,M L Choudhary,Partha Rakshit	https://www.gisaid.org/	May, 2021
hCoV-19/India/MH-NCDC-NIV-INSACOG-2409337/2021	betacoronavirus	EPI_ISL_2189827	April, 2021	Asia	India	Maharashtra	Asia	India	Maharashtra	genome	29780	Human	21-30	Female	B.1.617.2	G	ICMR-National Institute of Virology	NCDC Delhi, Biotechnology Division	Meena Datta,V.Vipat,S.Jadhav,Priyanka Singh,U.Saha ,M.Das,Uma Sharma,G.Divekar,T.Sanjeevi,Manoj K Singh,S Jadhav,Radhakrishnan V. S,A Walimbe ,Robin Marwal,V Malik,Mahesh S Dhar,K.Iyengar,Kalaiarasan Ponnusamy,K P.Shinde,Hemlata Lall,K.Korabu,Z. Sayyed,Hema Gogia, S.Shelkande,R.Verma,Preeti Madan,S.Bhorekar,B.Apoorva,Sandhya Kabra,A.Titkare,H.Kengale,Sujeet K Singh,V.Autude,A.Awhale,M L Choudhary,Partha Rakshit	https://www.gisaid.org/	May, 2021
hCoV-19/India/MH-NCDC-NIV-INSACOG-2409339/2021	betacoronavirus	EPI_ISL_2189828	April, 2021	Asia	India	Maharashtra	Asia	India	Maharashtra	genome	29778	Human	61-70	Male	B.1.617.2	G	ICMR-National Institute of Virology	NCDC Delhi, Biotechnology Division	Meena Datta,V.Vipat,S.Jadhav,Priyanka Singh,U.Saha ,M.Das,Uma Sharma,G.Divekar,T.Sanjeevi,Manoj K Singh,S Jadhav,Radhakrishnan V. S,A Walimbe ,Robin Marwal,V Malik,Mahesh S Dhar,K.Iyengar,Kalaiarasan Ponnusamy,K P.Shinde,Hemlata Lall,K.Korabu,Z. Sayyed,Hema Gogia, S.Shelkande,R.Verma,Preeti Madan,S.Bhorekar,B.Apoorva,Sandhya Kabra,A.Titkare,H.Kengale,Sujeet K Singh,V.Autude,A.Awhale,M L Choudhary,Partha Rakshit	https://www.gisaid.org/	May, 2021
hCoV-19/India/MH-NCDC-NIV-INSACOG-2409340/2021	betacoronavirus	EPI_ISL_2189829	April, 2021	Asia	India	Maharashtra	Asia	India	Maharashtra	genome	29784	Human	51-60	Male	B.1.617.2	G	ICMR-National Institute of Virology	NCDC Delhi, Biotechnology Division	Meena Datta,V.Vipat,S.Jadhav,Priyanka Singh,U.Saha ,M.Das,Uma Sharma,G.Divekar,T.Sanjeevi,Manoj K Singh,S Jadhav,Radhakrishnan V. S,A Walimbe ,Robin Marwal,V Malik,Mahesh S Dhar,K.Iyengar,Kalaiarasan Ponnusamy,K P.Shinde,Hemlata Lall,K.Korabu,Z. Sayyed,Hema Gogia, S.Shelkande,R.Verma,Preeti Madan,S.Bhorekar,B.Apoorva,Sandhya Kabra,A.Titkare,H.Kengale,Sujeet K Singh,V.Autude,A.Awhale,M L Choudhary,Partha Rakshit	https://www.gisaid.org/	May, 2021
hCoV-19/India/MH-NCDC-NIV-INSACOG-2409341/2021	betacoronavirus	EPI_ISL_2189830	April, 2021	Asia	India	Maharashtra	Asia	India	Maharashtra	genome	29799	Human	61-70	Male	B.1.617.2	G	ICMR-National Institute of Virology	NCDC Delhi, Biotechnology Division	Meena Datta,V.Vipat,S.Jadhav,Priyanka Singh,U.Saha ,M.Das,Uma Sharma,G.Divekar,T.Sanjeevi,Manoj K Singh,S Jadhav,Radhakrishnan V. S,A Walimbe ,Robin Marwal,V Malik,Mahesh S Dhar,K.Iyengar,Kalaiarasan Ponnusamy,K P.Shinde,Hemlata Lall,K.Korabu,Z. Sayyed,Hema Gogia, S.Shelkande,R.Verma,Preeti Madan,S.Bhorekar,B.Apoorva,Sandhya Kabra,A.Titkare,H.Kengale,Sujeet K Singh,V.Autude,A.Awhale,M L Choudhary,Partha Rakshit	https://www.gisaid.org/	May, 2021
hCoV-19/India/MH-NCDC-NIV-INSACOG-2409343/2021	betacoronavirus	EPI_ISL_2189831	April, 2021	Asia	India	Maharashtra	Asia	India	Maharashtra	genome	29784	Human	21-30	Female	B.1.617.2	G	ICMR-National Institute of Virology	NCDC Delhi, Biotechnology Division	Meena Datta,V.Vipat,S.Jadhav,Priyanka Singh,U.Saha ,M.Das,Uma Sharma,G.Divekar,T.Sanjeevi,Manoj K Singh,S Jadhav,Radhakrishnan V. S,A Walimbe ,Robin Marwal,V Malik,Mahesh S Dhar,K.Iyengar,Kalaiarasan Ponnusamy,K P.Shinde,Hemlata Lall,K.Korabu,Z. Sayyed,Hema Gogia, S.Shelkande,R.Verma,Preeti Madan,S.Bhorekar,B.Apoorva,Sandhya Kabra,A.Titkare,H.Kengale,Sujeet K Singh,V.Autude,A.Awhale,M L Choudhary,Partha Rakshit	https://www.gisaid.org/	May, 2021
hCoV-19/India/MH-NCDC-NIV-INSACOG-2409345/2021	betacoronavirus	EPI_ISL_2189832	April, 2021	Asia	India	Maharashtra	Asia	India	Maharashtra	genome	29790	Human	21-30	Male	B.1.617.1	G	ICMR-National Institute of Virology	NCDC Delhi, Biotechnology Division	Meena Datta,V.Vipat,S.Jadhav,Priyanka Singh,U.Saha ,M.Das,Uma Sharma,G.Divekar,T.Sanjeevi,Manoj K Singh,S Jadhav,Radhakrishnan V. S,A Walimbe ,Robin Marwal,V Malik,Mahesh S Dhar,K.Iyengar,Kalaiarasan Ponnusamy,K P.Shinde,Hemlata Lall,K.Korabu,Z. Sayyed,Hema Gogia, S.Shelkande,R.Verma,Preeti Madan,S.Bhorekar,B.Apoorva,Sandhya Kabra,A.Titkare,H.Kengale,Sujeet K Singh,V.Autude,A.Awhale,M L Choudhary,Partha Rakshit	https://www.gisaid.org/	May, 2021
hCoV-19/India/MH-NCDC-NIV-INSACOG-2409346/2021	betacoronavirus	EPI_ISL_2189833	April, 2021	Asia	India	Maharashtra	Asia	India	Maharashtra	genome	29790	Human	51-60	Male	B.1.617.1	G	ICMR-National Institute of Virology	NCDC Delhi, Biotechnology Division	Meena Datta,V.Vipat,S.Jadhav,Priyanka Singh,U.Saha ,M.Das,Uma Sharma,G.Divekar,T.Sanjeevi,Manoj K Singh,S Jadhav,Radhakrishnan V. S,A Walimbe ,Robin Marwal,V Malik,Mahesh S Dhar,K.Iyengar,Kalaiarasan Ponnusamy,K P.Shinde,Hemlata Lall,K.Korabu,Z. Sayyed,Hema Gogia, S.Shelkande,R.Verma,Preeti Madan,S.Bhorekar,B.Apoorva,Sandhya Kabra,A.Titkare,H.Kengale,Sujeet K Singh,V.Autude,A.Awhale,M L Choudhary,Partha Rakshit	https://www.gisaid.org/	May, 2021
hCoV-19/India/MH-NCDC-NIV-INSACOG-2409347/2021	betacoronavirus	EPI_ISL_2189834	April, 2021	Asia	India	Maharashtra	Asia	India	Maharashtra	genome	29790	Human	21-30	Male	B.1.617.2	G	ICMR-National Institute of Virology	NCDC Delhi, Biotechnology Division	Meena Datta,V.Vipat,S.Jadhav,Priyanka Singh,U.Saha ,M.Das,Uma Sharma,G.Divekar,T.Sanjeevi,Manoj K Singh,S Jadhav,Radhakrishnan V. S,A Walimbe ,Robin Marwal,V Malik,Mahesh S Dhar,K.Iyengar,Kalaiarasan Ponnusamy,K P.Shinde,Hemlata Lall,K.Korabu,Z. Sayyed,Hema Gogia, S.Shelkande,R.Verma,Preeti Madan,S.Bhorekar,B.Apoorva,Sandhya Kabra,A.Titkare,H.Kengale,Sujeet K Singh,V.Autude,A.Awhale,M L Choudhary,Partha Rakshit	https://www.gisaid.org/	May, 2021
hCoV-19/India/MH-NCDC-NIV-INSACOG-2409348/2021	betacoronavirus	EPI_ISL_2189835	April, 2021	Asia	India	Maharashtra	Asia	India	Maharashtra	genome	29816	Human	41-50	Male	B.1.617.1	G	ICMR-National Institute of Virology	NCDC Delhi, Biotechnology Division	Meena Datta,V.Vipat,S.Jadhav,Priyanka Singh,U.Saha ,M.Das,Uma Sharma,G.Divekar,T.Sanjeevi,Manoj K Singh,S Jadhav,Radhakrishnan V. S,A Walimbe ,Robin Marwal,V Malik,Mahesh S Dhar,K.Iyengar,Kalaiarasan Ponnusamy,K P.Shinde,Hemlata Lall,K.Korabu,Z. Sayyed,Hema Gogia, S.Shelkande,R.Verma,Preeti Madan,S.Bhorekar,B.Apoorva,Sandhya Kabra,A.Titkare,H.Kengale,Sujeet K Singh,V.Autude,A.Awhale,M L Choudhary,Partha Rakshit	https://www.gisaid.org/	May, 2021
hCoV-19/India/MH-NCDC-NIV-INSACOG-2409349/2021	betacoronavirus	EPI_ISL_2189836	April, 2021	Asia	India	Maharashtra	Asia	India	Maharashtra	genome	29804	Human	61-70	Male	B.1.617.2	G	ICMR-National Institute of Virology	NCDC Delhi, Biotechnology Division	Meena Datta,V.Vipat,S.Jadhav,Priyanka Singh,U.Saha ,M.Das,Uma Sharma,G.Divekar,T.Sanjeevi,Manoj K Singh,S Jadhav,Radhakrishnan V. S,A Walimbe ,Robin Marwal,V Malik,Mahesh S Dhar,K.Iyengar,Kalaiarasan Ponnusamy,K P.Shinde,Hemlata Lall,K.Korabu,Z. Sayyed,Hema Gogia, S.Shelkande,R.Verma,Preeti Madan,S.Bhorekar,B.Apoorva,Sandhya Kabra,A.Titkare,H.Kengale,Sujeet K Singh,V.Autude,A.Awhale,M L Choudhary,Partha Rakshit	https://www.gisaid.org/	May, 2021
hCoV-19/India/MH-NCDC-NIV-INSACOG-2409350/2021	betacoronavirus	EPI_ISL_2189837	April, 2021	Asia	India	Maharashtra	Asia	India	Maharashtra	genome	29774	Human	31-40	Male	B.1.617.2	G	ICMR-National Institute of Virology	NCDC Delhi, Biotechnology Division	Meena Datta,V.Vipat,S.Jadhav,Priyanka Singh,U.Saha ,M.Das,Uma Sharma,G.Divekar,T.Sanjeevi,Manoj K Singh,S Jadhav,Radhakrishnan V. S,A Walimbe ,Robin Marwal,V Malik,Mahesh S Dhar,K.Iyengar,Kalaiarasan Ponnusamy,K P.Shinde,Hemlata Lall,K.Korabu,Z. Sayyed,Hema Gogia, S.Shelkande,R.Verma,Preeti Madan,S.Bhorekar,B.Apoorva,Sandhya Kabra,A.Titkare,H.Kengale,Sujeet K Singh,V.Autude,A.Awhale,M L Choudhary,Partha Rakshit	https://www.gisaid.org/	May, 2021
hCoV-19/India/MH-NCDC-NIV-INSACOG-2409351/2021	betacoronavirus	EPI_ISL_2189838	April, 2021	Asia	India	Maharashtra	Asia	India	Maharashtra	genome	29794	Human	31-40	Female	B.1.617.1	G	ICMR-National Institute of Virology	NCDC Delhi, Biotechnology Division	Meena Datta,V.Vipat,S.Jadhav,Priyanka Singh,U.Saha ,M.Das,Uma Sharma,G.Divekar,T.Sanjeevi,Manoj K Singh,S Jadhav,Radhakrishnan V. S,A Walimbe ,Robin Marwal,V Malik,Mahesh S Dhar,K.Iyengar,Kalaiarasan Ponnusamy,K P.Shinde,Hemlata Lall,K.Korabu,Z. Sayyed,Hema Gogia, S.Shelkande,R.Verma,Preeti Madan,S.Bhorekar,B.Apoorva,Sandhya Kabra,A.Titkare,H.Kengale,Sujeet K Singh,V.Autude,A.Awhale,M L Choudhary,Partha Rakshit	https://www.gisaid.org/	May, 2021
hCoV-19/India/MH-NCDC-NIV-INSACOG-2409353/2021	betacoronavirus	EPI_ISL_2189839	April, 2021	Asia	India	Maharashtra	Asia	India	Maharashtra	genome	29819	Human	31-40	Male	B.1.617.1	G	ICMR-National Institute of Virology	NCDC Delhi, Biotechnology Division	Meena Datta,V.Vipat,S.Jadhav,Priyanka Singh,U.Saha ,M.Das,Uma Sharma,G.Divekar,T.Sanjeevi,Manoj K Singh,S Jadhav,Radhakrishnan V. S,A Walimbe ,Robin Marwal,V Malik,Mahesh S Dhar,K.Iyengar,Kalaiarasan Ponnusamy,K P.Shinde,Hemlata Lall,K.Korabu,Z. Sayyed,Hema Gogia, S.Shelkande,R.Verma,Preeti Madan,S.Bhorekar,B.Apoorva,Sandhya Kabra,A.Titkare,H.Kengale,Sujeet K Singh,V.Autude,A.Awhale,M L Choudhary,Partha Rakshit	https://www.gisaid.org/	May, 2021
hCoV-19/India/MH-NCDC-NIV-INSACOG-2409354/2021	betacoronavirus	EPI_ISL_2189840	April, 2021	Asia	India	Maharashtra	Asia	India	Maharashtra	genome	29786	Human	41-50	Female	B.1.617.2	G	ICMR-National Institute of Virology	NCDC Delhi, Biotechnology Division	Meena Datta,V.Vipat,S.Jadhav,Priyanka Singh,U.Saha ,M.Das,Uma Sharma,G.Divekar,T.Sanjeevi,Manoj K Singh,S Jadhav,Radhakrishnan V. S,A Walimbe ,Robin Marwal,V Malik,Mahesh S Dhar,K.Iyengar,Kalaiarasan Ponnusamy,K P.Shinde,Hemlata Lall,K.Korabu,Z. Sayyed,Hema Gogia, S.Shelkande,R.Verma,Preeti Madan,S.Bhorekar,B.Apoorva,Sandhya Kabra,A.Titkare,H.Kengale,Sujeet K Singh,V.Autude,A.Awhale,M L Choudhary,Partha Rakshit	https://www.gisaid.org/	May, 2021
hCoV-19/India/MH-NCDC-NIV-INSACOG-2409355/2021	betacoronavirus	EPI_ISL_2189841	April, 2021	Asia	India	Maharashtra	Asia	India	Maharashtra	genome	29793	Human	31-40	Male	B.1.617.2	G	ICMR-National Institute of Virology	NCDC Delhi, Biotechnology Division	Meena Datta,V.Vipat,S.Jadhav,Priyanka Singh,U.Saha ,M.Das,Uma Sharma,G.Divekar,T.Sanjeevi,Manoj K Singh,S Jadhav,Radhakrishnan V. S,A Walimbe ,Robin Marwal,V Malik,Mahesh S Dhar,K.Iyengar,Kalaiarasan Ponnusamy,K P.Shinde,Hemlata Lall,K.Korabu,Z. Sayyed,Hema Gogia, S.Shelkande,R.Verma,Preeti Madan,S.Bhorekar,B.Apoorva,Sandhya Kabra,A.Titkare,H.Kengale,Sujeet K Singh,V.Autude,A.Awhale,M L Choudhary,Partha Rakshit	https://www.gisaid.org/	May, 2021
hCoV-19/India/MH-NCDC-NIV-INSACOG-2409356/2021	betacoronavirus	EPI_ISL_2189842	April, 2021	Asia	India	Maharashtra	Asia	India	Maharashtra	genome	29804	Human	31-40	Male	B.1.617.1	G	ICMR-National Institute of Virology	NCDC Delhi, Biotechnology Division	Meena Datta,V.Vipat,S.Jadhav,Priyanka Singh,U.Saha ,M.Das,Uma Sharma,G.Divekar,T.Sanjeevi,Manoj K Singh,S Jadhav,Radhakrishnan V. S,A Walimbe ,Robin Marwal,V Malik,Mahesh S Dhar,K.Iyengar,Kalaiarasan Ponnusamy,K P.Shinde,Hemlata Lall,K.Korabu,Z. Sayyed,Hema Gogia, S.Shelkande,R.Verma,Preeti Madan,S.Bhorekar,B.Apoorva,Sandhya Kabra,A.Titkare,H.Kengale,Sujeet K Singh,V.Autude,A.Awhale,M L Choudhary,Partha Rakshit	https://www.gisaid.org/	May, 2021
hCoV-19/India/MH-NCDC-NIV-INSACOG-2409357/2021	betacoronavirus	EPI_ISL_2189843	April, 2021	Asia	India	Maharashtra	Asia	India	Maharashtra	genome	29797	Human	51-60	Female	B.1.617.2	G	ICMR-National Institute of Virology	NCDC Delhi, Biotechnology Division	Meena Datta,V.Vipat,S.Jadhav,Priyanka Singh,U.Saha ,M.Das,Uma Sharma,G.Divekar,T.Sanjeevi,Manoj K Singh,S Jadhav,Radhakrishnan V. S,A Walimbe ,Robin Marwal,V Malik,Mahesh S Dhar,K.Iyengar,Kalaiarasan Ponnusamy,K P.Shinde,Hemlata Lall,K.Korabu,Z. Sayyed,Hema Gogia, S.Shelkande,R.Verma,Preeti Madan,S.Bhorekar,B.Apoorva,Sandhya Kabra,A.Titkare,H.Kengale,Sujeet K Singh,V.Autude,A.Awhale,M L Choudhary,Partha Rakshit	https://www.gisaid.org/	May, 2021
hCoV-19/India/MH-NCDC-NIV-INSACOG-2409358/2021	betacoronavirus	EPI_ISL_2189844	April, 2021	Asia	India	Maharashtra	Asia	India	Maharashtra	genome	29794	Human	41-50	Female	B.1.1.7	GRY	ICMR-National Institute of Virology	NCDC Delhi, Biotechnology Division	Meena Datta,V.Vipat,S.Jadhav,Priyanka Singh,U.Saha ,M.Das,Uma Sharma,G.Divekar,T.Sanjeevi,Manoj K Singh,S Jadhav,Radhakrishnan V. S,A Walimbe ,Robin Marwal,V Malik,Mahesh S Dhar,K.Iyengar,Kalaiarasan Ponnusamy,K P.Shinde,Hemlata Lall,K.Korabu,Z. Sayyed,Hema Gogia, S.Shelkande,R.Verma,Preeti Madan,S.Bhorekar,B.Apoorva,Sandhya Kabra,A.Titkare,H.Kengale,Sujeet K Singh,V.Autude,A.Awhale,M L Choudhary,Partha Rakshit	https://www.gisaid.org/	May, 2021
hCoV-19/India/MH-NCDC-NIV-INSACOG-2409359/2021	betacoronavirus	EPI_ISL_2189845	April, 2021	Asia	India	Maharashtra	Asia	India	Maharashtra	genome	29803	Human	21-30	Female	B.1.617.2	G	ICMR-National Institute of Virology	NCDC Delhi, Biotechnology Division	Meena Datta,V.Vipat,S.Jadhav,Priyanka Singh,U.Saha ,M.Das,Uma Sharma,G.Divekar,T.Sanjeevi,Manoj K Singh,S Jadhav,Radhakrishnan V. S,A Walimbe ,Robin Marwal,V Malik,Mahesh S Dhar,K.Iyengar,Kalaiarasan Ponnusamy,K P.Shinde,Hemlata Lall,K.Korabu,Z. Sayyed,Hema Gogia, S.Shelkande,R.Verma,Preeti Madan,S.Bhorekar,B.Apoorva,Sandhya Kabra,A.Titkare,H.Kengale,Sujeet K Singh,V.Autude,A.Awhale,M L Choudhary,Partha Rakshit	https://www.gisaid.org/	May, 2021
hCoV-19/India/MH-NCDC-NIV-INSACOG-2409361/2021	betacoronavirus	EPI_ISL_2189846	April, 2021	Asia	India	Maharashtra	Asia	India	Maharashtra	genome	29790	Human	51-60	Male	B.1.617.1	G	ICMR-National Institute of Virology	NCDC Delhi, Biotechnology Division	Meena Datta,V.Vipat,S.Jadhav,Priyanka Singh,U.Saha ,M.Das,Uma Sharma,G.Divekar,T.Sanjeevi,Manoj K Singh,S Jadhav,Radhakrishnan V. S,A Walimbe ,Robin Marwal,V Malik,Mahesh S Dhar,K.Iyengar,Kalaiarasan Ponnusamy,K P.Shinde,Hemlata Lall,K.Korabu,Z. Sayyed,Hema Gogia, S.Shelkande,R.Verma,Preeti Madan,S.Bhorekar,B.Apoorva,Sandhya Kabra,A.Titkare,H.Kengale,Sujeet K Singh,V.Autude,A.Awhale,M L Choudhary,Partha Rakshit	https://www.gisaid.org/	May, 2021
hCoV-19/India/MH-NCDC-NIV-INSACOG-2409362/2021	betacoronavirus	EPI_ISL_2189847	April, 2021	Asia	India	Maharashtra	Asia	India	Maharashtra	genome	29797	Human	41-50	Female	B.1.617.1	G	ICMR-National Institute of Virology	NCDC Delhi, Biotechnology Division	Meena Datta,V.Vipat,S.Jadhav,Priyanka Singh,U.Saha ,M.Das,Uma Sharma,G.Divekar,T.Sanjeevi,Manoj K Singh,S Jadhav,Radhakrishnan V. S,A Walimbe ,Robin Marwal,V Malik,Mahesh S Dhar,K.Iyengar,Kalaiarasan Ponnusamy,K P.Shinde,Hemlata Lall,K.Korabu,Z. Sayyed,Hema Gogia, S.Shelkande,R.Verma,Preeti Madan,S.Bhorekar,B.Apoorva,Sandhya Kabra,A.Titkare,H.Kengale,Sujeet K Singh,V.Autude,A.Awhale,M L Choudhary,Partha Rakshit	https://www.gisaid.org/	May, 2021
hCoV-19/India/MH-NCDC-NIV-INSACOG-2409364/2021	betacoronavirus	EPI_ISL_2189848	April, 2021	Asia	India	Maharashtra	Asia	India	Maharashtra	genome	29787	Human	41-50	Female	B.1.617.1	G	ICMR-National Institute of Virology	NCDC Delhi, Biotechnology Division	Meena Datta,V.Vipat,S.Jadhav,Priyanka Singh,U.Saha ,M.Das,Uma Sharma,G.Divekar,T.Sanjeevi,Manoj K Singh,S Jadhav,Radhakrishnan V. S,A Walimbe ,Robin Marwal,V Malik,Mahesh S Dhar,K.Iyengar,Kalaiarasan Ponnusamy,K P.Shinde,Hemlata Lall,K.Korabu,Z. Sayyed,Hema Gogia, S.Shelkande,R.Verma,Preeti Madan,S.Bhorekar,B.Apoorva,Sandhya Kabra,A.Titkare,H.Kengale,Sujeet K Singh,V.Autude,A.Awhale,M L Choudhary,Partha Rakshit	https://www.gisaid.org/	May, 2021
hCoV-19/India/MH-NCDC-NIV-INSACOG-2409365/2021	betacoronavirus	EPI_ISL_2189849	April, 2021	Asia	India	Maharashtra	Asia	India	Maharashtra	genome	29800	Human	41-50	Male	B.1.617.2	G	ICMR-National Institute of Virology	NCDC Delhi, Biotechnology Division	Meena Datta,V.Vipat,S.Jadhav,Priyanka Singh,U.Saha ,M.Das,Uma Sharma,G.Divekar,T.Sanjeevi,Manoj K Singh,S Jadhav,Radhakrishnan V. S,A Walimbe ,Robin Marwal,V Malik,Mahesh S Dhar,K.Iyengar,Kalaiarasan Ponnusamy,K P.Shinde,Hemlata Lall,K.Korabu,Z. Sayyed,Hema Gogia, S.Shelkande,R.Verma,Preeti Madan,S.Bhorekar,B.Apoorva,Sandhya Kabra,A.Titkare,H.Kengale,Sujeet K Singh,V.Autude,A.Awhale,M L Choudhary,Partha Rakshit	https://www.gisaid.org/	May, 2021
hCoV-19/India/MH-NCDC-NIV-INSACOG-2409366/2021	betacoronavirus	EPI_ISL_2189850	April, 2021	Asia	India	Maharashtra	Asia	India	Maharashtra	genome	29784	Human	1-10	Female	B.1.617.2	G	ICMR-National Institute of Virology	NCDC Delhi, Biotechnology Division	Meena Datta,V.Vipat,S.Jadhav,Priyanka Singh,U.Saha ,M.Das,Uma Sharma,G.Divekar,T.Sanjeevi,Manoj K Singh,S Jadhav,Radhakrishnan V. S,A Walimbe ,Robin Marwal,V Malik,Mahesh S Dhar,K.Iyengar,Kalaiarasan Ponnusamy,K P.Shinde,Hemlata Lall,K.Korabu,Z. Sayyed,Hema Gogia, S.Shelkande,R.Verma,Preeti Madan,S.Bhorekar,B.Apoorva,Sandhya Kabra,A.Titkare,H.Kengale,Sujeet K Singh,V.Autude,A.Awhale,M L Choudhary,Partha Rakshit	https://www.gisaid.org/	May, 2021
hCoV-19/India/MH-NCDC-NIV-INSACOG-2409367/2021	betacoronavirus	EPI_ISL_2189851	April, 2021	Asia	India	Maharashtra	Asia	India	Maharashtra	genome	29810	Human	71-80	Female	B.1.617.1	G	ICMR-National Institute of Virology	NCDC Delhi, Biotechnology Division	Meena Datta,V.Vipat,S.Jadhav,Priyanka Singh,U.Saha ,M.Das,Uma Sharma,G.Divekar,T.Sanjeevi,Manoj K Singh,S Jadhav,Radhakrishnan V. S,A Walimbe ,Robin Marwal,V Malik,Mahesh S Dhar,K.Iyengar,Kalaiarasan Ponnusamy,K P.Shinde,Hemlata Lall,K.Korabu,Z. Sayyed,Hema Gogia, S.Shelkande,R.Verma,Preeti Madan,S.Bhorekar,B.Apoorva,Sandhya Kabra,A.Titkare,H.Kengale,Sujeet K Singh,V.Autude,A.Awhale,M L Choudhary,Partha Rakshit	https://www.gisaid.org/	May, 2021
hCoV-19/India/MH-NCDC-NIV-INSACOG-2409368/2021	betacoronavirus	EPI_ISL_2189852	April, 2021	Asia	India	Maharashtra	Asia	India	Maharashtra	genome	29790	Human	31-40	Female	B.1.617.2	G	ICMR-National Institute of Virology	NCDC Delhi, Biotechnology Division	Meena Datta,V.Vipat,S.Jadhav,Priyanka Singh,U.Saha ,M.Das,Uma Sharma,G.Divekar,T.Sanjeevi,Manoj K Singh,S Jadhav,Radhakrishnan V. S,A Walimbe ,Robin Marwal,V Malik,Mahesh S Dhar,K.Iyengar,Kalaiarasan Ponnusamy,K P.Shinde,Hemlata Lall,K.Korabu,Z. Sayyed,Hema Gogia, S.Shelkande,R.Verma,Preeti Madan,S.Bhorekar,B.Apoorva,Sandhya Kabra,A.Titkare,H.Kengale,Sujeet K Singh,V.Autude,A.Awhale,M L Choudhary,Partha Rakshit	https://www.gisaid.org/	May, 2021
hCoV-19/India/MH-NCDC-NIV-INSACOG-2409369/2021	betacoronavirus	EPI_ISL_2189853	April, 2021	Asia	India	Maharashtra	Asia	India	Maharashtra	genome	29796	Human	51-60	Male	B.1.617.1	G	ICMR-National Institute of Virology	NCDC Delhi, Biotechnology Division	Meena Datta,V.Vipat,S.Jadhav,Priyanka Singh,U.Saha ,M.Das,Uma Sharma,G.Divekar,T.Sanjeevi,Manoj K Singh,S Jadhav,Radhakrishnan V. S,A Walimbe ,Robin Marwal,V Malik,Mahesh S Dhar,K.Iyengar,Kalaiarasan Ponnusamy,K P.Shinde,Hemlata Lall,K.Korabu,Z. Sayyed,Hema Gogia, S.Shelkande,R.Verma,Preeti Madan,S.Bhorekar,B.Apoorva,Sandhya Kabra,A.Titkare,H.Kengale,Sujeet K Singh,V.Autude,A.Awhale,M L Choudhary,Partha Rakshit	https://www.gisaid.org/	May, 2021
hCoV-19/India/MH-NCDC-NIV-INSACOG-2409371/2021	betacoronavirus	EPI_ISL_2189854	April, 2021	Asia	India	Maharashtra	Asia	India	Maharashtra	genome	29802	Human	41-50	Male	B.1.617.1	G	ICMR-National Institute of Virology	NCDC Delhi, Biotechnology Division	Meena Datta,V.Vipat,S.Jadhav,Priyanka Singh,U.Saha ,M.Das,Uma Sharma,G.Divekar,T.Sanjeevi,Manoj K Singh,S Jadhav,Radhakrishnan V. S,A Walimbe ,Robin Marwal,V Malik,Mahesh S Dhar,K.Iyengar,Kalaiarasan Ponnusamy,K P.Shinde,Hemlata Lall,K.Korabu,Z. Sayyed,Hema Gogia, S.Shelkande,R.Verma,Preeti Madan,S.Bhorekar,B.Apoorva,Sandhya Kabra,A.Titkare,H.Kengale,Sujeet K Singh,V.Autude,A.Awhale,M L Choudhary,Partha Rakshit	https://www.gisaid.org/	May, 2021
hCoV-19/India/MH-NCDC-NIV-INSACOG-2409372/2021	betacoronavirus	EPI_ISL_2189855	April, 2021	Asia	India	Maharashtra	Asia	India	Maharashtra	genome	29811	Human	41-50	Female	B.1.617.1	G	ICMR-National Institute of Virology	NCDC Delhi, Biotechnology Division	Meena Datta,V.Vipat,S.Jadhav,Priyanka Singh,U.Saha ,M.Das,Uma Sharma,G.Divekar,T.Sanjeevi,Manoj K Singh,S Jadhav,Radhakrishnan V. S,A Walimbe ,Robin Marwal,V Malik,Mahesh S Dhar,K.Iyengar,Kalaiarasan Ponnusamy,K P.Shinde,Hemlata Lall,K.Korabu,Z. Sayyed,Hema Gogia, S.Shelkande,R.Verma,Preeti Madan,S.Bhorekar,B.Apoorva,Sandhya Kabra,A.Titkare,H.Kengale,Sujeet K Singh,V.Autude,A.Awhale,M L Choudhary,Partha Rakshit	https://www.gisaid.org/	May, 2021
hCoV-19/India/MH-NCDC-NIV-INSACOG-2409374/2021	betacoronavirus	EPI_ISL_2189856	April, 2021	Asia	India	Maharashtra	Asia	India	Maharashtra	genome	29801	Human	1-10	Female	B.1.617.1	G	ICMR-National Institute of Virology	NCDC Delhi, Biotechnology Division	Meena Datta,V.Vipat,S.Jadhav,Priyanka Singh,U.Saha ,M.Das,Uma Sharma,G.Divekar,T.Sanjeevi,Manoj K Singh,S Jadhav,Radhakrishnan V. S,A Walimbe ,Robin Marwal,V Malik,Mahesh S Dhar,K.Iyengar,Kalaiarasan Ponnusamy,K P.Shinde,Hemlata Lall,K.Korabu,Z. Sayyed,Hema Gogia, S.Shelkande,R.Verma,Preeti Madan,S.Bhorekar,B.Apoorva,Sandhya Kabra,A.Titkare,H.Kengale,Sujeet K Singh,V.Autude,A.Awhale,M L Choudhary,Partha Rakshit	https://www.gisaid.org/	May, 2021
hCoV-19/India/MH-NCDC-NIV-INSACOG-2409375/2021	betacoronavirus	EPI_ISL_2189857	April, 2021	Asia	India	Maharashtra	Asia	India	Maharashtra	genome	29808	Human	71-80	Female	B.1.617.2	G	ICMR-National Institute of Virology	NCDC Delhi, Biotechnology Division	Meena Datta,V.Vipat,S.Jadhav,Priyanka Singh,U.Saha ,M.Das,Uma Sharma,G.Divekar,T.Sanjeevi,Manoj K Singh,S Jadhav,Radhakrishnan V. S,A Walimbe ,Robin Marwal,V Malik,Mahesh S Dhar,K.Iyengar,Kalaiarasan Ponnusamy,K P.Shinde,Hemlata Lall,K.Korabu,Z. Sayyed,Hema Gogia, S.Shelkande,R.Verma,Preeti Madan,S.Bhorekar,B.Apoorva,Sandhya Kabra,A.Titkare,H.Kengale,Sujeet K Singh,V.Autude,A.Awhale,M L Choudhary,Partha Rakshit	https://www.gisaid.org/	May, 2021
hCoV-19/India/MH-NCDC-NIV-INSACOG-2409377/2021	betacoronavirus	EPI_ISL_2189858	April, 2021	Asia	India	Maharashtra	Asia	India	Maharashtra	genome	29788	Human	21-30	Female	B.1.617.1	G	ICMR-National Institute of Virology	NCDC Delhi, Biotechnology Division	Meena Datta,V.Vipat,S.Jadhav,Priyanka Singh,U.Saha ,M.Das,Uma Sharma,G.Divekar,T.Sanjeevi,Manoj K Singh,S Jadhav,Radhakrishnan V. S,A Walimbe ,Robin Marwal,V Malik,Mahesh S Dhar,K.Iyengar,Kalaiarasan Ponnusamy,K P.Shinde,Hemlata Lall,K.Korabu,Z. Sayyed,Hema Gogia, S.Shelkande,R.Verma,Preeti Madan,S.Bhorekar,B.Apoorva,Sandhya Kabra,A.Titkare,H.Kengale,Sujeet K Singh,V.Autude,A.Awhale,M L Choudhary,Partha Rakshit	https://www.gisaid.org/	May, 2021
hCoV-19/India/MH-NCDC-NIV-INSACOG-2409378/2021	betacoronavirus	EPI_ISL_2189859	April, 2021	Asia	India	Maharashtra	Asia	India	Maharashtra	genome	29792	Human	11-20	Female	B.1.617.2	G	ICMR-National Institute of Virology	NCDC Delhi, Biotechnology Division	Meena Datta,V.Vipat,S.Jadhav,Priyanka Singh,U.Saha ,M.Das,Uma Sharma,G.Divekar,T.Sanjeevi,Manoj K Singh,S Jadhav,Radhakrishnan V. S,A Walimbe ,Robin Marwal,V Malik,Mahesh S Dhar,K.Iyengar,Kalaiarasan Ponnusamy,K P.Shinde,Hemlata Lall,K.Korabu,Z. Sayyed,Hema Gogia, S.Shelkande,R.Verma,Preeti Madan,S.Bhorekar,B.Apoorva,Sandhya Kabra,A.Titkare,H.Kengale,Sujeet K Singh,V.Autude,A.Awhale,M L Choudhary,Partha Rakshit	https://www.gisaid.org/	May, 2021
hCoV-19/India/MH-NCDC-NIV-INSACOG-2409379/2021	betacoronavirus	EPI_ISL_2189860	April, 2021	Asia	India	Maharashtra	Asia	India	Maharashtra	genome	29784	Human	21-30	Male	B.1.617.2	G	ICMR-National Institute of Virology	NCDC Delhi, Biotechnology Division	Meena Datta,V.Vipat,S.Jadhav,Priyanka Singh,U.Saha ,M.Das,Uma Sharma,G.Divekar,T.Sanjeevi,Manoj K Singh,S Jadhav,Radhakrishnan V. S,A Walimbe ,Robin Marwal,V Malik,Mahesh S Dhar,K.Iyengar,Kalaiarasan Ponnusamy,K P.Shinde,Hemlata Lall,K.Korabu,Z. Sayyed,Hema Gogia, S.Shelkande,R.Verma,Preeti Madan,S.Bhorekar,B.Apoorva,Sandhya Kabra,A.Titkare,H.Kengale,Sujeet K Singh,V.Autude,A.Awhale,M L Choudhary,Partha Rakshit	https://www.gisaid.org/	May, 2021
hCoV-19/India/MH-NCDC-NIV-INSACOG-2409380/2021	betacoronavirus	EPI_ISL_2189861	April, 2021	Asia	India	Maharashtra	Asia	India	Maharashtra	genome	29821	Human	31-40	Female	B.1.617.1	G	ICMR-National Institute of Virology	NCDC Delhi, Biotechnology Division	Meena Datta,V.Vipat,S.Jadhav,Priyanka Singh,U.Saha ,M.Das,Uma Sharma,G.Divekar,T.Sanjeevi,Manoj K Singh,S Jadhav,Radhakrishnan V. S,A Walimbe ,Robin Marwal,V Malik,Mahesh S Dhar,K.Iyengar,Kalaiarasan Ponnusamy,K P.Shinde,Hemlata Lall,K.Korabu,Z. Sayyed,Hema Gogia, S.Shelkande,R.Verma,Preeti Madan,S.Bhorekar,B.Apoorva,Sandhya Kabra,A.Titkare,H.Kengale,Sujeet K Singh,V.Autude,A.Awhale,M L Choudhary,Partha Rakshit	https://www.gisaid.org/	May, 2021
hCoV-19/India/MH-NCDC-NIV-INSACOG-2409381/2021	betacoronavirus	EPI_ISL_2189862	April, 2021	Asia	India	Maharashtra	Asia	India	Maharashtra	genome	29807	Human	61-70	Female	B.1.617.1	G	ICMR-National Institute of Virology	NCDC Delhi, Biotechnology Division	Meena Datta,V.Vipat,S.Jadhav,Priyanka Singh,U.Saha ,M.Das,Uma Sharma,G.Divekar,T.Sanjeevi,Manoj K Singh,S Jadhav,Radhakrishnan V. S,A Walimbe ,Robin Marwal,V Malik,Mahesh S Dhar,K.Iyengar,Kalaiarasan Ponnusamy,K P.Shinde,Hemlata Lall,K.Korabu,Z. Sayyed,Hema Gogia, S.Shelkande,R.Verma,Preeti Madan,S.Bhorekar,B.Apoorva,Sandhya Kabra,A.Titkare,H.Kengale,Sujeet K Singh,V.Autude,A.Awhale,M L Choudhary,Partha Rakshit	https://www.gisaid.org/	May, 2021
hCoV-19/India/MH-NCDC-NIV-INSACOG-2409382/2021	betacoronavirus	EPI_ISL_2189863	April, 2021	Asia	India	Maharashtra	Asia	India	Maharashtra	genome	29792	Human	11-20	Male	B.1.617.2	G	ICMR-National Institute of Virology	NCDC Delhi, Biotechnology Division	Meena Datta,V.Vipat,S.Jadhav,Priyanka Singh,U.Saha ,M.Das,Uma Sharma,G.Divekar,T.Sanjeevi,Manoj K Singh,S Jadhav,Radhakrishnan V. S,A Walimbe ,Robin Marwal,V Malik,Mahesh S Dhar,K.Iyengar,Kalaiarasan Ponnusamy,K P.Shinde,Hemlata Lall,K.Korabu,Z. Sayyed,Hema Gogia, S.Shelkande,R.Verma,Preeti Madan,S.Bhorekar,B.Apoorva,Sandhya Kabra,A.Titkare,H.Kengale,Sujeet K Singh,V.Autude,A.Awhale,M L Choudhary,Partha Rakshit	https://www.gisaid.org/	May, 2021
hCoV-19/India/AP-CCMB-CIA1227/2021	betacoronavirus	EPI_ISL_2231800	April, 2021	Asia	India	Andhra Pradesh	Asia	India	Andhra Pradesh	genome	29813	Human	Unknown	unknown	B.1	G	AP SSO	CSIR-Centre for Cellular and Molecular Biology-INSACOG	Payel Mukherjee,Lamuk Zaveri,Tulasi Nagabandi, Ara Sreenivas,Shreekant Verma, Amareshwar Vodapalli ,Blessy B John,Viswagithe S L,B Himasri,Valli Nagalakshmi Undamatla,Sofia Banu,Archana Bharadwaj Siva,Sharath Chandra Thota,Karthik Bharadwaj Tallapaka,Rakesh K Mishra,Divya Tej Sowpati	https://www.gisaid.org/	May, 2021
hCoV-19/India/AP-CCMB-CIA1228/2021	betacoronavirus	EPI_ISL_2231801	April, 2021	Asia	India	Andhra Pradesh	Asia	India	Andhra Pradesh	genome	29815	Human	Unknown	unknown	B.1	G	AP SSO	CSIR-Centre for Cellular and Molecular Biology-INSACOG	Tulasi Nagabandi, Lamuk Zaveri,Ara Sreenivas,Shreekant Verma, Amareshwar Vodapalli ,Blessy B John,Viswagithe S L,B Himasri,Valli Nagalakshmi Undamatla,Payel Mukherjee,Sofia Banu,Archana Bharadwaj Siva,Sharath Chandra Thota,Karthik Bharadwaj Tallapaka,Rakesh K Mishra,Divya Tej Sowpati	https://www.gisaid.org/	May, 2021
hCoV-19/India/AP-CCMB-CIA1229/2021	betacoronavirus	EPI_ISL_2231802	April, 2021	Asia	India	Andhra Pradesh	Asia	India	Andhra Pradesh	genome	29816	Human	Unknown	unknown	B.1	G	AP SSO	CSIR-Centre for Cellular and Molecular Biology-INSACOG	Tulasi Nagabandi, Lamuk Zaveri,Ara Sreenivas,Shreekant Verma, Amareshwar Vodapalli ,Blessy B John,Viswagithe S L,B Himasri,Valli Nagalakshmi Undamatla,Payel Mukherjee,Sofia Banu,Archana Bharadwaj Siva,Sharath Chandra Thota,Karthik Bharadwaj Tallapaka,Rakesh K Mishra,Divya Tej Sowpati	https://www.gisaid.org/	May, 2021
hCoV-19/India/AP-CCMB-CIA1230/2021	betacoronavirus	EPI_ISL_2231803	April, 2021	Asia	India	Andhra Pradesh	Asia	India	Andhra Pradesh	genome	29816	Human	Unknown	unknown	B.1	G	AP SSO	CSIR-Centre for Cellular and Molecular Biology-INSACOG	Tulasi Nagabandi, Lamuk Zaveri,Ara Sreenivas,Shreekant Verma, Amareshwar Vodapalli ,Blessy B John,Viswagithe S L,B Himasri,Valli Nagalakshmi Undamatla,Payel Mukherjee,Sofia Banu,Archana Bharadwaj Siva,Sharath Chandra Thota,Karthik Bharadwaj Tallapaka,Rakesh K Mishra,Divya Tej Sowpati	https://www.gisaid.org/	May, 2021
hCoV-19/India/AP-CCMB-CIA1231/2021	betacoronavirus	EPI_ISL_2231804	April, 2021	Asia	India	Andhra Pradesh	Asia	India	Andhra Pradesh	genome	29813	Human	Unknown	unknown	B.1.1	GR	AP SSO	CSIR-Centre for Cellular and Molecular Biology-INSACOG	Tulasi Nagabandi, Lamuk Zaveri,Ara Sreenivas,Shreekant Verma, Amareshwar Vodapalli ,Blessy B John,Viswagithe S L,B Himasri,Valli Nagalakshmi Undamatla,Payel Mukherjee,Sofia Banu,Archana Bharadwaj Siva,Sharath Chandra Thota,Karthik Bharadwaj Tallapaka,Rakesh K Mishra,Divya Tej Sowpati	https://www.gisaid.org/	May, 2021
hCoV-19/India/AP-CCMB-CIA1232/2021	betacoronavirus	EPI_ISL_2231805	April, 2021	Asia	India	Andhra Pradesh	Asia	India	Andhra Pradesh	genome	29815	Human	Unknown	unknown	B.1	G	AP SSO	CSIR-Centre for Cellular and Molecular Biology-INSACOG	Tulasi Nagabandi, Lamuk Zaveri,Ara Sreenivas,Shreekant Verma, Amareshwar Vodapalli ,Blessy B John,Viswagithe S L,B Himasri,Valli Nagalakshmi Undamatla,Payel Mukherjee,Sofia Banu,Archana Bharadwaj Siva,Sharath Chandra Thota,Karthik Bharadwaj Tallapaka,Rakesh K Mishra,Divya Tej Sowpati	https://www.gisaid.org/	May, 2021
hCoV-19/India/AP-CCMB-CIA1233/2021	betacoronavirus	EPI_ISL_2231806	April, 2021	Asia	India	Andhra Pradesh	Asia	India	Andhra Pradesh	genome	29813	Human	Unknown	unknown	B.1.1	GR	AP SSO	CSIR-Centre for Cellular and Molecular Biology-INSACOG	Tulasi Nagabandi, Lamuk Zaveri,Ara Sreenivas,Shreekant Verma, Amareshwar Vodapalli ,Blessy B John,Viswagithe S L,B Himasri,Valli Nagalakshmi Undamatla,Payel Mukherjee,Sofia Banu,Archana Bharadwaj Siva,Sharath Chandra Thota,Karthik Bharadwaj Tallapaka,Rakesh K Mishra,Divya Tej Sowpati	https://www.gisaid.org/	May, 2021
hCoV-19/India/AP-CCMB-CIA1234/2021	betacoronavirus	EPI_ISL_2231807	April, 2021	Asia	India	Andhra Pradesh	Asia	India	Andhra Pradesh	genome	29813	Human	Unknown	unknown	B.1	G	AP SSO	CSIR-Centre for Cellular and Molecular Biology-INSACOG	Tulasi Nagabandi, Lamuk Zaveri,Ara Sreenivas,Shreekant Verma, Amareshwar Vodapalli ,Blessy B John,Viswagithe S L,B Himasri,Valli Nagalakshmi Undamatla,Payel Mukherjee,Sofia Banu,Archana Bharadwaj Siva,Sharath Chandra Thota,Karthik Bharadwaj Tallapaka,Rakesh K Mishra,Divya Tej Sowpati	https://www.gisaid.org/	May, 2021
hCoV-19/India/AP-CCMB-CIA1235/2021	betacoronavirus	EPI_ISL_2231808	April, 2021	Asia	India	Andhra Pradesh	Asia	India	Andhra Pradesh	genome	29817	Human	Unknown	unknown	B.1.617.2	G	AP SSO	CSIR-Centre for Cellular and Molecular Biology-INSACOG	Tulasi Nagabandi, Lamuk Zaveri,Ara Sreenivas,Shreekant Verma, Amareshwar Vodapalli ,Blessy B John,Viswagithe S L,B Himasri,Valli Nagalakshmi Undamatla,Payel Mukherjee,Sofia Banu,Archana Bharadwaj Siva,Sharath Chandra Thota,Karthik Bharadwaj Tallapaka,Rakesh K Mishra,Divya Tej Sowpati	https://www.gisaid.org/	May, 2021
hCoV-19/India/AP-CCMB-CIA1236/2021	betacoronavirus	EPI_ISL_2231809	April, 2021	Asia	India	Andhra Pradesh	Asia	India	Andhra Pradesh	genome	29816	Human	Unknown	unknown	B.1.617.2	G	AP SSO	CSIR-Centre for Cellular and Molecular Biology-INSACOG	Tulasi Nagabandi, Lamuk Zaveri,Ara Sreenivas,Shreekant Verma, Amareshwar Vodapalli ,Blessy B John,Viswagithe S L,B Himasri,Valli Nagalakshmi Undamatla,Payel Mukherjee,Sofia Banu,Archana Bharadwaj Siva,Sharath Chandra Thota,Karthik Bharadwaj Tallapaka,Rakesh K Mishra,Divya Tej Sowpati	https://www.gisaid.org/	May, 2021
hCoV-19/India/AP-CCMB-CIA1237/2021	betacoronavirus	EPI_ISL_2231810	April, 2021	Asia	India	Andhra Pradesh	Asia	India	Andhra Pradesh	genome	29815	Human	Unknown	unknown	B.1.617.2	G	AP SSO	CSIR-Centre for Cellular and Molecular Biology-INSACOG	Tulasi Nagabandi, Lamuk Zaveri,Ara Sreenivas,Shreekant Verma, Amareshwar Vodapalli ,Blessy B John,Viswagithe S L,B Himasri,Valli Nagalakshmi Undamatla,Payel Mukherjee,Sofia Banu,Archana Bharadwaj Siva,Sharath Chandra Thota,Karthik Bharadwaj Tallapaka,Rakesh K Mishra,Divya Tej Sowpati	https://www.gisaid.org/	May, 2021
hCoV-19/India/AP-CCMB-CIA1238/2021	betacoronavirus	EPI_ISL_2231811	April, 2021	Asia	India	Andhra Pradesh	Asia	India	Andhra Pradesh	genome	29813	Human	Unknown	unknown	B.1	G	AP SSO	CSIR-Centre for Cellular and Molecular Biology-INSACOG	Tulasi Nagabandi, Lamuk Zaveri,Ara Sreenivas,Shreekant Verma, Amareshwar Vodapalli ,Blessy B John,Viswagithe S L,B Himasri,Valli Nagalakshmi Undamatla,Payel Mukherjee,Sofia Banu,Archana Bharadwaj Siva,Sharath Chandra Thota,Karthik Bharadwaj Tallapaka,Rakesh K Mishra,Divya Tej Sowpati	https://www.gisaid.org/	May, 2021
hCoV-19/India/AP-CCMB-CIA1239/2021	betacoronavirus	EPI_ISL_2231812	April, 2021	Asia	India	Andhra Pradesh	Asia	India	Andhra Pradesh	genome	29816	Human	Unknown	unknown	B.1.617.2	G	AP SSO	CSIR-Centre for Cellular and Molecular Biology-INSACOG	Tulasi Nagabandi, Lamuk Zaveri,Ara Sreenivas,Shreekant Verma, Amareshwar Vodapalli ,Blessy B John,Viswagithe S L,B Himasri,Valli Nagalakshmi Undamatla,Payel Mukherjee,Sofia Banu,Archana Bharadwaj Siva,Sharath Chandra Thota,Karthik Bharadwaj Tallapaka,Rakesh K Mishra,Divya Tej Sowpati	https://www.gisaid.org/	May, 2021
hCoV-19/India/AP-CCMB-CIA1240/2021	betacoronavirus	EPI_ISL_2231813	April, 2021	Asia	India	Andhra Pradesh	Asia	India	Andhra Pradesh	genome	29809	Human	Unknown	unknown	B.1.1	G	AP SSO	CSIR-Centre for Cellular and Molecular Biology-INSACOG	Tulasi Nagabandi, Lamuk Zaveri,Ara Sreenivas,Shreekant Verma, Amareshwar Vodapalli ,Blessy B John,Viswagithe S L,B Himasri,Valli Nagalakshmi Undamatla,Payel Mukherjee,Sofia Banu,Archana Bharadwaj Siva,Sharath Chandra Thota,Karthik Bharadwaj Tallapaka,Rakesh K Mishra,Divya Tej Sowpati	https://www.gisaid.org/	May, 2021
hCoV-19/India/AP-CCMB-CIA1241/2021	betacoronavirus	EPI_ISL_2231814	April, 2021	Asia	India	Andhra Pradesh	Asia	India	Andhra Pradesh	genome	29813	Human	Unknown	unknown	B.1.1	G	AP SSO	CSIR-Centre for Cellular and Molecular Biology-INSACOG	Tulasi Nagabandi, Lamuk Zaveri,Ara Sreenivas,Shreekant Verma, Amareshwar Vodapalli ,Blessy B John,Viswagithe S L,B Himasri,Valli Nagalakshmi Undamatla,Payel Mukherjee,Sofia Banu,Archana Bharadwaj Siva,Sharath Chandra Thota,Karthik Bharadwaj Tallapaka,Rakesh K Mishra,Divya Tej Sowpati	https://www.gisaid.org/	May, 2021
hCoV-19/India/AP-CCMB-CIA1242/2021	betacoronavirus	EPI_ISL_2231815	April, 2021	Asia	India	Andhra Pradesh	Asia	India	Andhra Pradesh	genome	29813	Human	Unknown	unknown	B.1.1	G	AP SSO	CSIR-Centre for Cellular and Molecular Biology-INSACOG	Tulasi Nagabandi, Lamuk Zaveri,Ara Sreenivas,Shreekant Verma, Amareshwar Vodapalli ,Blessy B John,Viswagithe S L,B Himasri,Valli Nagalakshmi Undamatla,Payel Mukherjee,Sofia Banu,Archana Bharadwaj Siva,Sharath Chandra Thota,Karthik Bharadwaj Tallapaka,Rakesh K Mishra,Divya Tej Sowpati	https://www.gisaid.org/	May, 2021
hCoV-19/India/AP-CCMB-CIA1243/2021	betacoronavirus	EPI_ISL_2231816	April, 2021	Asia	India	Andhra Pradesh	Asia	India	Andhra Pradesh	genome	29813	Human	Unknown	unknown	B.1	G	AP SSO	CSIR-Centre for Cellular and Molecular Biology-INSACOG	Tulasi Nagabandi, Lamuk Zaveri,Ara Sreenivas,Shreekant Verma, Amareshwar Vodapalli ,Blessy B John,Viswagithe S L,B Himasri,Valli Nagalakshmi Undamatla,Payel Mukherjee,Sofia Banu,Archana Bharadwaj Siva,Sharath Chandra Thota,Karthik Bharadwaj Tallapaka,Rakesh K Mishra,Divya Tej Sowpati	https://www.gisaid.org/	May, 2021
hCoV-19/India/AP-CCMB-CIA1244/2021	betacoronavirus	EPI_ISL_2231817	April, 2021	Asia	India	Andhra Pradesh	Asia	India	Andhra Pradesh	genome	29804	Human	Unknown	unknown	B.1	G	AP SSO	CSIR-Centre for Cellular and Molecular Biology-INSACOG	Tulasi Nagabandi, Lamuk Zaveri,Ara Sreenivas,Shreekant Verma, Amareshwar Vodapalli ,Blessy B John,Viswagithe S L,B Himasri,Valli Nagalakshmi Undamatla,Payel Mukherjee,Sofia Banu,Archana Bharadwaj Siva,Sharath Chandra Thota,Karthik Bharadwaj Tallapaka,Rakesh K Mishra,Divya Tej Sowpati	https://www.gisaid.org/	May, 2021
hCoV-19/India/AP-CCMB-CIA1245/2021	betacoronavirus	EPI_ISL_2231818	April, 2021	Asia	India	Andhra Pradesh	Asia	India	Andhra Pradesh	genome	29813	Human	Unknown	unknown	B.1	G	AP SSO	CSIR-Centre for Cellular and Molecular Biology-INSACOG	Tulasi Nagabandi, Lamuk Zaveri,Ara Sreenivas,Shreekant Verma, Amareshwar Vodapalli ,Blessy B John,Viswagithe S L,B Himasri,Valli Nagalakshmi Undamatla,Payel Mukherjee,Sofia Banu,Archana Bharadwaj Siva,Sharath Chandra Thota,Karthik Bharadwaj Tallapaka,Rakesh K Mishra,Divya Tej Sowpati	https://www.gisaid.org/	May, 2021
hCoV-19/India/AP-CCMB-CIA1246/2021	betacoronavirus	EPI_ISL_2231819	April, 2021	Asia	India	Andhra Pradesh	Asia	India	Andhra Pradesh	genome	29814	Human	Unknown	unknown	B.1	G	AP SSO	CSIR-Centre for Cellular and Molecular Biology-INSACOG	Tulasi Nagabandi, Lamuk Zaveri,Ara Sreenivas,Shreekant Verma, Amareshwar Vodapalli ,Blessy B John,Viswagithe S L,B Himasri,Valli Nagalakshmi Undamatla,Payel Mukherjee,Sofia Banu,Archana Bharadwaj Siva,Sharath Chandra Thota,Karthik Bharadwaj Tallapaka,Rakesh K Mishra,Divya Tej Sowpati	https://www.gisaid.org/	May, 2021
hCoV-19/India/AP-CCMB-CIA1249/2021	betacoronavirus	EPI_ISL_2231820	April, 2021	Asia	India	Andhra Pradesh	Asia	India	Andhra Pradesh	genome	29816	Human	Unknown	unknown	B.1.617.1	G	AP SSO	CSIR-Centre for Cellular and Molecular Biology-INSACOG	Tulasi Nagabandi, Lamuk Zaveri,Ara Sreenivas,Shreekant Verma, Amareshwar Vodapalli ,Blessy B John,Viswagithe S L,B Himasri,Valli Nagalakshmi Undamatla,Payel Mukherjee,Sofia Banu,Archana Bharadwaj Siva,Sharath Chandra Thota,Karthik Bharadwaj Tallapaka,Rakesh K Mishra,Divya Tej Sowpati	https://www.gisaid.org/	May, 2021
hCoV-19/India/AP-CCMB-CIA1250/2021	betacoronavirus	EPI_ISL_2231821	April, 2021	Asia	India	Andhra Pradesh	Asia	India	Andhra Pradesh	genome	29817	Human	Unknown	unknown	B.1.617.2	G	AP SSO	CSIR-Centre for Cellular and Molecular Biology-INSACOG	Tulasi Nagabandi, Lamuk Zaveri,Ara Sreenivas,Shreekant Verma, Amareshwar Vodapalli ,Blessy B John,Viswagithe S L,B Himasri,Valli Nagalakshmi Undamatla,Payel Mukherjee,Sofia Banu,Archana Bharadwaj Siva,Sharath Chandra Thota,Karthik Bharadwaj Tallapaka,Rakesh K Mishra,Divya Tej Sowpati	https://www.gisaid.org/	May, 2021
hCoV-19/India/AP-CCMB-CIA1252/2021	betacoronavirus	EPI_ISL_2231822	April, 2021	Asia	India	Andhra Pradesh	Asia	India	Andhra Pradesh	genome	29817	Human	Unknown	unknown	B.1.617.2	G	AP SSO	CSIR-Centre for Cellular and Molecular Biology-INSACOG	Tulasi Nagabandi, Lamuk Zaveri,Ara Sreenivas,Shreekant Verma, Amareshwar Vodapalli ,Blessy B John,Viswagithe S L,B Himasri,Valli Nagalakshmi Undamatla,Payel Mukherjee,Sofia Banu,Archana Bharadwaj Siva,Sharath Chandra Thota,Karthik Bharadwaj Tallapaka,Rakesh K Mishra,Divya Tej Sowpati	https://www.gisaid.org/	May, 2021
hCoV-19/India/AP-CCMB-CIA1253/2021	betacoronavirus	EPI_ISL_2231823	April, 2021	Asia	India	Andhra Pradesh	Asia	India	Andhra Pradesh	genome	29816	Human	Unknown	unknown	B.1.617.2	G	AP SSO	CSIR-Centre for Cellular and Molecular Biology-INSACOG	Tulasi Nagabandi, Lamuk Zaveri,Ara Sreenivas,Shreekant Verma, Amareshwar Vodapalli ,Blessy B John,Viswagithe S L,B Himasri,Valli Nagalakshmi Undamatla,Payel Mukherjee,Sofia Banu,Archana Bharadwaj Siva,Sharath Chandra Thota,Karthik Bharadwaj Tallapaka,Rakesh K Mishra,Divya Tej Sowpati	https://www.gisaid.org/	May, 2021
hCoV-19/India/AP-CCMB-CIA1254/2021	betacoronavirus	EPI_ISL_2231824	April, 2021	Asia	India	Andhra Pradesh	Asia	India	Andhra Pradesh	genome	29812	Human	Unknown	unknown	None	G	AP SSO	CSIR-Centre for Cellular and Molecular Biology-INSACOG	Tulasi Nagabandi, Lamuk Zaveri,Ara Sreenivas,Shreekant Verma, Amareshwar Vodapalli ,Blessy B John,Viswagithe S L,B Himasri,Valli Nagalakshmi Undamatla,Payel Mukherjee,Sofia Banu,Archana Bharadwaj Siva,Sharath Chandra Thota,Karthik Bharadwaj Tallapaka,Rakesh K Mishra,Divya Tej Sowpati	https://www.gisaid.org/	May, 2021
hCoV-19/India/AP-CCMB-CIA1255/2021	betacoronavirus	EPI_ISL_2231825	April, 2021	Asia	India	Andhra Pradesh	Asia	India	Andhra Pradesh	genome	29816	Human	Unknown	unknown	B.1	G	AP SSO	CSIR-Centre for Cellular and Molecular Biology-INSACOG	Tulasi Nagabandi, Lamuk Zaveri,Ara Sreenivas,Shreekant Verma, Amareshwar Vodapalli ,Blessy B John,Viswagithe S L,B Himasri,Valli Nagalakshmi Undamatla,Payel Mukherjee,Sofia Banu,Archana Bharadwaj Siva,Sharath Chandra Thota,Karthik Bharadwaj Tallapaka,Rakesh K Mishra,Divya Tej Sowpati	https://www.gisaid.org/	May, 2021
hCoV-19/India/AP-CCMB-CIA1258/2021	betacoronavirus	EPI_ISL_2231826	April, 2021	Asia	India	Andhra Pradesh	Asia	India	Andhra Pradesh	genome	29813	Human	Unknown	unknown	A	G	AP SSO	CSIR-Centre for Cellular and Molecular Biology-INSACOG	Tulasi Nagabandi, Lamuk Zaveri,Ara Sreenivas,Shreekant Verma, Amareshwar Vodapalli ,Blessy B John,Viswagithe S L,B Himasri,Valli Nagalakshmi Undamatla,Payel Mukherjee,Sofia Banu,Archana Bharadwaj Siva,Sharath Chandra Thota,Karthik Bharadwaj Tallapaka,Rakesh K Mishra,Divya Tej Sowpati	https://www.gisaid.org/	May, 2021
hCoV-19/India/AP-CCMB-CIA1259/2021	betacoronavirus	EPI_ISL_2231827	April, 2021	Asia	India	Andhra Pradesh	Asia	India	Andhra Pradesh	genome	29813	Human	Unknown	unknown	B.1	G	AP SSO	CSIR-Centre for Cellular and Molecular Biology-INSACOG	Tulasi Nagabandi, Lamuk Zaveri,Ara Sreenivas,Shreekant Verma, Amareshwar Vodapalli ,Blessy B John,Viswagithe S L,B Himasri,Valli Nagalakshmi Undamatla,Payel Mukherjee,Sofia Banu,Archana Bharadwaj Siva,Sharath Chandra Thota,Karthik Bharadwaj Tallapaka,Rakesh K Mishra,Divya Tej Sowpati	https://www.gisaid.org/	May, 2021
hCoV-19/India/AP-CCMB-CIA1260/2021	betacoronavirus	EPI_ISL_2231828	April, 2021	Asia	India	Andhra Pradesh	Asia	India	Andhra Pradesh	genome	29802	Human	Unknown	unknown	B.1	G	AP SSO	CSIR-Centre for Cellular and Molecular Biology-INSACOG	Tulasi Nagabandi, Lamuk Zaveri,Ara Sreenivas,Shreekant Verma, Amareshwar Vodapalli ,Blessy B John,Viswagithe S L,B Himasri,Valli Nagalakshmi Undamatla,Payel Mukherjee,Sofia Banu,Archana Bharadwaj Siva,Sharath Chandra Thota,Karthik Bharadwaj Tallapaka,Rakesh K Mishra,Divya Tej Sowpati	https://www.gisaid.org/	May, 2021
hCoV-19/India/AP-CCMB-CIA1262/2021	betacoronavirus	EPI_ISL_2231829	April, 2021	Asia	India	Andhra Pradesh	Asia	India	Andhra Pradesh	genome	29529	Human	Unknown	unknown	None	G	AP SSO	CSIR-Centre for Cellular and Molecular Biology-INSACOG	Tulasi Nagabandi, Lamuk Zaveri,Ara Sreenivas,Shreekant Verma, Amareshwar Vodapalli ,Blessy B John,Viswagithe S L,B Himasri,Valli Nagalakshmi Undamatla,Payel Mukherjee,Sofia Banu,Archana Bharadwaj Siva,Sharath Chandra Thota,Karthik Bharadwaj Tallapaka,Rakesh K Mishra,Divya Tej Sowpati	https://www.gisaid.org/	May, 2021
hCoV-19/India/AP-CCMB-CIA1263/2021	betacoronavirus	EPI_ISL_2231830	April, 2021	Asia	India	Andhra Pradesh	Asia	India	Andhra Pradesh	genome	29817	Human	Unknown	unknown	B.1.617.2	G	AP SSO	CSIR-Centre for Cellular and Molecular Biology-INSACOG	Tulasi Nagabandi, Lamuk Zaveri,Ara Sreenivas,Shreekant Verma, Amareshwar Vodapalli ,Blessy B John,Viswagithe S L,B Himasri,Valli Nagalakshmi Undamatla,Payel Mukherjee,Sofia Banu,Archana Bharadwaj Siva,Sharath Chandra Thota,Karthik Bharadwaj Tallapaka,Rakesh K Mishra,Divya Tej Sowpati	https://www.gisaid.org/	May, 2021
hCoV-19/India/AP-CCMB-CIA1264/2021	betacoronavirus	EPI_ISL_2231831	April, 2021	Asia	India	Andhra Pradesh	Asia	India	Andhra Pradesh	genome	29804	Human	Unknown	unknown	B.1.617.2	G	AP SSO	CSIR-Centre for Cellular and Molecular Biology-INSACOG	Tulasi Nagabandi, Lamuk Zaveri,Ara Sreenivas,Shreekant Verma, Amareshwar Vodapalli ,Blessy B John,Viswagithe S L,B Himasri,Valli Nagalakshmi Undamatla,Payel Mukherjee,Sofia Banu,Archana Bharadwaj Siva,Sharath Chandra Thota,Karthik Bharadwaj Tallapaka,Rakesh K Mishra,Divya Tej Sowpati	https://www.gisaid.org/	May, 2021
hCoV-19/India/AP-CCMB-CIA1265/2021	betacoronavirus	EPI_ISL_2231832	April, 2021	Asia	India	Andhra Pradesh	Asia	India	Andhra Pradesh	genome	29816	Human	Unknown	unknown	B.1.617.2	G	AP SSO	CSIR-Centre for Cellular and Molecular Biology-INSACOG	Tulasi Nagabandi, Lamuk Zaveri,Ara Sreenivas,Shreekant Verma, Amareshwar Vodapalli ,Blessy B John,Viswagithe S L,B Himasri,Valli Nagalakshmi Undamatla,Payel Mukherjee,Sofia Banu,Archana Bharadwaj Siva,Sharath Chandra Thota,Karthik Bharadwaj Tallapaka,Rakesh K Mishra,Divya Tej Sowpati	https://www.gisaid.org/	May, 2021
hCoV-19/India/AP-CCMB-CIA1266/2021	betacoronavirus	EPI_ISL_2231833	April, 2021	Asia	India	Andhra Pradesh	Asia	India	Andhra Pradesh	genome	29813	Human	Unknown	unknown	B.1.617.3	G	AP SSO	CSIR-Centre for Cellular and Molecular Biology-INSACOG	Tulasi Nagabandi, Lamuk Zaveri,Ara Sreenivas,Shreekant Verma, Amareshwar Vodapalli ,Blessy B John,Viswagithe S L,B Himasri,Valli Nagalakshmi Undamatla,Payel Mukherjee,Sofia Banu,Archana Bharadwaj Siva,Sharath Chandra Thota,Karthik Bharadwaj Tallapaka,Rakesh K Mishra,Divya Tej Sowpati	https://www.gisaid.org/	May, 2021
hCoV-19/India/AP-CCMB-CIA1267/2021	betacoronavirus	EPI_ISL_2231834	April, 2021	Asia	India	Andhra Pradesh	Asia	India	Andhra Pradesh	genome	29804	Human	Unknown	unknown	B.1	G	AP SSO	CSIR-Centre for Cellular and Molecular Biology-INSACOG	Tulasi Nagabandi, Lamuk Zaveri,Ara Sreenivas,Shreekant Verma, Amareshwar Vodapalli ,Blessy B John,Viswagithe S L,B Himasri,Valli Nagalakshmi Undamatla,Payel Mukherjee,Sofia Banu,Archana Bharadwaj Siva,Sharath Chandra Thota,Karthik Bharadwaj Tallapaka,Rakesh K Mishra,Divya Tej Sowpati	https://www.gisaid.org/	May, 2021
hCoV-19/India/AP-CCMB-CIA1268/2021	betacoronavirus	EPI_ISL_2231835	April, 2021	Asia	India	Andhra Pradesh	Asia	India	Andhra Pradesh	genome	29792	Human	Unknown	unknown	None	G	AP SSO	CSIR-Centre for Cellular and Molecular Biology-INSACOG	Tulasi Nagabandi, Lamuk Zaveri,Ara Sreenivas,Shreekant Verma, Amareshwar Vodapalli ,Blessy B John,Viswagithe S L,B Himasri,Valli Nagalakshmi Undamatla,Payel Mukherjee,Sofia Banu,Archana Bharadwaj Siva,Sharath Chandra Thota,Karthik Bharadwaj Tallapaka,Rakesh K Mishra,Divya Tej Sowpati	https://www.gisaid.org/	May, 2021
hCoV-19/India/AP-CCMB-CIA1269/2021	betacoronavirus	EPI_ISL_2231836	April, 2021	Asia	India	Andhra Pradesh	Asia	India	Andhra Pradesh	genome	29520	Human	Unknown	unknown	None	G	AP SSO	CSIR-Centre for Cellular and Molecular Biology-INSACOG	Tulasi Nagabandi, Lamuk Zaveri,Ara Sreenivas,Shreekant Verma, Amareshwar Vodapalli ,Blessy B John,Viswagithe S L,B Himasri,Valli Nagalakshmi Undamatla,Payel Mukherjee,Sofia Banu,Archana Bharadwaj Siva,Sharath Chandra Thota,Karthik Bharadwaj Tallapaka,Rakesh K Mishra,Divya Tej Sowpati	https://www.gisaid.org/	May, 2021
hCoV-19/India/AP-CCMB-CIA1270/2021	betacoronavirus	EPI_ISL_2231837	April, 2021	Asia	India	Andhra Pradesh	Asia	India	Andhra Pradesh	genome	29802	Human	Unknown	unknown	None	G	AP SSO	CSIR-Centre for Cellular and Molecular Biology-INSACOG	Tulasi Nagabandi, Lamuk Zaveri,Ara Sreenivas,Shreekant Verma, Amareshwar Vodapalli ,Blessy B John,Viswagithe S L,B Himasri,Valli Nagalakshmi Undamatla,Payel Mukherjee,Sofia Banu,Archana Bharadwaj Siva,Sharath Chandra Thota,Karthik Bharadwaj Tallapaka,Rakesh K Mishra,Divya Tej Sowpati	https://www.gisaid.org/	May, 2021
hCoV-19/India/AP-CCMB-CIA1271/2021	betacoronavirus	EPI_ISL_2231838	April, 2021	Asia	India	Andhra Pradesh	Asia	India	Andhra Pradesh	genome	29812	Human	Unknown	unknown	B.1.617.1	GH	AP SSO	CSIR-Centre for Cellular and Molecular Biology-INSACOG	Tulasi Nagabandi, Lamuk Zaveri,Ara Sreenivas,Shreekant Verma, Amareshwar Vodapalli ,Blessy B John,Viswagithe S L,B Himasri,Valli Nagalakshmi Undamatla,Payel Mukherjee,Sofia Banu,Archana Bharadwaj Siva,Sharath Chandra Thota,Karthik Bharadwaj Tallapaka,Rakesh K Mishra,Divya Tej Sowpati	https://www.gisaid.org/	May, 2021
hCoV-19/India/AP-CCMB-CIA1320/2021	betacoronavirus	EPI_ISL_2231839	April, 2021	Asia	India	Andhra Pradesh	Asia	India	Andhra Pradesh	genome	29796	Human	Unknown	unknown	B.1	G	AP SSO	CSIR-Centre for Cellular and Molecular Biology-INSACOG	Tulasi Nagabandi, Lamuk Zaveri,Ara Sreenivas,Shreekant Verma, Amareshwar Vodapalli ,Blessy B John,Viswagithe S L,B Himasri,Valli Nagalakshmi Undamatla,Payel Mukherjee,Sofia Banu,Archana Bharadwaj Siva,Sharath Chandra Thota,Karthik Bharadwaj Tallapaka,Rakesh K Mishra,Divya Tej Sowpati	https://www.gisaid.org/	May, 2021
hCoV-19/India/AP-CCMB-CIA1321/2021	betacoronavirus	EPI_ISL_2231840	April, 2021	Asia	India	Andhra Pradesh	Asia	India	Andhra Pradesh	genome	29815	Human	Unknown	unknown	B.1	G	AP SSO	CSIR-Centre for Cellular and Molecular Biology-INSACOG	Tulasi Nagabandi, Lamuk Zaveri,Ara Sreenivas,Shreekant Verma, Amareshwar Vodapalli ,Blessy B John,Viswagithe S L,B Himasri,Valli Nagalakshmi Undamatla,Payel Mukherjee,Sofia Banu,Archana Bharadwaj Siva,Sharath Chandra Thota,Karthik Bharadwaj Tallapaka,Rakesh K Mishra,Divya Tej Sowpati	https://www.gisaid.org/	May, 2021
hCoV-19/India/AP-CCMB-CIA1322/2021	betacoronavirus	EPI_ISL_2231841	April, 2021	Asia	India	Andhra Pradesh	Asia	India	Andhra Pradesh	genome	29815	Human	Unknown	unknown	B.1.617.2	G	AP SSO	CSIR-Centre for Cellular and Molecular Biology-INSACOG	Tulasi Nagabandi, Lamuk Zaveri,Ara Sreenivas,Shreekant Verma, Amareshwar Vodapalli ,Blessy B John,Viswagithe S L,B Himasri,Valli Nagalakshmi Undamatla,Payel Mukherjee,Sofia Banu,Archana Bharadwaj Siva,Sharath Chandra Thota,Karthik Bharadwaj Tallapaka,Rakesh K Mishra,Divya Tej Sowpati	https://www.gisaid.org/	May, 2021
hCoV-19/India/AP-CCMB-CIA1323/2021	betacoronavirus	EPI_ISL_2231842	April, 2021	Asia	India	Andhra Pradesh	Asia	India	Andhra Pradesh	genome	29809	Human	Unknown	unknown	B.1	G	AP SSO	CSIR-Centre for Cellular and Molecular Biology-INSACOG	Tulasi Nagabandi, Lamuk Zaveri,Ara Sreenivas,Shreekant Verma, Amareshwar Vodapalli ,Blessy B John,Viswagithe S L,B Himasri,Valli Nagalakshmi Undamatla,Payel Mukherjee,Sofia Banu,Archana Bharadwaj Siva,Sharath Chandra Thota,Karthik Bharadwaj Tallapaka,Rakesh K Mishra,Divya Tej Sowpati	https://www.gisaid.org/	May, 2021
hCoV-19/India/AP-CCMB-CIA1324/2021	betacoronavirus	EPI_ISL_2231843	April, 2021	Asia	India	Andhra Pradesh	Asia	India	Andhra Pradesh	genome	29815	Human	Unknown	unknown	B.1	G	AP SSO	CSIR-Centre for Cellular and Molecular Biology-INSACOG	Tulasi Nagabandi, Lamuk Zaveri,Ara Sreenivas,Shreekant Verma, Amareshwar Vodapalli ,Blessy B John,Viswagithe S L,B Himasri,Valli Nagalakshmi Undamatla,Payel Mukherjee,Sofia Banu,Archana Bharadwaj Siva,Sharath Chandra Thota,Karthik Bharadwaj Tallapaka,Rakesh K Mishra,Divya Tej Sowpati	https://www.gisaid.org/	May, 2021
hCoV-19/India/AP-CCMB-CIA1325/2021	betacoronavirus	EPI_ISL_2231844	April, 2021	Asia	India	Andhra Pradesh	Asia	India	Andhra Pradesh	genome	29815	Human	Unknown	unknown	B.1.617.1	G	AP SSO	CSIR-Centre for Cellular and Molecular Biology-INSACOG	Tulasi Nagabandi, Lamuk Zaveri,Ara Sreenivas,Shreekant Verma, Amareshwar Vodapalli ,Blessy B John,Viswagithe S L,B Himasri,Valli Nagalakshmi Undamatla,Payel Mukherjee,Sofia Banu,Archana Bharadwaj Siva,Sharath Chandra Thota,Karthik Bharadwaj Tallapaka,Rakesh K Mishra,Divya Tej Sowpati	https://www.gisaid.org/	May, 2021
hCoV-19/India/AP-CCMB-CIA1326/2021	betacoronavirus	EPI_ISL_2231845	April, 2021	Asia	India	Andhra Pradesh	Asia	India	Andhra Pradesh	genome	29815	Human	Unknown	unknown	A	G	AP SSO	CSIR-Centre for Cellular and Molecular Biology-INSACOG	Tulasi Nagabandi, Lamuk Zaveri,Ara Sreenivas,Shreekant Verma, Amareshwar Vodapalli ,Blessy B John,Viswagithe S L,B Himasri,Valli Nagalakshmi Undamatla,Payel Mukherjee,Sofia Banu,Archana Bharadwaj Siva,Sharath Chandra Thota,Karthik Bharadwaj Tallapaka,Rakesh K Mishra,Divya Tej Sowpati	https://www.gisaid.org/	May, 2021
hCoV-19/India/AP-CCMB-CIA1327/2021	betacoronavirus	EPI_ISL_2231846	April, 2021	Asia	India	Andhra Pradesh	Asia	India	Andhra Pradesh	genome	29815	Human	Unknown	unknown	B.1.617.1	G	AP SSO	CSIR-Centre for Cellular and Molecular Biology-INSACOG	Tulasi Nagabandi, Lamuk Zaveri,Ara Sreenivas,Shreekant Verma, Amareshwar Vodapalli ,Blessy B John,Viswagithe S L,B Himasri,Valli Nagalakshmi Undamatla,Payel Mukherjee,Sofia Banu,Archana Bharadwaj Siva,Sharath Chandra Thota,Karthik Bharadwaj Tallapaka,Rakesh K Mishra,Divya Tej Sowpati	https://www.gisaid.org/	May, 2021
hCoV-19/India/AP-CCMB-CIA1328/2021	betacoronavirus	EPI_ISL_2231847	April, 2021	Asia	India	Andhra Pradesh	Asia	India	Andhra Pradesh	genome	29789	Human	Unknown	unknown	B.1	G	AP SSO	CSIR-Centre for Cellular and Molecular Biology-INSACOG	Tulasi Nagabandi, Lamuk Zaveri,Ara Sreenivas,Shreekant Verma, Amareshwar Vodapalli ,Blessy B John,Viswagithe S L,B Himasri,Valli Nagalakshmi Undamatla,Payel Mukherjee,Sofia Banu,Archana Bharadwaj Siva,Sharath Chandra Thota,Karthik Bharadwaj Tallapaka,Rakesh K Mishra,Divya Tej Sowpati	https://www.gisaid.org/	May, 2021
hCoV-19/India/AP-CCMB-CIA1329/2021	betacoronavirus	EPI_ISL_2231848	April, 2021	Asia	India	Andhra Pradesh	Asia	India	Andhra Pradesh	genome	29816	Human	Unknown	unknown	B.1.617.2	G	AP SSO	CSIR-Centre for Cellular and Molecular Biology-INSACOG	Tulasi Nagabandi, Lamuk Zaveri,Ara Sreenivas,Shreekant Verma, Amareshwar Vodapalli ,Blessy B John,Viswagithe S L,B Himasri,Valli Nagalakshmi Undamatla,Payel Mukherjee,Sofia Banu,Archana Bharadwaj Siva,Sharath Chandra Thota,Karthik Bharadwaj Tallapaka,Rakesh K Mishra,Divya Tej Sowpati	https://www.gisaid.org/	May, 2021
hCoV-19/India/AP-CCMB-CIA1330/2021	betacoronavirus	EPI_ISL_2231849	April, 2021	Asia	India	Andhra Pradesh	Asia	India	Andhra Pradesh	genome	29816	Human	Unknown	unknown	B.1.617.2	G	AP SSO	CSIR-Centre for Cellular and Molecular Biology-INSACOG	Tulasi Nagabandi, Lamuk Zaveri,Ara Sreenivas,Shreekant Verma, Amareshwar Vodapalli ,Blessy B John,Viswagithe S L,B Himasri,Valli Nagalakshmi Undamatla,Payel Mukherjee,Sofia Banu,Archana Bharadwaj Siva,Sharath Chandra Thota,Karthik Bharadwaj Tallapaka,Rakesh K Mishra,Divya Tej Sowpati	https://www.gisaid.org/	May, 2021
hCoV-19/India/AP-CCMB-CIA1331/2021	betacoronavirus	EPI_ISL_2231850	April, 2021	Asia	India	Andhra Pradesh	Asia	India	Andhra Pradesh	genome	29817	Human	Unknown	unknown	B.1.617.2	G	AP SSO	CSIR-Centre for Cellular and Molecular Biology-INSACOG	Tulasi Nagabandi, Lamuk Zaveri,Ara Sreenivas,Shreekant Verma, Amareshwar Vodapalli ,Blessy B John,Viswagithe S L,B Himasri,Valli Nagalakshmi Undamatla,Payel Mukherjee,Sofia Banu,Archana Bharadwaj Siva,Sharath Chandra Thota,Karthik Bharadwaj Tallapaka,Rakesh K Mishra,Divya Tej Sowpati	https://www.gisaid.org/	May, 2021
hCoV-19/India/AP-CCMB-CIA1332/2021	betacoronavirus	EPI_ISL_2231851	April, 2021	Asia	India	Andhra Pradesh	Asia	India	Andhra Pradesh	genome	29746	Human	Unknown	unknown	A.23.1	G	AP SSO	CSIR-Centre for Cellular and Molecular Biology-INSACOG	Tulasi Nagabandi, Lamuk Zaveri,Ara Sreenivas,Shreekant Verma, Amareshwar Vodapalli ,Blessy B John,Viswagithe S L,B Himasri,Valli Nagalakshmi Undamatla,Payel Mukherjee,Sofia Banu,Archana Bharadwaj Siva,Sharath Chandra Thota,Karthik Bharadwaj Tallapaka,Rakesh K Mishra,Divya Tej Sowpati	https://www.gisaid.org/	May, 2021
hCoV-19/India/AP-CCMB-CIA1333/2021	betacoronavirus	EPI_ISL_2231852	April, 2021	Asia	India	Andhra Pradesh	Asia	India	Andhra Pradesh	genome	29816	Human	Unknown	unknown	B.1	GR	AP SSO	CSIR-Centre for Cellular and Molecular Biology-INSACOG	Tulasi Nagabandi, Lamuk Zaveri,Ara Sreenivas,Shreekant Verma, Amareshwar Vodapalli ,Blessy B John,Viswagithe S L,B Himasri,Valli Nagalakshmi Undamatla,Payel Mukherjee,Sofia Banu,Archana Bharadwaj Siva,Sharath Chandra Thota,Karthik Bharadwaj Tallapaka,Rakesh K Mishra,Divya Tej Sowpati	https://www.gisaid.org/	May, 2021
hCoV-19/India/AP-CCMB-CIA1366/2021	betacoronavirus	EPI_ISL_2231853	April, 2021	Asia	India	Andhra Pradesh	Asia	India	Andhra Pradesh	genome	29817	Human	Unknown	unknown	B.1.617.2	G	AP SSO	CSIR-Centre for Cellular and Molecular Biology-INSACOG	Tulasi Nagabandi, Lamuk Zaveri,Ara Sreenivas,Shreekant Verma, Amareshwar Vodapalli ,Blessy B John,Viswagithe S L,B Himasri,Valli Nagalakshmi Undamatla,Payel Mukherjee,Sofia Banu,Archana Bharadwaj Siva,Sharath Chandra Thota,Karthik Bharadwaj Tallapaka,Rakesh K Mishra,Divya Tej Sowpati	https://www.gisaid.org/	May, 2021
hCoV-19/India/AP-CCMB-CIA1367/2021	betacoronavirus	EPI_ISL_2231854	April, 2021	Asia	India	Andhra Pradesh	Asia	India	Andhra Pradesh	genome	29816	Human	Unknown	unknown	B.1.617.2	G	AP SSO	CSIR-Centre for Cellular and Molecular Biology-INSACOG	Tulasi Nagabandi, Lamuk Zaveri,Ara Sreenivas,Shreekant Verma, Amareshwar Vodapalli ,Blessy B John,Viswagithe S L,B Himasri,Valli Nagalakshmi Undamatla,Payel Mukherjee,Sofia Banu,Archana Bharadwaj Siva,Sharath Chandra Thota,Karthik Bharadwaj Tallapaka,Rakesh K Mishra,Divya Tej Sowpati	https://www.gisaid.org/	May, 2021
hCoV-19/India/AP-CCMB-CIA1368/2021	betacoronavirus	EPI_ISL_2231855	April, 2021	Asia	India	Andhra Pradesh	Asia	India	Andhra Pradesh	genome	29817	Human	Unknown	unknown	B.1.617.2	G	AP SSO	CSIR-Centre for Cellular and Molecular Biology-INSACOG	Tulasi Nagabandi, Lamuk Zaveri,Ara Sreenivas,Shreekant Verma, Amareshwar Vodapalli ,Blessy B John,Viswagithe S L,B Himasri,Valli Nagalakshmi Undamatla,Payel Mukherjee,Sofia Banu,Archana Bharadwaj Siva,Sharath Chandra Thota,Karthik Bharadwaj Tallapaka,Rakesh K Mishra,Divya Tej Sowpati	https://www.gisaid.org/	May, 2021
hCoV-19/India/AP-CCMB-CIA1369/2021	betacoronavirus	EPI_ISL_2231856	April, 2021	Asia	India	Andhra Pradesh	Asia	India	Andhra Pradesh	genome	29802	Human	Unknown	unknown	None	G	AP SSO	CSIR-Centre for Cellular and Molecular Biology-INSACOG	Tulasi Nagabandi, Lamuk Zaveri,Ara Sreenivas,Shreekant Verma, Amareshwar Vodapalli ,Blessy B John,Viswagithe S L,B Himasri,Valli Nagalakshmi Undamatla,Payel Mukherjee,Sofia Banu,Archana Bharadwaj Siva,Sharath Chandra Thota,Karthik Bharadwaj Tallapaka,Rakesh K Mishra,Divya Tej Sowpati	https://www.gisaid.org/	May, 2021
hCoV-19/India/AP-CCMB-CIA1370/2021	betacoronavirus	EPI_ISL_2231857	April, 2021	Asia	India	Andhra Pradesh	Asia	India	Andhra Pradesh	genome	29740	Human	Unknown	unknown	None	GR	AP SSO	CSIR-Centre for Cellular and Molecular Biology-INSACOG	Tulasi Nagabandi, Lamuk Zaveri,Ara Sreenivas,Shreekant Verma, Amareshwar Vodapalli ,Blessy B John,Viswagithe S L,B Himasri,Valli Nagalakshmi Undamatla,Payel Mukherjee,Sofia Banu,Archana Bharadwaj Siva,Sharath Chandra Thota,Karthik Bharadwaj Tallapaka,Rakesh K Mishra,Divya Tej Sowpati	https://www.gisaid.org/	May, 2021
hCoV-19/India/AP-CCMB-CIA1371/2021	betacoronavirus	EPI_ISL_2231858	April, 2021	Asia	India	Andhra Pradesh	Asia	India	Andhra Pradesh	genome	29759	Human	Unknown	unknown	None	GH	AP SSO	CSIR-Centre for Cellular and Molecular Biology-INSACOG	Tulasi Nagabandi, Lamuk Zaveri,Ara Sreenivas,Shreekant Verma, Amareshwar Vodapalli ,Blessy B John,Viswagithe S L,B Himasri,Valli Nagalakshmi Undamatla,Payel Mukherjee,Sofia Banu,Archana Bharadwaj Siva,Sharath Chandra Thota,Karthik Bharadwaj Tallapaka,Rakesh K Mishra,Divya Tej Sowpati	https://www.gisaid.org/	May, 2021
hCoV-19/India/AP-CCMB-CIA1372/2021	betacoronavirus	EPI_ISL_2231859	April, 2021	Asia	India	Andhra Pradesh	Asia	India	Andhra Pradesh	genome	29648	Human	Unknown	unknown	B.1	G	AP SSO	CSIR-Centre for Cellular and Molecular Biology-INSACOG	Tulasi Nagabandi, Lamuk Zaveri,Ara Sreenivas,Shreekant Verma, Amareshwar Vodapalli ,Blessy B John,Viswagithe S L,B Himasri,Valli Nagalakshmi Undamatla,Payel Mukherjee,Sofia Banu,Archana Bharadwaj Siva,Sharath Chandra Thota,Karthik Bharadwaj Tallapaka,Rakesh K Mishra,Divya Tej Sowpati	https://www.gisaid.org/	May, 2021
hCoV-19/India/AP-CCMB-CIA1373/2021	betacoronavirus	EPI_ISL_2231860	April, 2021	Asia	India	Andhra Pradesh	Asia	India	Andhra Pradesh	genome	29798	Human	Unknown	unknown	None	G	AP SSO	CSIR-Centre for Cellular and Molecular Biology-INSACOG	Tulasi Nagabandi, Lamuk Zaveri,Ara Sreenivas,Shreekant Verma, Amareshwar Vodapalli ,Blessy B John,Viswagithe S L,B Himasri,Valli Nagalakshmi Undamatla,Payel Mukherjee,Sofia Banu,Archana Bharadwaj Siva,Sharath Chandra Thota,Karthik Bharadwaj Tallapaka,Rakesh K Mishra,Divya Tej Sowpati	https://www.gisaid.org/	May, 2021
hCoV-19/India/AP-CCMB-CIA1375/2021	betacoronavirus	EPI_ISL_2231861	April, 2021	Asia	India	Andhra Pradesh	Asia	India	Andhra Pradesh	genome	29751	Human	Unknown	unknown	None	G	AP SSO	CSIR-Centre for Cellular and Molecular Biology-INSACOG	Tulasi Nagabandi, Lamuk Zaveri,Ara Sreenivas,Shreekant Verma, Amareshwar Vodapalli ,Blessy B John,Viswagithe S L,B Himasri,Valli Nagalakshmi Undamatla,Payel Mukherjee,Sofia Banu,Archana Bharadwaj Siva,Sharath Chandra Thota,Karthik Bharadwaj Tallapaka,Rakesh K Mishra,Divya Tej Sowpati	https://www.gisaid.org/	May, 2021
hCoV-19/India/AP-CCMB-CIA1376/2021	betacoronavirus	EPI_ISL_2231862	April, 2021	Asia	India	Andhra Pradesh	Asia	India	Andhra Pradesh	genome	29322	Human	Unknown	unknown	None	G	AP SSO	CSIR-Centre for Cellular and Molecular Biology-INSACOG	Tulasi Nagabandi, Lamuk Zaveri,Ara Sreenivas,Shreekant Verma, Amareshwar Vodapalli ,Blessy B John,Viswagithe S L,B Himasri,Valli Nagalakshmi Undamatla,Payel Mukherjee,Sofia Banu,Archana Bharadwaj Siva,Sharath Chandra Thota,Karthik Bharadwaj Tallapaka,Rakesh K Mishra,Divya Tej Sowpati	https://www.gisaid.org/	May, 2021
hCoV-19/India/AP-CCMB-CIA1377/2021	betacoronavirus	EPI_ISL_2231863	April, 2021	Asia	India	Andhra Pradesh	Asia	India	Andhra Pradesh	genome	29805	Human	Unknown	unknown	B.1.1.372	G	AP SSO	CSIR-Centre for Cellular and Molecular Biology-INSACOG	Tulasi Nagabandi, Lamuk Zaveri,Ara Sreenivas,Shreekant Verma, Amareshwar Vodapalli ,Blessy B John,Viswagithe S L,B Himasri,Valli Nagalakshmi Undamatla,Payel Mukherjee,Sofia Banu,Archana Bharadwaj Siva,Sharath Chandra Thota,Karthik Bharadwaj Tallapaka,Rakesh K Mishra,Divya Tej Sowpati	https://www.gisaid.org/	May, 2021
hCoV-19/India/AP-CCMB-CIA1378/2021	betacoronavirus	EPI_ISL_2231864	April, 2021	Asia	India	Andhra Pradesh	Asia	India	Andhra Pradesh	genome	29816	Human	Unknown	unknown	B.1.617.2	G	AP SSO	CSIR-Centre for Cellular and Molecular Biology-INSACOG	Tulasi Nagabandi, Lamuk Zaveri,Ara Sreenivas,Shreekant Verma, Amareshwar Vodapalli ,Blessy B John,Viswagithe S L,B Himasri,Valli Nagalakshmi Undamatla,Payel Mukherjee,Sofia Banu,Archana Bharadwaj Siva,Sharath Chandra Thota,Karthik Bharadwaj Tallapaka,Rakesh K Mishra,Divya Tej Sowpati	https://www.gisaid.org/	May, 2021
hCoV-19/India/AP-CCMB-CIA1379/2021	betacoronavirus	EPI_ISL_2231865	April, 2021	Asia	India	Andhra Pradesh	Asia	India	Andhra Pradesh	genome	29814	Human	Unknown	unknown	B.1.1.7	GR	AP SSO	CSIR-Centre for Cellular and Molecular Biology-INSACOG	Tulasi Nagabandi, Lamuk Zaveri,Ara Sreenivas,Shreekant Verma, Amareshwar Vodapalli ,Blessy B John,Viswagithe S L,B Himasri,Valli Nagalakshmi Undamatla,Payel Mukherjee,Sofia Banu,Archana Bharadwaj Siva,Sharath Chandra Thota,Karthik Bharadwaj Tallapaka,Rakesh K Mishra,Divya Tej Sowpati	https://www.gisaid.org/	May, 2021
hCoV-19/India/AP-CCMB-CIA1380/2021	betacoronavirus	EPI_ISL_2231866	April, 2021	Asia	India	Andhra Pradesh	Asia	India	Andhra Pradesh	genome	29817	Human	Unknown	unknown	B.1.617.2	G	AP SSO	CSIR-Centre for Cellular and Molecular Biology-INSACOG	Tulasi Nagabandi, Lamuk Zaveri,Ara Sreenivas,Shreekant Verma, Amareshwar Vodapalli ,Blessy B John,Viswagithe S L,B Himasri,Valli Nagalakshmi Undamatla,Payel Mukherjee,Sofia Banu,Archana Bharadwaj Siva,Sharath Chandra Thota,Karthik Bharadwaj Tallapaka,Rakesh K Mishra,Divya Tej Sowpati	https://www.gisaid.org/	May, 2021
hCoV-19/India/AP-CCMB-CIA1381/2021	betacoronavirus	EPI_ISL_2231867	April, 2021	Asia	India	Andhra Pradesh	Asia	India	Andhra Pradesh	genome	29817	Human	Unknown	unknown	B.1.617.2	G	AP SSO	CSIR-Centre for Cellular and Molecular Biology-INSACOG	Tulasi Nagabandi, Lamuk Zaveri,Ara Sreenivas,Shreekant Verma, Amareshwar Vodapalli ,Blessy B John,Viswagithe S L,B Himasri,Valli Nagalakshmi Undamatla,Payel Mukherjee,Sofia Banu,Archana Bharadwaj Siva,Sharath Chandra Thota,Karthik Bharadwaj Tallapaka,Rakesh K Mishra,Divya Tej Sowpati	https://www.gisaid.org/	May, 2021
hCoV-19/India/AP-CCMB-CIA1382/2021	betacoronavirus	EPI_ISL_2231868	April, 2021	Asia	India	Andhra Pradesh	Asia	India	Andhra Pradesh	genome	29816	Human	Unknown	unknown	B.1.617.1	G	AP SSO	CSIR-Centre for Cellular and Molecular Biology-INSACOG	Tulasi Nagabandi, Lamuk Zaveri,Ara Sreenivas,Shreekant Verma, Amareshwar Vodapalli ,Blessy B John,Viswagithe S L,B Himasri,Valli Nagalakshmi Undamatla,Payel Mukherjee,Sofia Banu,Archana Bharadwaj Siva,Sharath Chandra Thota,Karthik Bharadwaj Tallapaka,Rakesh K Mishra,Divya Tej Sowpati	https://www.gisaid.org/	May, 2021
hCoV-19/India/AP-CCMB-CIA1383/2021	betacoronavirus	EPI_ISL_2231869	April, 2021	Asia	India	Andhra Pradesh	Asia	India	Andhra Pradesh	genome	29816	Human	Unknown	unknown	B.1.617.2	G	AP SSO	CSIR-Centre for Cellular and Molecular Biology-INSACOG	Tulasi Nagabandi, Lamuk Zaveri,Ara Sreenivas,Shreekant Verma, Amareshwar Vodapalli ,Blessy B John,Viswagithe S L,B Himasri,Valli Nagalakshmi Undamatla,Payel Mukherjee,Sofia Banu,Archana Bharadwaj Siva,Sharath Chandra Thota,Karthik Bharadwaj Tallapaka,Rakesh K Mishra,Divya Tej Sowpati	https://www.gisaid.org/	May, 2021
hCoV-19/India/AP-CCMB-CIA1384/2021	betacoronavirus	EPI_ISL_2231870	April, 2021	Asia	India	Andhra Pradesh	Asia	India	Andhra Pradesh	genome	29814	Human	Unknown	unknown	B.1	G	AP SSO	CSIR-Centre for Cellular and Molecular Biology-INSACOG	Tulasi Nagabandi, Lamuk Zaveri,Ara Sreenivas,Shreekant Verma, Amareshwar Vodapalli ,Blessy B John,Viswagithe S L,B Himasri,Valli Nagalakshmi Undamatla,Payel Mukherjee,Sofia Banu,Archana Bharadwaj Siva,Sharath Chandra Thota,Karthik Bharadwaj Tallapaka,Rakesh K Mishra,Divya Tej Sowpati	https://www.gisaid.org/	May, 2021
hCoV-19/India/AP-CCMB-CIA1385/2021	betacoronavirus	EPI_ISL_2231871	April, 2021	Asia	India	Andhra Pradesh	Asia	India	Andhra Pradesh	genome	29814	Human	Unknown	unknown	B.1.1	GR	AP SSO	CSIR-Centre for Cellular and Molecular Biology-INSACOG	Tulasi Nagabandi, Lamuk Zaveri,Ara Sreenivas,Shreekant Verma, Amareshwar Vodapalli ,Blessy B John,Viswagithe S L,B Himasri,Valli Nagalakshmi Undamatla,Payel Mukherjee,Sofia Banu,Archana Bharadwaj Siva,Sharath Chandra Thota,Karthik Bharadwaj Tallapaka,Rakesh K Mishra,Divya Tej Sowpati	https://www.gisaid.org/	May, 2021
hCoV-19/India/AP-CCMB-CIA1386/2021	betacoronavirus	EPI_ISL_2231872	April, 2021	Asia	India	Andhra Pradesh	Asia	India	Andhra Pradesh	genome	29770	Human	Unknown	unknown	B.1.617.2	G	AP SSO	CSIR-Centre for Cellular and Molecular Biology-INSACOG	Tulasi Nagabandi, Lamuk Zaveri,Ara Sreenivas,Shreekant Verma, Amareshwar Vodapalli ,Blessy B John,Viswagithe S L,B Himasri,Valli Nagalakshmi Undamatla,Payel Mukherjee,Sofia Banu,Archana Bharadwaj Siva,Sharath Chandra Thota,Karthik Bharadwaj Tallapaka,Rakesh K Mishra,Divya Tej Sowpati	https://www.gisaid.org/	May, 2021
hCoV-19/India/PB-98/2021	betacoronavirus	EPI_ISL_2233552	April, 2021	Asia	India	Punjab	Asia	India	Punjab	genome	29804	Human	41-50	Male	B.1.1.7	GR	National Centre for Disease Control	CDFD -INSACOG	Murali Bashyam, Asmita Gupta, Pratyusha Bala, Vinay Donipadi, Divya Vashisht, Ashwin Dalal	https://www.gisaid.org/	May, 2021
hCoV-19/India/PB-99/2021	betacoronavirus	EPI_ISL_2233553	April, 2021	Asia	India	Punjab	Asia	India	Punjab	genome	29829	Human	41-50	Female	B.1.1.7	GR	National Centre for Disease Control	CDFD -INSACOG	Murali Bashyam, Asmita Gupta, Pratyusha Bala, Vinay Donipadi, Divya Vashisht, Ashwin Dalal	https://www.gisaid.org/	May, 2021
hCoV-19/India/PB-100/2021	betacoronavirus	EPI_ISL_2233554	April, 2021	Asia	India	Punjab	Asia	India	Punjab	genome	29808	Human	31-40	Male	B.1.1.7	GR	National Centre for Disease Control	CDFD -INSACOG	Murali Bashyam, Asmita Gupta, Pratyusha Bala, Vinay Donipadi, Divya Vashisht, Ashwin Dalal	https://www.gisaid.org/	May, 2021
hCoV-19/India/JH-ILSGS01693/2021	betacoronavirus	EPI_ISL_2342601	April, 2021	Asia	India	Jharkhand	Asia	India	Jharkhand	genome	29770	Human	71-80	Male	B.1.617.1	G	MGM Medical College & Hospital, Jamshedpur	Institute of Life Sciences - INSACOG	Sunil K. Raghav, Safal Walia, Arup Ghosh, Atimukta Jha, Amol M. Kanampalliwar, Omprakash Shiriwas, Sana Fatma, Shifu Aggarwal, Rupesh Dash, Rajeeb Swain, Punit Prasad, INSACOG Consortium, Ajay Parida	https://www.gisaid.org/	May, 2021
hCoV-19/India/JH-ILSGS01726/2021	betacoronavirus	EPI_ISL_2342603	April, 2021	Asia	India	Jharkhand	Asia	India	Jharkhand	genome	29802	Human	31-40	Female	B.1.1.7	G	MGM Medical College & Hospital, Jamshedpur	Institute of Life Sciences - INSACOG	Sunil K. Raghav, Safal Walia, Arup Ghosh, Atimukta Jha, Amol M. Kanampalliwar, Omprakash Shiriwas, Sana Fatma, Shifu Aggarwal, Rupesh Dash, Rajeeb Swain, Punit Prasad, INSACOG Consortium, Ajay Parida	https://www.gisaid.org/	May, 2021
hCoV-19/India/OR-ILSGS01775/2021	betacoronavirus	EPI_ISL_2342604	April, 2021	Asia	India	Odisha	Asia	India	Odisha	genome	29796	Human	41-50	Male	B.1.617.2	G	Institute of Life Sciences, Bhubaneswar	Institute of Life Sciences - INSACOG	Sunil K. Raghav, Safal Walia, Arup Ghosh, Atimukta Jha, Amol M. Kanampalliwar, Omprakash Shiriwas, Sana Fatma, Shifu Aggarwal, Rupesh Dash, Rajeeb Swain, Punit Prasad, INSACOG Consortium, Ajay Parida	https://www.gisaid.org/	May, 2021
hCoV-19/India/CT-ILSGS01414/2021	betacoronavirus	EPI_ISL_2342606	April, 2021	Asia	India	Chhattisgarh	Asia	India	Chhattisgarh	genome	29727	Human	1-10	Female	B.1.617.2	G	BRLSABVM Government Medical College, Rajnandgaon, Chhattisgarh	Institute of Life Sciences - INSACOG	Sunil K. Raghav, Safal Walia, Arup Ghosh, Atimukta Jha, Amol M. Kanampalliwar, Omprakash Shiriwas, Sana Fatma, Shifu Aggarwal, Rupesh Dash, Rajeeb Swain, Punit Prasad, INSACOG Consortium, Ajay Parida	https://www.gisaid.org/	May, 2021
hCoV-19/India/JH-ILSGS01749/2021	betacoronavirus	EPI_ISL_2342611	April, 2021	Asia	India	Jharkhand	Asia	India	Jharkhand	genome	29797	Human	41-50	Male	B.1.617.2	G	Rajendra Institute of Medical Sciences, Ranchi	Institute of Life Sciences - INSACOG	Sunil K. Raghav, Safal Walia, Arup Ghosh, Atimukta Jha, Amol M. Kanampalliwar, Omprakash Shiriwas, Sana Fatma, Shifu Aggarwal, Rupesh Dash, Rajeeb Swain, Punit Prasad, INSACOG Consortium, Ajay Parida	https://www.gisaid.org/	May, 2021
hCoV-19/India/JH-ILSGS01681/2021	betacoronavirus	EPI_ISL_2342612	April, 2021	Asia	India	Jharkhand	Asia	India	Jharkhand	genome	29797	Human	41-50	Male	B.1	G	MGM Medical College & Hospital, Jamshedpur	Institute of Life Sciences - INSACOG	Sunil K. Raghav, Safal Walia, Arup Ghosh, Atimukta Jha, Amol M. Kanampalliwar, Omprakash Shiriwas, Sana Fatma, Shifu Aggarwal, Rupesh Dash, Rajeeb Swain, Punit Prasad, INSACOG Consortium, Ajay Parida	https://www.gisaid.org/	May, 2021
hCoV-19/India/JH-ILSGS01700/2021	betacoronavirus	EPI_ISL_2342613	April, 2021	Asia	India	Jharkhand	Asia	India	Jharkhand	genome	29777	Human	31-40	Male	B.1.617.2	G	MGM Medical College & Hospital, Jamshedpur	Institute of Life Sciences - INSACOG	Sunil K. Raghav, Safal Walia, Arup Ghosh, Atimukta Jha, Amol M. Kanampalliwar, Omprakash Shiriwas, Sana Fatma, Shifu Aggarwal, Rupesh Dash, Rajeeb Swain, Punit Prasad, INSACOG Consortium, Ajay Parida	https://www.gisaid.org/	May, 2021
hCoV-19/India/JH-ILSGS01692/2021	betacoronavirus	EPI_ISL_2342616	April, 2021	Asia	India	Jharkhand	Asia	India	Jharkhand	genome	29797	Human	21-30	Female	B.1.617.2	G	MGM Medical College & Hospital, Jamshedpur	Institute of Life Sciences - INSACOG	Sunil K. Raghav, Safal Walia, Arup Ghosh, Atimukta Jha, Amol M. Kanampalliwar, Omprakash Shiriwas, Sana Fatma, Shifu Aggarwal, Rupesh Dash, Rajeeb Swain, Punit Prasad, INSACOG Consortium, Ajay Parida	https://www.gisaid.org/	May, 2021
hCoV-19/India/CT-ILSGS01401/2021	betacoronavirus	EPI_ISL_2342617	April, 2021	Asia	India	Chhattisgarh	Asia	India	Chhattisgarh	genome	29815	Human	51-60	Male	B.1.617.2	G	BRLSABVM Government Medical College, Rajnandgaon, Chhattisgarh	Institute of Life Sciences - INSACOG	Sunil K. Raghav, Safal Walia, Arup Ghosh, Atimukta Jha, Amol M. Kanampalliwar, Omprakash Shiriwas, Sana Fatma, Shifu Aggarwal, Rupesh Dash, Rajeeb Swain, Punit Prasad, INSACOG Consortium, Ajay Parida	https://www.gisaid.org/	May, 2021
hCoV-19/India/JH-ILSGS01730/2021	betacoronavirus	EPI_ISL_2342618	April, 2021	Asia	India	Jharkhand	Asia	India	Jharkhand	genome	29798	Human	51-60	Male	B.1.617.1	G	MGM Medical College & Hospital, Jamshedpur	Institute of Life Sciences - INSACOG	Sunil K. Raghav, Safal Walia, Arup Ghosh, Atimukta Jha, Amol M. Kanampalliwar, Omprakash Shiriwas, Sana Fatma, Shifu Aggarwal, Rupesh Dash, Rajeeb Swain, Punit Prasad, INSACOG Consortium, Ajay Parida	https://www.gisaid.org/	May, 2021
hCoV-19/India/JH-ILSGS01737/2021	betacoronavirus	EPI_ISL_2342619	April, 2021	Asia	India	Jharkhand	Asia	India	Jharkhand	genome	29803	Human	41-50	Female	B.1.617.2	G	MGM Medical College & Hospital, Jamshedpur	Institute of Life Sciences - INSACOG	Sunil K. Raghav, Safal Walia, Arup Ghosh, Atimukta Jha, Amol M. Kanampalliwar, Omprakash Shiriwas, Sana Fatma, Shifu Aggarwal, Rupesh Dash, Rajeeb Swain, Punit Prasad, INSACOG Consortium, Ajay Parida	https://www.gisaid.org/	May, 2021
hCoV-19/India/CT-ILSGS01415/2021	betacoronavirus	EPI_ISL_2342621	April, 2021	Asia	India	Chhattisgarh	Asia	India	Chhattisgarh	genome	29798	Human	21-30	Male	B.1.617.2	G	BRLSABVM Government Medical College, Rajnandgaon, Chhattisgarh	Institute of Life Sciences - INSACOG	Sunil K. Raghav, Safal Walia, Arup Ghosh, Atimukta Jha, Amol M. Kanampalliwar, Omprakash Shiriwas, Sana Fatma, Shifu Aggarwal, Rupesh Dash, Rajeeb Swain, Punit Prasad, INSACOG Consortium, Ajay Parida	https://www.gisaid.org/	May, 2021
hCoV-19/India/JH-ILSGS01740/2021	betacoronavirus	EPI_ISL_2342624	April, 2021	Asia	India	Jharkhand	Asia	India	Jharkhand	genome	29805	Human	21-30	Female	B.1.617.2	G	MGM Medical College & Hospital, Jamshedpur	Institute of Life Sciences - INSACOG	Sunil K. Raghav, Safal Walia, Arup Ghosh, Atimukta Jha, Amol M. Kanampalliwar, Omprakash Shiriwas, Sana Fatma, Shifu Aggarwal, Rupesh Dash, Rajeeb Swain, Punit Prasad, INSACOG Consortium, Ajay Parida	https://www.gisaid.org/	May, 2021
hCoV-19/India/CT-ILSGS01391/2021	betacoronavirus	EPI_ISL_2342625	April, 2021	Asia	India	Chhattisgarh	Asia	India	Chhattisgarh	genome	29804	Human	21-30	Female	B.1.617.2	G	BRLSABVM Government Medical College, Rajnandgaon, Chhattisgarh	Institute of Life Sciences - INSACOG	Sunil K. Raghav, Safal Walia, Arup Ghosh, Atimukta Jha, Amol M. Kanampalliwar, Omprakash Shiriwas, Sana Fatma, Shifu Aggarwal, Rupesh Dash, Rajeeb Swain, Punit Prasad, INSACOG Consortium, Ajay Parida	https://www.gisaid.org/	May, 2021
hCoV-19/India/JH-ILSGS01699/2021	betacoronavirus	EPI_ISL_2342626	April, 2021	Asia	India	Jharkhand	Asia	India	Jharkhand	genome	29813	Human	31-40	Female	B.1.617.2	G	MGM Medical College & Hospital, Jamshedpur	Institute of Life Sciences - INSACOG	Sunil K. Raghav, Safal Walia, Arup Ghosh, Atimukta Jha, Amol M. Kanampalliwar, Omprakash Shiriwas, Sana Fatma, Shifu Aggarwal, Rupesh Dash, Rajeeb Swain, Punit Prasad, INSACOG Consortium, Ajay Parida	https://www.gisaid.org/	May, 2021
hCoV-19/India/CT-ILSGS01427/2021	betacoronavirus	EPI_ISL_2342627	April, 2021	Asia	India	Chhattisgarh	Asia	India	Chhattisgarh	genome	29802	Human	31-40	Male	B.1.617.1	G	BRLSABVM Government Medical College, Rajnandgaon, Chhattisgarh	Institute of Life Sciences - INSACOG	Sunil K. Raghav, Safal Walia, Arup Ghosh, Atimukta Jha, Amol M. Kanampalliwar, Omprakash Shiriwas, Sana Fatma, Shifu Aggarwal, Rupesh Dash, Rajeeb Swain, Punit Prasad, INSACOG Consortium, Ajay Parida	https://www.gisaid.org/	May, 2021
hCoV-19/India/JH-ILSGS01735/2021	betacoronavirus	EPI_ISL_2342628	April, 2021	Asia	India	Jharkhand	Asia	India	Jharkhand	genome	29813	Human	21-30	Male	B.1.617.2	G	MGM Medical College & Hospital, Jamshedpur	Institute of Life Sciences - INSACOG	Sunil K. Raghav, Safal Walia, Arup Ghosh, Atimukta Jha, Amol M. Kanampalliwar, Omprakash Shiriwas, Sana Fatma, Shifu Aggarwal, Rupesh Dash, Rajeeb Swain, Punit Prasad, INSACOG Consortium, Ajay Parida	https://www.gisaid.org/	May, 2021
hCoV-19/India/JH-ILSGS01743/2021	betacoronavirus	EPI_ISL_2342629	April, 2021	Asia	India	Jharkhand	Asia	India	Jharkhand	genome	29813	Human	41-50	Male	B.1.617.2	G	MGM Medical College & Hospital, Jamshedpur	Institute of Life Sciences - INSACOG	Sunil K. Raghav, Safal Walia, Arup Ghosh, Atimukta Jha, Amol M. Kanampalliwar, Omprakash Shiriwas, Sana Fatma, Shifu Aggarwal, Rupesh Dash, Rajeeb Swain, Punit Prasad, INSACOG Consortium, Ajay Parida	https://www.gisaid.org/	May, 2021
hCoV-19/India/JH-ILSGS01745/2021	betacoronavirus	EPI_ISL_2342631	April, 2021	Asia	India	Jharkhand	Asia	India	Jharkhand	genome	29798	Human	21-30	Male	B.1.617.2	G	MGM Medical College & Hospital, Jamshedpur	Institute of Life Sciences - INSACOG	Sunil K. Raghav, Safal Walia, Arup Ghosh, Atimukta Jha, Amol M. Kanampalliwar, Omprakash Shiriwas, Sana Fatma, Shifu Aggarwal, Rupesh Dash, Rajeeb Swain, Punit Prasad, INSACOG Consortium, Ajay Parida	https://www.gisaid.org/	May, 2021
hCoV-19/India/OR-ILSGS01382/2021	betacoronavirus	EPI_ISL_2342633	April, 2021	Asia	India	Odisha	Asia	India	Odisha	genome	29804	Human	51-60	Female	B.1.617.2	G	PRM Medical College & Hospital, Baripada	Institute of Life Sciences - INSACOG	Sunil K. Raghav, Safal Walia, Arup Ghosh, Atimukta Jha, Amol M. Kanampalliwar, Omprakash Shiriwas, Sana Fatma, Shifu Aggarwal, Rupesh Dash, Rajeeb Swain, Punit Prasad, INSACOG Consortium, Ajay Parida	https://www.gisaid.org/	May, 2021
hCoV-19/India/JH-ILSGS01708/2021	betacoronavirus	EPI_ISL_2342635	April, 2021	Asia	India	Jharkhand	Asia	India	Jharkhand	genome	29813	Human	21-30	Female	B.1.1.7	G	MGM Medical College & Hospital, Jamshedpur	Institute of Life Sciences - INSACOG	Sunil K. Raghav, Safal Walia, Arup Ghosh, Atimukta Jha, Amol M. Kanampalliwar, Omprakash Shiriwas, Sana Fatma, Shifu Aggarwal, Rupesh Dash, Rajeeb Swain, Punit Prasad, INSACOG Consortium, Ajay Parida	https://www.gisaid.org/	May, 2021
hCoV-19/India/CT-ILSGS01425/2021	betacoronavirus	EPI_ISL_2342636	April, 2021	Asia	India	Chhattisgarh	Asia	India	Chhattisgarh	genome	29805	Human	31-40	Female	B.1.617.2	G	BRLSABVM Government Medical College, Rajnandgaon, Chhattisgarh	Institute of Life Sciences - INSACOG	Sunil K. Raghav, Safal Walia, Arup Ghosh, Atimukta Jha, Amol M. Kanampalliwar, Omprakash Shiriwas, Sana Fatma, Shifu Aggarwal, Rupesh Dash, Rajeeb Swain, Punit Prasad, INSACOG Consortium, Ajay Parida	https://www.gisaid.org/	May, 2021
hCoV-19/India/JH-ILSGS01697/2021	betacoronavirus	EPI_ISL_2342637	April, 2021	Asia	India	Jharkhand	Asia	India	Jharkhand	genome	29798	Human	81-90	Male	B.1.617.2	G	MGM Medical College & Hospital, Jamshedpur	Institute of Life Sciences - INSACOG	Sunil K. Raghav, Safal Walia, Arup Ghosh, Atimukta Jha, Amol M. Kanampalliwar, Omprakash Shiriwas, Sana Fatma, Shifu Aggarwal, Rupesh Dash, Rajeeb Swain, Punit Prasad, INSACOG Consortium, Ajay Parida	https://www.gisaid.org/	May, 2021
hCoV-19/India/OR-ILSGS01768/2021	betacoronavirus	EPI_ISL_2342639	April, 2021	Asia	India	Odisha	Asia	India	Odisha	genome	29802	Human	31-40	Male	B.1.617.2	G	Institute of Life Sciences, Bhubaneswar	Institute of Life Sciences - INSACOG	Sunil K. Raghav, Safal Walia, Arup Ghosh, Atimukta Jha, Amol M. Kanampalliwar, Omprakash Shiriwas, Sana Fatma, Shifu Aggarwal, Rupesh Dash, Rajeeb Swain, Punit Prasad, INSACOG Consortium, Ajay Parida	https://www.gisaid.org/	May, 2021
hCoV-19/India/JH-ILSGS01727/2021	betacoronavirus	EPI_ISL_2342640	April, 2021	Asia	India	Jharkhand	Asia	India	Jharkhand	genome	29812	Human	41-50	Female	B.1.617.1	G	MGM Medical College & Hospital, Jamshedpur	Institute of Life Sciences - INSACOG	Sunil K. Raghav, Safal Walia, Arup Ghosh, Atimukta Jha, Amol M. Kanampalliwar, Omprakash Shiriwas, Sana Fatma, Shifu Aggarwal, Rupesh Dash, Rajeeb Swain, Punit Prasad, INSACOG Consortium, Ajay Parida	https://www.gisaid.org/	May, 2021
hCoV-19/India/OR-ILSGS01773/2021	betacoronavirus	EPI_ISL_2342645	April, 2021	Asia	India	Odisha	Asia	India	Odisha	genome	29799	Human	21-30	Male	B.1.617.2	G	Institute of Life Sciences, Bhubaneswar	Institute of Life Sciences - INSACOG	Sunil K. Raghav, Safal Walia, Arup Ghosh, Atimukta Jha, Amol M. Kanampalliwar, Omprakash Shiriwas, Sana Fatma, Shifu Aggarwal, Rupesh Dash, Rajeeb Swain, Punit Prasad, INSACOG Consortium, Ajay Parida	https://www.gisaid.org/	May, 2021
hCoV-19/India/JH-ILSGS01741/2021	betacoronavirus	EPI_ISL_2342646	April, 2021	Asia	India	Jharkhand	Asia	India	Jharkhand	genome	29803	Human	21-30	Male	B.1.617.2	G	MGM Medical College & Hospital, Jamshedpur	Institute of Life Sciences - INSACOG	Sunil K. Raghav, Safal Walia, Arup Ghosh, Atimukta Jha, Amol M. Kanampalliwar, Omprakash Shiriwas, Sana Fatma, Shifu Aggarwal, Rupesh Dash, Rajeeb Swain, Punit Prasad, INSACOG Consortium, Ajay Parida	https://www.gisaid.org/	May, 2021
hCoV-19/India/CT-ILSGS01395/2021	betacoronavirus	EPI_ISL_2342647	April, 2021	Asia	India	Chhattisgarh	Asia	India	Chhattisgarh	genome	29804	Human	71-80	Male	B.1.617.2	G	BRLSABVM Government Medical College, Rajnandgaon, Chhattisgarh	Institute of Life Sciences - INSACOG	Sunil K. Raghav, Safal Walia, Arup Ghosh, Atimukta Jha, Amol M. Kanampalliwar, Omprakash Shiriwas, Sana Fatma, Shifu Aggarwal, Rupesh Dash, Rajeeb Swain, Punit Prasad, INSACOG Consortium, Ajay Parida	https://www.gisaid.org/	May, 2021
hCoV-19/India/JH-ILSGS01738/2021	betacoronavirus	EPI_ISL_2342648	April, 2021	Asia	India	Jharkhand	Asia	India	Jharkhand	genome	29802	Human	11-20	Female	B.1.617.2	G	MGM Medical College & Hospital, Jamshedpur	Institute of Life Sciences - INSACOG	Sunil K. Raghav, Safal Walia, Arup Ghosh, Atimukta Jha, Amol M. Kanampalliwar, Omprakash Shiriwas, Sana Fatma, Shifu Aggarwal, Rupesh Dash, Rajeeb Swain, Punit Prasad, INSACOG Consortium, Ajay Parida	https://www.gisaid.org/	May, 2021
hCoV-19/India/CT-ILSGS01411/2021	betacoronavirus	EPI_ISL_2342651	April, 2021	Asia	India	Chhattisgarh	Asia	India	Chhattisgarh	genome	29806	Human	41-50	Male	B.1.617.2	G	BRLSABVM Government Medical College, Rajnandgaon, Chhattisgarh	Institute of Life Sciences - INSACOG	Sunil K. Raghav, Safal Walia, Arup Ghosh, Atimukta Jha, Amol M. Kanampalliwar, Omprakash Shiriwas, Sana Fatma, Shifu Aggarwal, Rupesh Dash, Rajeeb Swain, Punit Prasad, INSACOG Consortium, Ajay Parida	https://www.gisaid.org/	May, 2021
hCoV-19/India/OR-ILSGS01780/2021	betacoronavirus	EPI_ISL_2342652	April, 2021	Asia	India	Odisha	Asia	India	Odisha	genome	29799	Human	11-20	Male	B.1.617.2	G	Institute of Life Sciences, Bhubaneswar	Institute of Life Sciences - INSACOG	Sunil K. Raghav, Safal Walia, Arup Ghosh, Atimukta Jha, Amol M. Kanampalliwar, Omprakash Shiriwas, Sana Fatma, Shifu Aggarwal, Rupesh Dash, Rajeeb Swain, Punit Prasad, INSACOG Consortium, Ajay Parida	https://www.gisaid.org/	May, 2021
hCoV-19/India/JH-ILSGS01744/2021	betacoronavirus	EPI_ISL_2342653	April, 2021	Asia	India	Jharkhand	Asia	India	Jharkhand	genome	29805	Human	41-50	Male	B.1.617.2	G	MGM Medical College & Hospital, Jamshedpur	Institute of Life Sciences - INSACOG	Sunil K. Raghav, Safal Walia, Arup Ghosh, Atimukta Jha, Amol M. Kanampalliwar, Omprakash Shiriwas, Sana Fatma, Shifu Aggarwal, Rupesh Dash, Rajeeb Swain, Punit Prasad, INSACOG Consortium, Ajay Parida	https://www.gisaid.org/	May, 2021
hCoV-19/India/JH-ILSGS01698/2021	betacoronavirus	EPI_ISL_2342658	April, 2021	Asia	India	Jharkhand	Asia	India	Jharkhand	genome	29803	Human	31-40	Male	B.1.617.2	G	MGM Medical College & Hospital, Jamshedpur	Institute of Life Sciences - INSACOG	Sunil K. Raghav, Safal Walia, Arup Ghosh, Atimukta Jha, Amol M. Kanampalliwar, Omprakash Shiriwas, Sana Fatma, Shifu Aggarwal, Rupesh Dash, Rajeeb Swain, Punit Prasad, INSACOG Consortium, Ajay Parida	https://www.gisaid.org/	May, 2021
hCoV-19/India/CT-ILSGS01434/2021	betacoronavirus	EPI_ISL_2342661	April, 2021	Asia	India	Chhattisgarh	Asia	India	Chhattisgarh	genome	29812	Human	21-30	Female	B.1.617.2	G	BRLSABVM Government Medical College, Rajnandgaon, Chhattisgarh	Institute of Life Sciences - INSACOG	Sunil K. Raghav, Safal Walia, Arup Ghosh, Atimukta Jha, Amol M. Kanampalliwar, Omprakash Shiriwas, Sana Fatma, Shifu Aggarwal, Rupesh Dash, Rajeeb Swain, Punit Prasad, INSACOG Consortium, Ajay Parida	https://www.gisaid.org/	May, 2021
hCoV-19/India/JH-ILSGS01705/2021	betacoronavirus	EPI_ISL_2342662	April, 2021	Asia	India	Jharkhand	Asia	India	Jharkhand	genome	29803	Human	51-60	Female	B.1.617.2	G	MGM Medical College & Hospital, Jamshedpur	Institute of Life Sciences - INSACOG	Sunil K. Raghav, Safal Walia, Arup Ghosh, Atimukta Jha, Amol M. Kanampalliwar, Omprakash Shiriwas, Sana Fatma, Shifu Aggarwal, Rupesh Dash, Rajeeb Swain, Punit Prasad, INSACOG Consortium, Ajay Parida	https://www.gisaid.org/	May, 2021
hCoV-19/India/JH-ILSGS01716/2021	betacoronavirus	EPI_ISL_2342663	April, 2021	Asia	India	Jharkhand	Asia	India	Jharkhand	genome	29813	Human	11-20	Female	B.1.617.2	G	MGM Medical College & Hospital, Jamshedpur	Institute of Life Sciences - INSACOG	Sunil K. Raghav, Safal Walia, Arup Ghosh, Atimukta Jha, Amol M. Kanampalliwar, Omprakash Shiriwas, Sana Fatma, Shifu Aggarwal, Rupesh Dash, Rajeeb Swain, Punit Prasad, INSACOG Consortium, Ajay Parida	https://www.gisaid.org/	May, 2021
hCoV-19/India/JH-ILSGS01748/2021	betacoronavirus	EPI_ISL_2342664	April, 2021	Asia	India	Jharkhand	Asia	India	Jharkhand	genome	29813	Human	41-50	Female	B.1.617.2	G	Rajendra Institute of Medical Sciences, Ranchi	Institute of Life Sciences - INSACOG	Sunil K. Raghav, Safal Walia, Arup Ghosh, Atimukta Jha, Amol M. Kanampalliwar, Omprakash Shiriwas, Sana Fatma, Shifu Aggarwal, Rupesh Dash, Rajeeb Swain, Punit Prasad, INSACOG Consortium, Ajay Parida	https://www.gisaid.org/	May, 2021
hCoV-19/India/OR-ILSGS01782/2021	betacoronavirus	EPI_ISL_2342666	April, 2021	Asia	India	Odisha	Asia	India	Odisha	genome	29798	Human	51-60	Male	B.1.617.2	G	Institute of Life Sciences, Bhubaneswar	Institute of Life Sciences - INSACOG	Sunil K. Raghav, Safal Walia, Arup Ghosh, Atimukta Jha, Amol M. Kanampalliwar, Omprakash Shiriwas, Sana Fatma, Shifu Aggarwal, Rupesh Dash, Rajeeb Swain, Punit Prasad, INSACOG Consortium, Ajay Parida	https://www.gisaid.org/	May, 2021
hCoV-19/India/JH-ILSGS01704/2021	betacoronavirus	EPI_ISL_2342668	April, 2021	Asia	India	Jharkhand	Asia	India	Jharkhand	genome	29813	Human	11-20	Male	B.1.617.2	G	MGM Medical College & Hospital, Jamshedpur	Institute of Life Sciences - INSACOG	Sunil K. Raghav, Safal Walia, Arup Ghosh, Atimukta Jha, Amol M. Kanampalliwar, Omprakash Shiriwas, Sana Fatma, Shifu Aggarwal, Rupesh Dash, Rajeeb Swain, Punit Prasad, INSACOG Consortium, Ajay Parida	https://www.gisaid.org/	May, 2021
hCoV-19/India/CT-ILSGS01426/2021	betacoronavirus	EPI_ISL_2342669	April, 2021	Asia	India	Chhattisgarh	Asia	India	Chhattisgarh	genome	29807	Human	31-40	Male	B.1.617.2	G	BRLSABVM Government Medical College, Rajnandgaon, Chhattisgarh	Institute of Life Sciences - INSACOG	Sunil K. Raghav, Safal Walia, Arup Ghosh, Atimukta Jha, Amol M. Kanampalliwar, Omprakash Shiriwas, Sana Fatma, Shifu Aggarwal, Rupesh Dash, Rajeeb Swain, Punit Prasad, INSACOG Consortium, Ajay Parida	https://www.gisaid.org/	May, 2021
hCoV-19/India/JH-ILSGS01445/2021	betacoronavirus	EPI_ISL_2342706	April, 2021	Asia	India	Jharkhand	Asia	India	Jharkhand	genome	29783	Human	41-50	Male	B.1.617.2	G	Rajendra Institute of Medical Sciences, Ranchi	Institute of Life Sciences - INSACOG	Sunil K. Raghav, Safal Walia, Arup Ghosh, Atimukta Jha, Amol M. Kanampalliwar, Omprakash Shiriwas, Sana Fatma, Shifu Aggarwal, Rupesh Dash, Rajeeb Swain, Punit Prasad, INSACOG Consortium, Ajay Parida	https://www.gisaid.org/	May, 2021
hCoV-19/India/CT-ILSGS01420/2021	betacoronavirus	EPI_ISL_2342707	April, 2021	Asia	India	Chhattisgarh	Asia	India	Chhattisgarh	genome	29738	Human	11-20	Male	B.1.617.2	G	BRLSABVM Government Medical College, Rajnandgaon, Chhattisgarh	Institute of Life Sciences - INSACOG	Sunil K. Raghav, Safal Walia, Arup Ghosh, Atimukta Jha, Amol M. Kanampalliwar, Omprakash Shiriwas, Sana Fatma, Shifu Aggarwal, Rupesh Dash, Rajeeb Swain, Punit Prasad, INSACOG Consortium, Ajay Parida	https://www.gisaid.org/	May, 2021
hCoV-19/India/CT-ILSGS01409/2021	betacoronavirus	EPI_ISL_2342708	April, 2021	Asia	India	Chhattisgarh	Asia	India	Chhattisgarh	genome	29727	Human	41-50	Female	B.1.617.2	G	BRLSABVM Government Medical College, Rajnandgaon, Chhattisgarh	Institute of Life Sciences - INSACOG	Sunil K. Raghav, Safal Walia, Arup Ghosh, Atimukta Jha, Amol M. Kanampalliwar, Omprakash Shiriwas, Sana Fatma, Shifu Aggarwal, Rupesh Dash, Rajeeb Swain, Punit Prasad, INSACOG Consortium, Ajay Parida	https://www.gisaid.org/	May, 2021
hCoV-19/India/JH-ILSGS01476/2021	betacoronavirus	EPI_ISL_2342709	April, 2021	Asia	India	Jharkhand	Asia	India	Jharkhand	genome	29521	Human	41-50	Female	B.1.617.1	G	Rajendra Institute of Medical Sciences, Ranchi	Institute of Life Sciences - INSACOG	Sunil K. Raghav, Safal Walia, Arup Ghosh, Atimukta Jha, Amol M. Kanampalliwar, Omprakash Shiriwas, Sana Fatma, Shifu Aggarwal, Rupesh Dash, Rajeeb Swain, Punit Prasad, INSACOG Consortium, Ajay Parida	https://www.gisaid.org/	May, 2021
hCoV-19/India/JH-ILSGS01725/2021	betacoronavirus	EPI_ISL_2342710	April, 2021	Asia	India	Jharkhand	Asia	India	Jharkhand	genome	29769	Human	21-30	Male	B.1.617.1	G	MGM Medical College & Hospital, Jamshedpur	Institute of Life Sciences - INSACOG	Sunil K. Raghav, Safal Walia, Arup Ghosh, Atimukta Jha, Amol M. Kanampalliwar, Omprakash Shiriwas, Sana Fatma, Shifu Aggarwal, Rupesh Dash, Rajeeb Swain, Punit Prasad, INSACOG Consortium, Ajay Parida	https://www.gisaid.org/	May, 2021
hCoV-19/India/CT-ILSGS01430/2021	betacoronavirus	EPI_ISL_2342711	April, 2021	Asia	India	Chhattisgarh	Asia	India	Chhattisgarh	genome	29783	Human	41-50	Male	B.1.617.2	G	BRLSABVM Government Medical College, Rajnandgaon, Chhattisgarh	Institute of Life Sciences - INSACOG	Sunil K. Raghav, Safal Walia, Arup Ghosh, Atimukta Jha, Amol M. Kanampalliwar, Omprakash Shiriwas, Sana Fatma, Shifu Aggarwal, Rupesh Dash, Rajeeb Swain, Punit Prasad, INSACOG Consortium, Ajay Parida	https://www.gisaid.org/	May, 2021
hCoV-19/India/JH-ILSGS01669/2021	betacoronavirus	EPI_ISL_2342712	April, 2021	Asia	India	Jharkhand	Asia	India	Jharkhand	genome	29804	Human	31-40	Female	B.1.617.2	G	MGM Medical College & Hospital, Jamshedpur	Institute of Life Sciences - INSACOG	Sunil K. Raghav, Safal Walia, Arup Ghosh, Atimukta Jha, Amol M. Kanampalliwar, Omprakash Shiriwas, Sana Fatma, Shifu Aggarwal, Rupesh Dash, Rajeeb Swain, Punit Prasad, INSACOG Consortium, Ajay Parida	https://www.gisaid.org/	May, 2021
hCoV-19/India/JH-ILSGS01670/2021	betacoronavirus	EPI_ISL_2342714	April, 2021	Asia	India	Jharkhand	Asia	India	Jharkhand	genome	29769	Human	31-40	Male	B.1.617.1	G	MGM Medical College & Hospital, Jamshedpur	Institute of Life Sciences - INSACOG	Sunil K. Raghav, Safal Walia, Arup Ghosh, Atimukta Jha, Amol M. Kanampalliwar, Omprakash Shiriwas, Sana Fatma, Shifu Aggarwal, Rupesh Dash, Rajeeb Swain, Punit Prasad, INSACOG Consortium, Ajay Parida	https://www.gisaid.org/	May, 2021
hCoV-19/India/CT-ILSGS01394/2021	betacoronavirus	EPI_ISL_2342715	April, 2021	Asia	India	Chhattisgarh	Asia	India	Chhattisgarh	genome	29738	Human	21-30	Female	B.1.617.2	G	BRLSABVM Government Medical College, Rajnandgaon, Chhattisgarh	Institute of Life Sciences - INSACOG	Sunil K. Raghav, Safal Walia, Arup Ghosh, Atimukta Jha, Amol M. Kanampalliwar, Omprakash Shiriwas, Sana Fatma, Shifu Aggarwal, Rupesh Dash, Rajeeb Swain, Punit Prasad, INSACOG Consortium, Ajay Parida	https://www.gisaid.org/	May, 2021
hCoV-19/India/OR-ILSGS01381/2021	betacoronavirus	EPI_ISL_2342716	April, 2021	Asia	India	Odisha	Asia	India	Odisha	genome	29779	Human	31-40	Male	B.1.617.2	G	PRM Medical College & Hospital, Baripada	Institute of Life Sciences - INSACOG	Sunil K. Raghav, Safal Walia, Arup Ghosh, Atimukta Jha, Amol M. Kanampalliwar, Omprakash Shiriwas, Sana Fatma, Shifu Aggarwal, Rupesh Dash, Rajeeb Swain, Punit Prasad, INSACOG Consortium, Ajay Parida	https://www.gisaid.org/	May, 2021
hCoV-19/India/JH-ILSGS01723/2021	betacoronavirus	EPI_ISL_2342719	April, 2021	Asia	India	Jharkhand	Asia	India	Jharkhand	genome	29803	Human	31-40	Male	B.1.617.1	G	MGM Medical College & Hospital, Jamshedpur	Institute of Life Sciences - INSACOG	Sunil K. Raghav, Safal Walia, Arup Ghosh, Atimukta Jha, Amol M. Kanampalliwar, Omprakash Shiriwas, Sana Fatma, Shifu Aggarwal, Rupesh Dash, Rajeeb Swain, Punit Prasad, INSACOG Consortium, Ajay Parida	https://www.gisaid.org/	May, 2021
hCoV-19/India/JH-ILSGS01707/2021	betacoronavirus	EPI_ISL_2342720	April, 2021	Asia	India	Jharkhand	Asia	India	Jharkhand	genome	29800	Human	21-30	Male	B.1.617.2	G	MGM Medical College & Hospital, Jamshedpur	Institute of Life Sciences - INSACOG	Sunil K. Raghav, Safal Walia, Arup Ghosh, Atimukta Jha, Amol M. Kanampalliwar, Omprakash Shiriwas, Sana Fatma, Shifu Aggarwal, Rupesh Dash, Rajeeb Swain, Punit Prasad, INSACOG Consortium, Ajay Parida	https://www.gisaid.org/	May, 2021
hCoV-19/India/JH-ILSGS01724/2021	betacoronavirus	EPI_ISL_2342723	April, 2021	Asia	India	Jharkhand	Asia	India	Jharkhand	genome	28354	Human	41-50	Male	None	G	MGM Medical College & Hospital, Jamshedpur	Institute of Life Sciences - INSACOG	Sunil K. Raghav, Safal Walia, Arup Ghosh, Atimukta Jha, Amol M. Kanampalliwar, Omprakash Shiriwas, Sana Fatma, Shifu Aggarwal, Rupesh Dash, Rajeeb Swain, Punit Prasad, INSACOG Consortium, Ajay Parida	https://www.gisaid.org/	May, 2021
hCoV-19/India/JH-ILSGS01765/2021	betacoronavirus	EPI_ISL_2342724	April, 2021	Asia	India	Jharkhand	Asia	India	Jharkhand	genome	28956	Human	31-40	Male	None	G	Rajendra Institute of Medical Sciences, Ranchi	Institute of Life Sciences - INSACOG	Sunil K. Raghav, Safal Walia, Arup Ghosh, Atimukta Jha, Amol M. Kanampalliwar, Omprakash Shiriwas, Sana Fatma, Shifu Aggarwal, Rupesh Dash, Rajeeb Swain, Punit Prasad, INSACOG Consortium, Ajay Parida	https://www.gisaid.org/	May, 2021
hCoV-19/India/OR-ILSGS01771/2021	betacoronavirus	EPI_ISL_2342726	April, 2021	Asia	India	Odisha	Asia	India	Odisha	genome	29004	Human	21-30	Male	None	G	Institute of Life Sciences, Bhubaneswar	Institute of Life Sciences - INSACOG	Sunil K. Raghav, Safal Walia, Arup Ghosh, Atimukta Jha, Amol M. Kanampalliwar, Omprakash Shiriwas, Sana Fatma, Shifu Aggarwal, Rupesh Dash, Rajeeb Swain, Punit Prasad, INSACOG Consortium, Ajay Parida	https://www.gisaid.org/	May, 2021
hCoV-19/India/JH-ILSGS01732/2021	betacoronavirus	EPI_ISL_2342727	April, 2021	Asia	India	Jharkhand	Asia	India	Jharkhand	genome	29610	Human	61-70	Female	None	G	MGM Medical College & Hospital, Jamshedpur	Institute of Life Sciences - INSACOG	Sunil K. Raghav, Safal Walia, Arup Ghosh, Atimukta Jha, Amol M. Kanampalliwar, Omprakash Shiriwas, Sana Fatma, Shifu Aggarwal, Rupesh Dash, Rajeeb Swain, Punit Prasad, INSACOG Consortium, Ajay Parida	https://www.gisaid.org/	May, 2021
hCoV-19/India/JH-ILSGS01751/2021	betacoronavirus	EPI_ISL_2342728	April, 2021	Asia	India	Jharkhand	Asia	India	Jharkhand	genome	29583	Human	41-50	Female	None	G	Rajendra Institute of Medical Sciences, Ranchi	Institute of Life Sciences - INSACOG	Sunil K. Raghav, Safal Walia, Arup Ghosh, Atimukta Jha, Amol M. Kanampalliwar, Omprakash Shiriwas, Sana Fatma, Shifu Aggarwal, Rupesh Dash, Rajeeb Swain, Punit Prasad, INSACOG Consortium, Ajay Parida	https://www.gisaid.org/	May, 2021
hCoV-19/India/JH-ILSGS01767/2021	betacoronavirus	EPI_ISL_2342729	April, 2021	Asia	India	Jharkhand	Asia	India	Jharkhand	genome	28918	Human	31-40	Male	None	G	Rajendra Institute of Medical Sciences, Ranchi	Institute of Life Sciences - INSACOG	Sunil K. Raghav, Safal Walia, Arup Ghosh, Atimukta Jha, Amol M. Kanampalliwar, Omprakash Shiriwas, Sana Fatma, Shifu Aggarwal, Rupesh Dash, Rajeeb Swain, Punit Prasad, INSACOG Consortium, Ajay Parida	https://www.gisaid.org/	May, 2021
hCoV-19/India/JH-ILSGS01696/2021	betacoronavirus	EPI_ISL_2342730	April, 2021	Asia	India	Jharkhand	Asia	India	Jharkhand	genome	28956	Human	21-30	Female	None	G	MGM Medical College & Hospital, Jamshedpur	Institute of Life Sciences - INSACOG	Sunil K. Raghav, Safal Walia, Arup Ghosh, Atimukta Jha, Amol M. Kanampalliwar, Omprakash Shiriwas, Sana Fatma, Shifu Aggarwal, Rupesh Dash, Rajeeb Swain, Punit Prasad, INSACOG Consortium, Ajay Parida	https://www.gisaid.org/	May, 2021
hCoV-19/India/CT-ILSGS01390/2021	betacoronavirus	EPI_ISL_2342731	April, 2021	Asia	India	Chhattisgarh	Asia	India	Chhattisgarh	genome	29137	Human	51-60	Female	None	G	BRLSABVM Government Medical College, Rajnandgaon, Chhattisgarh	Institute of Life Sciences - INSACOG	Sunil K. Raghav, Safal Walia, Arup Ghosh, Atimukta Jha, Amol M. Kanampalliwar, Omprakash Shiriwas, Sana Fatma, Shifu Aggarwal, Rupesh Dash, Rajeeb Swain, Punit Prasad, INSACOG Consortium, Ajay Parida	https://www.gisaid.org/	May, 2021
hCoV-19/India/JH-ILSGS01473/2021	betacoronavirus	EPI_ISL_2342732	April, 2021	Asia	India	Jharkhand	Asia	India	Jharkhand	genome	29632	Human	41-50	Male	None	G	Rajendra Institute of Medical Sciences, Ranchi	Institute of Life Sciences - INSACOG	Sunil K. Raghav, Safal Walia, Arup Ghosh, Atimukta Jha, Amol M. Kanampalliwar, Omprakash Shiriwas, Sana Fatma, Shifu Aggarwal, Rupesh Dash, Rajeeb Swain, Punit Prasad, INSACOG Consortium, Ajay Parida	https://www.gisaid.org/	May, 2021
hCoV-19/India/CT-ILSGS01407/2021	betacoronavirus	EPI_ISL_2342733	April, 2021	Asia	India	Chhattisgarh	Asia	India	Chhattisgarh	genome	28717	Human	11-20	Female	None	G	BRLSABVM Government Medical College, Rajnandgaon, Chhattisgarh	Institute of Life Sciences - INSACOG	Sunil K. Raghav, Safal Walia, Arup Ghosh, Atimukta Jha, Amol M. Kanampalliwar, Omprakash Shiriwas, Sana Fatma, Shifu Aggarwal, Rupesh Dash, Rajeeb Swain, Punit Prasad, INSACOG Consortium, Ajay Parida	https://www.gisaid.org/	May, 2021
hCoV-19/India/JH-ILSGS01729/2021	betacoronavirus	EPI_ISL_2342734	April, 2021	Asia	India	Jharkhand	Asia	India	Jharkhand	genome	29559	Human	21-30	Male	None	G	MGM Medical College & Hospital, Jamshedpur	Institute of Life Sciences - INSACOG	Sunil K. Raghav, Safal Walia, Arup Ghosh, Atimukta Jha, Amol M. Kanampalliwar, Omprakash Shiriwas, Sana Fatma, Shifu Aggarwal, Rupesh Dash, Rajeeb Swain, Punit Prasad, INSACOG Consortium, Ajay Parida	https://www.gisaid.org/	May, 2021
hCoV-19/India/JH-ILSGS01676/2021	betacoronavirus	EPI_ISL_2342736	April, 2021	Asia	India	Jharkhand	Asia	India	Jharkhand	genome	29618	Human	31-40	Female	None	G	MGM Medical College & Hospital, Jamshedpur	Institute of Life Sciences - INSACOG	Sunil K. Raghav, Safal Walia, Arup Ghosh, Atimukta Jha, Amol M. Kanampalliwar, Omprakash Shiriwas, Sana Fatma, Shifu Aggarwal, Rupesh Dash, Rajeeb Swain, Punit Prasad, INSACOG Consortium, Ajay Parida	https://www.gisaid.org/	May, 2021
hCoV-19/India/JH-ILSGS01764/2021	betacoronavirus	EPI_ISL_2342737	April, 2021	Asia	India	Jharkhand	Asia	India	Jharkhand	genome	29601	Human	41-50	Female	None	G	Rajendra Institute of Medical Sciences, Ranchi	Institute of Life Sciences - INSACOG	Sunil K. Raghav, Safal Walia, Arup Ghosh, Atimukta Jha, Amol M. Kanampalliwar, Omprakash Shiriwas, Sana Fatma, Shifu Aggarwal, Rupesh Dash, Rajeeb Swain, Punit Prasad, INSACOG Consortium, Ajay Parida	https://www.gisaid.org/	May, 2021
hCoV-19/India/CT-ILSGS01377/2021	betacoronavirus	EPI_ISL_2342738	April, 2021	Asia	India	Chhattisgarh	Asia	India	Chhattisgarh	genome	29178	Human	61-70	Male	B.1.1	G	LBRKM Government Medical College, Jagdalpur	Institute of Life Sciences - INSACOG	Sunil K. Raghav, Safal Walia, Arup Ghosh, Atimukta Jha, Amol M. Kanampalliwar, Omprakash Shiriwas, Sana Fatma, Shifu Aggarwal, Rupesh Dash, Rajeeb Swain, Punit Prasad, INSACOG Consortium, Ajay Parida	https://www.gisaid.org/	May, 2021
hCoV-19/India/JH-ILSGS01464/2021	betacoronavirus	EPI_ISL_2342739	April, 2021	Asia	India	Jharkhand	Asia	India	Jharkhand	genome	28912	Human	11-20	Male	B.1.1	G	Rajendra Institute of Medical Sciences, Ranchi	Institute of Life Sciences - INSACOG	Sunil K. Raghav, Safal Walia, Arup Ghosh, Atimukta Jha, Amol M. Kanampalliwar, Omprakash Shiriwas, Sana Fatma, Shifu Aggarwal, Rupesh Dash, Rajeeb Swain, Punit Prasad, INSACOG Consortium, Ajay Parida	https://www.gisaid.org/	May, 2021
hCoV-19/India/JH-ILSGS01460/2021	betacoronavirus	EPI_ISL_2342741	April, 2021	Asia	India	Jharkhand	Asia	India	Jharkhand	genome	29148	Human	31-40	Male	B.1.1	G	Rajendra Institute of Medical Sciences, Ranchi	Institute of Life Sciences - INSACOG	Sunil K. Raghav, Safal Walia, Arup Ghosh, Atimukta Jha, Amol M. Kanampalliwar, Omprakash Shiriwas, Sana Fatma, Shifu Aggarwal, Rupesh Dash, Rajeeb Swain, Punit Prasad, INSACOG Consortium, Ajay Parida	https://www.gisaid.org/	May, 2021
hCoV-19/India/CT-ILSGS01375/2021	betacoronavirus	EPI_ISL_2342744	April, 2021	Asia	India	Chhattisgarh	Asia	India	Chhattisgarh	genome	29292	Human	41-50	Female	B.1.1	G	LBRKM Government Medical College, Jagdalpur	Institute of Life Sciences - INSACOG	Sunil K. Raghav, Safal Walia, Arup Ghosh, Atimukta Jha, Amol M. Kanampalliwar, Omprakash Shiriwas, Sana Fatma, Shifu Aggarwal, Rupesh Dash, Rajeeb Swain, Punit Prasad, INSACOG Consortium, Ajay Parida	https://www.gisaid.org/	May, 2021
hCoV-19/India/JH-ILSGS01671/2021	betacoronavirus	EPI_ISL_2342746	April, 2021	Asia	India	Jharkhand	Asia	India	Jharkhand	genome	29511	Human	51-60	Male	B.1.1	G	MGM Medical College & Hospital, Jamshedpur	Institute of Life Sciences - INSACOG	Sunil K. Raghav, Safal Walia, Arup Ghosh, Atimukta Jha, Amol M. Kanampalliwar, Omprakash Shiriwas, Sana Fatma, Shifu Aggarwal, Rupesh Dash, Rajeeb Swain, Punit Prasad, INSACOG Consortium, Ajay Parida	https://www.gisaid.org/	May, 2021
hCoV-19/India/JH-ILSGS01474/2021	betacoronavirus	EPI_ISL_2342747	April, 2021	Asia	India	Jharkhand	Asia	India	Jharkhand	genome	29431	Human	41-50	Female	B.1.1	G	Rajendra Institute of Medical Sciences, Ranchi	Institute of Life Sciences - INSACOG	Sunil K. Raghav, Safal Walia, Arup Ghosh, Atimukta Jha, Amol M. Kanampalliwar, Omprakash Shiriwas, Sana Fatma, Shifu Aggarwal, Rupesh Dash, Rajeeb Swain, Punit Prasad, INSACOG Consortium, Ajay Parida	https://www.gisaid.org/	May, 2021
hCoV-19/India/JH-ILSGS01461/2021	betacoronavirus	EPI_ISL_2342749	April, 2021	Asia	India	Jharkhand	Asia	India	Jharkhand	genome	29183	Human	31-40	Male	B.1.1	G	Rajendra Institute of Medical Sciences, Ranchi	Institute of Life Sciences - INSACOG	Sunil K. Raghav, Safal Walia, Arup Ghosh, Atimukta Jha, Amol M. Kanampalliwar, Omprakash Shiriwas, Sana Fatma, Shifu Aggarwal, Rupesh Dash, Rajeeb Swain, Punit Prasad, INSACOG Consortium, Ajay Parida	https://www.gisaid.org/	May, 2021
hCoV-19/India/CT-ILSGS01376/2021	betacoronavirus	EPI_ISL_2342750	April, 2021	Asia	India	Chhattisgarh	Asia	India	Chhattisgarh	genome	29150	Human	1-10	Female	B.1.1	G	LBRKM Government Medical College, Jagdalpur	Institute of Life Sciences - INSACOG	Sunil K. Raghav, Safal Walia, Arup Ghosh, Atimukta Jha, Amol M. Kanampalliwar, Omprakash Shiriwas, Sana Fatma, Shifu Aggarwal, Rupesh Dash, Rajeeb Swain, Punit Prasad, INSACOG Consortium, Ajay Parida	https://www.gisaid.org/	May, 2021
hCoV-19/India/JH-ILSGS01689/2021	betacoronavirus	EPI_ISL_2342751	April, 2021	Asia	India	Jharkhand	Asia	India	Jharkhand	genome	29647	Human	41-50	Male	B.1.1	G	MGM Medical College & Hospital, Jamshedpur	Institute of Life Sciences - INSACOG	Sunil K. Raghav, Safal Walia, Arup Ghosh, Atimukta Jha, Amol M. Kanampalliwar, Omprakash Shiriwas, Sana Fatma, Shifu Aggarwal, Rupesh Dash, Rajeeb Swain, Punit Prasad, INSACOG Consortium, Ajay Parida	https://www.gisaid.org/	May, 2021
hCoV-19/India/JH-ILSGS01673/2021	betacoronavirus	EPI_ISL_2342752	April, 2021	Asia	India	Jharkhand	Asia	India	Jharkhand	genome	29632	Human	21-30	Male	B.1.1	G	MGM Medical College & Hospital, Jamshedpur	Institute of Life Sciences - INSACOG	Sunil K. Raghav, Safal Walia, Arup Ghosh, Atimukta Jha, Amol M. Kanampalliwar, Omprakash Shiriwas, Sana Fatma, Shifu Aggarwal, Rupesh Dash, Rajeeb Swain, Punit Prasad, INSACOG Consortium, Ajay Parida	https://www.gisaid.org/	May, 2021
hCoV-19/India/JH-ILSGS01471/2021	betacoronavirus	EPI_ISL_2342753	April, 2021	Asia	India	Jharkhand	Asia	India	Jharkhand	genome	29157	Human	31-40	Female	B.1.1	G	Rajendra Institute of Medical Sciences, Ranchi	Institute of Life Sciences - INSACOG	Sunil K. Raghav, Safal Walia, Arup Ghosh, Atimukta Jha, Amol M. Kanampalliwar, Omprakash Shiriwas, Sana Fatma, Shifu Aggarwal, Rupesh Dash, Rajeeb Swain, Punit Prasad, INSACOG Consortium, Ajay Parida	https://www.gisaid.org/	May, 2021
hCoV-19/India/JH-ILSGS01475/2021	betacoronavirus	EPI_ISL_2342754	April, 2021	Asia	India	Jharkhand	Asia	India	Jharkhand	genome	29168	Human	41-50	Male	B.1.1	G	Rajendra Institute of Medical Sciences, Ranchi	Institute of Life Sciences - INSACOG	Sunil K. Raghav, Safal Walia, Arup Ghosh, Atimukta Jha, Amol M. Kanampalliwar, Omprakash Shiriwas, Sana Fatma, Shifu Aggarwal, Rupesh Dash, Rajeeb Swain, Punit Prasad, INSACOG Consortium, Ajay Parida	https://www.gisaid.org/	May, 2021
hCoV-19/India/JH-ILSGS01465/2021	betacoronavirus	EPI_ISL_2342756	April, 2021	Asia	India	Jharkhand	Asia	India	Jharkhand	genome	28700	Human	51-60	Female	B.1.1	G	Rajendra Institute of Medical Sciences, Ranchi	Institute of Life Sciences - INSACOG	Sunil K. Raghav, Safal Walia, Arup Ghosh, Atimukta Jha, Amol M. Kanampalliwar, Omprakash Shiriwas, Sana Fatma, Shifu Aggarwal, Rupesh Dash, Rajeeb Swain, Punit Prasad, INSACOG Consortium, Ajay Parida	https://www.gisaid.org/	May, 2021
hCoV-19/India/CT-ILSGS01399/2021	betacoronavirus	EPI_ISL_2342757	April, 2021	Asia	India	Chhattisgarh	Asia	India	Chhattisgarh	genome	29194	Human	11-20	Female	B.1.1	G	BRLSABVM Government Medical College, Rajnandgaon, Chhattisgarh	Institute of Life Sciences - INSACOG	Sunil K. Raghav, Safal Walia, Arup Ghosh, Atimukta Jha, Amol M. Kanampalliwar, Omprakash Shiriwas, Sana Fatma, Shifu Aggarwal, Rupesh Dash, Rajeeb Swain, Punit Prasad, INSACOG Consortium, Ajay Parida	https://www.gisaid.org/	May, 2021
hCoV-19/India/JH-ILSGS01472/2021	betacoronavirus	EPI_ISL_2342759	April, 2021	Asia	India	Jharkhand	Asia	India	Jharkhand	genome	29278	Human	41-50	Female	B.1.1	G	Rajendra Institute of Medical Sciences, Ranchi	Institute of Life Sciences - INSACOG	Sunil K. Raghav, Safal Walia, Arup Ghosh, Atimukta Jha, Amol M. Kanampalliwar, Omprakash Shiriwas, Sana Fatma, Shifu Aggarwal, Rupesh Dash, Rajeeb Swain, Punit Prasad, INSACOG Consortium, Ajay Parida	https://www.gisaid.org/	May, 2021
hCoV-19/India/CT-ILSGS01406/2021	betacoronavirus	EPI_ISL_2342760	April, 2021	Asia	India	Chhattisgarh	Asia	India	Chhattisgarh	genome	29456	Human	31-40	Male	B.1.1	G	BRLSABVM Government Medical College, Rajnandgaon, Chhattisgarh	Institute of Life Sciences - INSACOG	Sunil K. Raghav, Safal Walia, Arup Ghosh, Atimukta Jha, Amol M. Kanampalliwar, Omprakash Shiriwas, Sana Fatma, Shifu Aggarwal, Rupesh Dash, Rajeeb Swain, Punit Prasad, INSACOG Consortium, Ajay Parida	https://www.gisaid.org/	May, 2021
hCoV-19/India/JH-ILSGS01728/2021	betacoronavirus	EPI_ISL_2342762	April, 2021	Asia	India	Jharkhand	Asia	India	Jharkhand	genome	29627	Human	51-60	Male	B.1.1	G	MGM Medical College & Hospital, Jamshedpur	Institute of Life Sciences - INSACOG	Sunil K. Raghav, Safal Walia, Arup Ghosh, Atimukta Jha, Amol M. Kanampalliwar, Omprakash Shiriwas, Sana Fatma, Shifu Aggarwal, Rupesh Dash, Rajeeb Swain, Punit Prasad, INSACOG Consortium, Ajay Parida	https://www.gisaid.org/	May, 2021
hCoV-19/India/JH-ILSGS01470/2021	betacoronavirus	EPI_ISL_2342763	April, 2021	Asia	India	Jharkhand	Asia	India	Jharkhand	genome	29065	Human	51-60	Male	B.1.1	G	Rajendra Institute of Medical Sciences, Ranchi	Institute of Life Sciences - INSACOG	Sunil K. Raghav, Safal Walia, Arup Ghosh, Atimukta Jha, Amol M. Kanampalliwar, Omprakash Shiriwas, Sana Fatma, Shifu Aggarwal, Rupesh Dash, Rajeeb Swain, Punit Prasad, INSACOG Consortium, Ajay Parida	https://www.gisaid.org/	May, 2021
hCoV-19/India/JH-ILSGS01703/2021	betacoronavirus	EPI_ISL_2342765	April, 2021	Asia	India	Jharkhand	Asia	India	Jharkhand	genome	29769	Human	51-60	Male	B.1	G	MGM Medical College & Hospital, Jamshedpur	Institute of Life Sciences - INSACOG	Sunil K. Raghav, Safal Walia, Arup Ghosh, Atimukta Jha, Amol M. Kanampalliwar, Omprakash Shiriwas, Sana Fatma, Shifu Aggarwal, Rupesh Dash, Rajeeb Swain, Punit Prasad, INSACOG Consortium, Ajay Parida	https://www.gisaid.org/	May, 2021
hCoV-19/India/JH-ILSGS01717/2021	betacoronavirus	EPI_ISL_2342767	April, 2021	Asia	India	Jharkhand	Asia	India	Jharkhand	genome	29647	Human	21-30	Male	B.1.1	G	MGM Medical College & Hospital, Jamshedpur	Institute of Life Sciences - INSACOG	Sunil K. Raghav, Safal Walia, Arup Ghosh, Atimukta Jha, Amol M. Kanampalliwar, Omprakash Shiriwas, Sana Fatma, Shifu Aggarwal, Rupesh Dash, Rajeeb Swain, Punit Prasad, INSACOG Consortium, Ajay Parida	https://www.gisaid.org/	May, 2021
hCoV-19/India/OR-ILSGS01778/2021	betacoronavirus	EPI_ISL_2342768	April, 2021	Asia	India	Odisha	Asia	India	Odisha	genome	29629	Human	31-40	Female	B.1.1	G	Institute of Life Sciences, Bhubaneswar	Institute of Life Sciences - INSACOG	Sunil K. Raghav, Safal Walia, Arup Ghosh, Atimukta Jha, Amol M. Kanampalliwar, Omprakash Shiriwas, Sana Fatma, Shifu Aggarwal, Rupesh Dash, Rajeeb Swain, Punit Prasad, INSACOG Consortium, Ajay Parida	https://www.gisaid.org/	May, 2021
hCoV-19/India/OR-ILSGS01772/2021	betacoronavirus	EPI_ISL_2342770	April, 2021	Asia	India	Odisha	Asia	India	Odisha	genome	29647	Human	41-50	Male	B.1.153	G	Institute of Life Sciences, Bhubaneswar	Institute of Life Sciences - INSACOG	Sunil K. Raghav, Safal Walia, Arup Ghosh, Atimukta Jha, Amol M. Kanampalliwar, Omprakash Shiriwas, Sana Fatma, Shifu Aggarwal, Rupesh Dash, Rajeeb Swain, Punit Prasad, INSACOG Consortium, Ajay Parida	https://www.gisaid.org/	May, 2021
hCoV-19/India/CT-ILSGS01417/2021	betacoronavirus	EPI_ISL_2342778	April, 2021	Asia	India	Chhattisgarh	Asia	India	Chhattisgarh	genome	29508	Human	51-60	Male	B.1.1	G	BRLSABVM Government Medical College, Rajnandgaon, Chhattisgarh	Institute of Life Sciences - INSACOG	Sunil K. Raghav, Safal Walia, Arup Ghosh, Atimukta Jha, Amol M. Kanampalliwar, Omprakash Shiriwas, Sana Fatma, Shifu Aggarwal, Rupesh Dash, Rajeeb Swain, Punit Prasad, INSACOG Consortium, Ajay Parida	https://www.gisaid.org/	May, 2021
hCoV-19/India/CT-ILSGS01388/2021	betacoronavirus	EPI_ISL_2342784	April, 2021	Asia	India	Chhattisgarh	Asia	India	Chhattisgarh	genome	29496	Human	31-40	Male	B.1.1	G	BRLSABVM Government Medical College, Rajnandgaon, Chhattisgarh	Institute of Life Sciences - INSACOG	Sunil K. Raghav, Safal Walia, Arup Ghosh, Atimukta Jha, Amol M. Kanampalliwar, Omprakash Shiriwas, Sana Fatma, Shifu Aggarwal, Rupesh Dash, Rajeeb Swain, Punit Prasad, INSACOG Consortium, Ajay Parida	https://www.gisaid.org/	May, 2021
hCoV-19/India/JH-ILSGS01463/2021	betacoronavirus	EPI_ISL_2342785	April, 2021	Asia	India	Jharkhand	Asia	India	Jharkhand	genome	29474	Human	41-50	Female	B.1.1	G	Rajendra Institute of Medical Sciences, Ranchi	Institute of Life Sciences - INSACOG	Sunil K. Raghav, Safal Walia, Arup Ghosh, Atimukta Jha, Amol M. Kanampalliwar, Omprakash Shiriwas, Sana Fatma, Shifu Aggarwal, Rupesh Dash, Rajeeb Swain, Punit Prasad, INSACOG Consortium, Ajay Parida	https://www.gisaid.org/	May, 2021
hCoV-19/India/JH-ILSGS01686/2021	betacoronavirus	EPI_ISL_2342786	April, 2021	Asia	India	Jharkhand	Asia	India	Jharkhand	genome	29637	Human	51-60	Male	B.1	G	MGM Medical College & Hospital, Jamshedpur	Institute of Life Sciences - INSACOG	Sunil K. Raghav, Safal Walia, Arup Ghosh, Atimukta Jha, Amol M. Kanampalliwar, Omprakash Shiriwas, Sana Fatma, Shifu Aggarwal, Rupesh Dash, Rajeeb Swain, Punit Prasad, INSACOG Consortium, Ajay Parida	https://www.gisaid.org/	May, 2021
hCoV-19/India/CT-ILSGS01441/2021	betacoronavirus	EPI_ISL_2342787	April, 2021	Asia	India	Chhattisgarh	Asia	India	Chhattisgarh	genome	29445	Human	31-40	Male	B.1.1	G	BRLSABVM Government Medical College, Rajnandgaon, Chhattisgarh	Institute of Life Sciences - INSACOG	Sunil K. Raghav, Safal Walia, Arup Ghosh, Atimukta Jha, Amol M. Kanampalliwar, Omprakash Shiriwas, Sana Fatma, Shifu Aggarwal, Rupesh Dash, Rajeeb Swain, Punit Prasad, INSACOG Consortium, Ajay Parida	https://www.gisaid.org/	May, 2021
hCoV-19/India/JH-ILSGS01450/2021	betacoronavirus	EPI_ISL_2342789	April, 2021	Asia	India	Jharkhand	Asia	India	Jharkhand	genome	29188	Human	31-40	Male	B.1.1	G	Rajendra Institute of Medical Sciences, Ranchi	Institute of Life Sciences - INSACOG	Sunil K. Raghav, Safal Walia, Arup Ghosh, Atimukta Jha, Amol M. Kanampalliwar, Omprakash Shiriwas, Sana Fatma, Shifu Aggarwal, Rupesh Dash, Rajeeb Swain, Punit Prasad, INSACOG Consortium, Ajay Parida	https://www.gisaid.org/	May, 2021
hCoV-19/India/GJ-GBRC718b/2021	betacoronavirus	EPI_ISL_2391500	April, 2021	Asia	India	Gujarat	Asia	India	Gujarat	genome	29801	Human	41-50	Female	B.1.617.1	G	GMERS, Government Medical College (GMC), Gotri	Gujarat Biotechnology Research Centre	Twinkle Soni,Sonal Sharma ,Zuber Saiyed,Ramesh Pandit,Janvi Raval,Zarna Patel,Nitin Savaliya,Dinesh Kumar,Bithika Duttaroy,Umang Mishra,Nitesh Shah,Chaitanya Joshi,Madhvi Joshi	https://www.gisaid.org/	June, 2021
hCoV-19/India/GJ-GBRC719/2021	betacoronavirus	EPI_ISL_2391501	April, 2021	Asia	India	Gujarat	Asia	India	Gujarat	genome	29789	Human	61-70	Female	B.1.617.2	G	GMERS, Government Medical College (GMC), Gotri	Gujarat Biotechnology Research Centre	Sonal Sharma ,Zuber Saiyed,Ramesh Pandit,Janvi Raval,Zarna Patel,Nitin Savaliya,Dinesh Kumar,Twinkle Soni,Bithika Duttaroy,Umang Mishra,Nitesh Shah,Chaitanya Joshi,Madhvi Joshi	https://www.gisaid.org/	June, 2021
hCoV-19/India/GJ-GBRC720/2021	betacoronavirus	EPI_ISL_2391502	April, 2021	Asia	India	Gujarat	Asia	India	Gujarat	genome	29789	Human	51-60	Female	B.1.617.2	G	GMERS, Government Medical College (GMC), Gotri	Gujarat Biotechnology Research Centre	Zuber Saiyed,Ramesh Pandit,Janvi Raval,Zarna Patel,Nitin Savaliya,Dinesh Kumar,Twinkle Soni,Sonal Sharma ,Bithika Duttaroy,Umang Mishra,Nitesh Shah,Chaitanya Joshi,Madhvi Joshi	https://www.gisaid.org/	June, 2021
hCoV-19/India/GJ-GBRC721/2021	betacoronavirus	EPI_ISL_2391503	April, 2021	Asia	India	Gujarat	Asia	India	Gujarat	genome	29789	Human	51-60	Male	B.1.617.2	G	GMERS, Government Medical College (GMC), Gotri	Gujarat Biotechnology Research Centre	Ramesh Pandit,Janvi Raval,Zarna Patel,Nitin Savaliya,Dinesh Kumar,Twinkle Soni,Sonal Sharma ,Zuber Saiyed,Bithika Duttaroy,Umang Mishra,Nitesh Shah,Chaitanya Joshi,Madhvi Joshi	https://www.gisaid.org/	June, 2021
hCoV-19/India/WB-1931501069858/2021	betacoronavirus	EPI_ISL_2400135	April, 2021	Asia	India	West Bengal	Asia	India	West Bengal	genome	29775	Human	31-40	Male	B.1.617.2	G	INSACOG-WB	National Institute of Biomedical Genomics – INSACOG	Arindam Maitra, Bhaswati Bandyopadhyay, Nidhan Kumar Biswas, Tamal Ghosh, Sreedhar Chinnaswamy, Ajay Chakraborti, Saumitra Das	https://www.gisaid.org/	June, 2021
hCoV-19/India/WB-1931501069959/2021	betacoronavirus	EPI_ISL_2400136	April, 2021	Asia	India	West Bengal	Asia	India	West Bengal	genome	29786	Human	41-50	Female	B.1.617.1	G	INSACOG-WB	National Institute of Biomedical Genomics – INSACOG	Arindam Maitra, Bhaswati Bandyopadhyay, Nidhan Kumar Biswas, Tamal Ghosh, Sreedhar Chinnaswamy, Ajay Chakraborti, Saumitra Das	https://www.gisaid.org/	June, 2021
hCoV-19/India/WB-1931501069995/2021	betacoronavirus	EPI_ISL_2400137	April, 2021	Asia	India	West Bengal	Asia	India	West Bengal	genome	29820	Human	31-40	Male	B.1.618	G	INSACOG-WB	National Institute of Biomedical Genomics – INSACOG	Arindam Maitra, Bhaswati Bandyopadhyay, Nidhan Kumar Biswas, Tamal Ghosh, Sreedhar Chinnaswamy, Ajay Chakraborti, Saumitra Das	https://www.gisaid.org/	June, 2021
hCoV-19/India/WB-1931501070329/2021	betacoronavirus	EPI_ISL_2400138	April, 2021	Asia	India	West Bengal	Asia	India	West Bengal	genome	29769	Human	21-30	Female	B.1.617.2	G	INSACOG-WB	National Institute of Biomedical Genomics – INSACOG	Arindam Maitra, Bhaswati Bandyopadhyay, Nidhan Kumar Biswas, Tamal Ghosh, Sreedhar Chinnaswamy, Ajay Chakraborti, Saumitra Das	https://www.gisaid.org/	June, 2021
hCoV-19/India/WB-1931501070399/2021	betacoronavirus	EPI_ISL_2400139	April, 2021	Asia	India	West Bengal	Asia	India	West Bengal	genome	29769	Human	51-60	Male	B.1.617.2	G	INSACOG-WB	National Institute of Biomedical Genomics – INSACOG	Arindam Maitra, Bhaswati Bandyopadhyay, Nidhan Kumar Biswas, Tamal Ghosh, Sreedhar Chinnaswamy, Ajay Chakraborti, Saumitra Das	https://www.gisaid.org/	June, 2021
hCoV-19/India/WB-1931501070443/2021	betacoronavirus	EPI_ISL_2400140	April, 2021	Asia	India	West Bengal	Asia	India	West Bengal	genome	29784	Human	71-80	Male	B.1.617.1	G	INSACOG-WB	National Institute of Biomedical Genomics – INSACOG	Arindam Maitra, Bhaswati Bandyopadhyay, Nidhan Kumar Biswas, Tamal Ghosh, Sreedhar Chinnaswamy, Ajay Chakraborti, Saumitra Das	https://www.gisaid.org/	June, 2021
hCoV-19/India/WB-1931300261673/2021	betacoronavirus	EPI_ISL_2400141	April, 2021	Asia	India	West Bengal	Asia	India	West Bengal	genome	29814	Human	21-30	Male	B.1.617.1	G	INSACOG-WB	National Institute of Biomedical Genomics – INSACOG	Arindam Maitra, Bhaswati Bandyopadhyay, Nidhan Kumar Biswas, Tamal Ghosh, Sreedhar Chinnaswamy, Ajay Chakraborti, Saumitra Das	https://www.gisaid.org/	June, 2021
hCoV-19/India/WB-1931501070490/2021	betacoronavirus	EPI_ISL_2400142	April, 2021	Asia	India	West Bengal	Asia	India	West Bengal	genome	29781	Human	31-40	Male	B.1.617.1	G	INSACOG-WB	National Institute of Biomedical Genomics – INSACOG	Arindam Maitra, Bhaswati Bandyopadhyay, Nidhan Kumar Biswas, Tamal Ghosh, Sreedhar Chinnaswamy, Ajay Chakraborti, Saumitra Das	https://www.gisaid.org/	June, 2021
hCoV-19/India/WB-1931501070685/2021	betacoronavirus	EPI_ISL_2400143	April, 2021	Asia	India	West Bengal	Asia	India	West Bengal	genome	29775	Human	21-30	Female	B.1.617.2	G	INSACOG-WB	National Institute of Biomedical Genomics – INSACOG	Arindam Maitra, Bhaswati Bandyopadhyay, Nidhan Kumar Biswas, Tamal Ghosh, Sreedhar Chinnaswamy, Ajay Chakraborti, Saumitra Das	https://www.gisaid.org/	June, 2021
hCoV-19/India/WB-1931501066906/2021	betacoronavirus	EPI_ISL_2400144	April, 2021	Asia	India	West Bengal	Asia	India	West Bengal	genome	29769	Human	61-70	Female	B.1.617.2	G	INSACOG-WB	National Institute of Biomedical Genomics – INSACOG	Arindam Maitra, Bhaswati Bandyopadhyay, Nidhan Kumar Biswas, Tamal Ghosh, Sreedhar Chinnaswamy, Ajay Chakraborti, Saumitra Das	https://www.gisaid.org/	June, 2021
hCoV-19/India/WB-1931501066989/2021	betacoronavirus	EPI_ISL_2400145	April, 2021	Asia	India	West Bengal	Asia	India	West Bengal	genome	29775	Human	41-50	Female	B.1.617.1	G	INSACOG-WB	National Institute of Biomedical Genomics – INSACOG	Arindam Maitra, Bhaswati Bandyopadhyay, Nidhan Kumar Biswas, Tamal Ghosh, Sreedhar Chinnaswamy, Ajay Chakraborti, Saumitra Das	https://www.gisaid.org/	June, 2021
hCoV-19/India/WB-1931501066934/2021	betacoronavirus	EPI_ISL_2400146	April, 2021	Asia	India	West Bengal	Asia	India	West Bengal	genome	29819	Human	61-70	Female	B.1.617.1	G	INSACOG-WB	National Institute of Biomedical Genomics – INSACOG	Arindam Maitra, Bhaswati Bandyopadhyay, Nidhan Kumar Biswas, Tamal Ghosh, Sreedhar Chinnaswamy, Ajay Chakraborti, Saumitra Das	https://www.gisaid.org/	June, 2021
hCoV-19/India/WB-1931501068395/2021	betacoronavirus	EPI_ISL_2400147	April, 2021	Asia	India	West Bengal	Asia	India	West Bengal	genome	29782	Human	11-20	Female	B.1.617.1	G	INSACOG-WB	National Institute of Biomedical Genomics – INSACOG	Arindam Maitra, Bhaswati Bandyopadhyay, Nidhan Kumar Biswas, Tamal Ghosh, Sreedhar Chinnaswamy, Ajay Chakraborti, Saumitra Das	https://www.gisaid.org/	June, 2021
hCoV-19/India/WB-1931501068400/2021	betacoronavirus	EPI_ISL_2400148	April, 2021	Asia	India	West Bengal	Asia	India	West Bengal	genome	29827	Human	51-60	Female	B.1.617.2	G	INSACOG-WB	National Institute of Biomedical Genomics – INSACOG	Arindam Maitra, Bhaswati Bandyopadhyay, Nidhan Kumar Biswas, Tamal Ghosh, Sreedhar Chinnaswamy, Ajay Chakraborti, Saumitra Das	https://www.gisaid.org/	June, 2021
hCoV-19/India/WB-1931501068273/2021	betacoronavirus	EPI_ISL_2400149	April, 2021	Asia	India	West Bengal	Asia	India	West Bengal	genome	29774	Human	41-50	Male	B.1.617.2	G	INSACOG-WB	National Institute of Biomedical Genomics – INSACOG	Arindam Maitra, Bhaswati Bandyopadhyay, Nidhan Kumar Biswas, Tamal Ghosh, Sreedhar Chinnaswamy, Ajay Chakraborti, Saumitra Das	https://www.gisaid.org/	June, 2021
hCoV-19/India/WB-1931501068487/2021	betacoronavirus	EPI_ISL_2400150	April, 2021	Asia	India	West Bengal	Asia	India	West Bengal	genome	29801	Human	31-40	Female	B.1.617.1	G	INSACOG-WB	National Institute of Biomedical Genomics – INSACOG	Arindam Maitra, Bhaswati Bandyopadhyay, Nidhan Kumar Biswas, Tamal Ghosh, Sreedhar Chinnaswamy, Ajay Chakraborti, Saumitra Das	https://www.gisaid.org/	June, 2021
hCoV-19/India/WB-1931501068498/2021	betacoronavirus	EPI_ISL_2400151	April, 2021	Asia	India	West Bengal	Asia	India	West Bengal	genome	29801	Human	21-30	Male	B.1.617.2	G	INSACOG-WB	National Institute of Biomedical Genomics – INSACOG	Arindam Maitra, Bhaswati Bandyopadhyay, Nidhan Kumar Biswas, Tamal Ghosh, Sreedhar Chinnaswamy, Ajay Chakraborti, Saumitra Das	https://www.gisaid.org/	June, 2021
hCoV-19/India/WB-1931501068277/2021	betacoronavirus	EPI_ISL_2400152	April, 2021	Asia	India	West Bengal	Asia	India	West Bengal	genome	29654	Human	41-50	Female	None	G	INSACOG-WB	National Institute of Biomedical Genomics – INSACOG	Arindam Maitra, Bhaswati Bandyopadhyay, Nidhan Kumar Biswas, Tamal Ghosh, Sreedhar Chinnaswamy, Ajay Chakraborti, Saumitra Das	https://www.gisaid.org/	June, 2021
hCoV-19/India/WB-1931501073907/2021	betacoronavirus	EPI_ISL_2400153	April, 2021	Asia	India	West Bengal	Asia	India	West Bengal	genome	29769	Human	31-40	Male	B.1.617.2	G	INSACOG-WB	National Institute of Biomedical Genomics – INSACOG	Arindam Maitra, Bhaswati Bandyopadhyay, Nidhan Kumar Biswas, Tamal Ghosh, Sreedhar Chinnaswamy, Ajay Chakraborti, Saumitra Das	https://www.gisaid.org/	June, 2021
hCoV-19/India/WB-1931501066786/2021	betacoronavirus	EPI_ISL_2400154	April, 2021	Asia	India	West Bengal	Asia	India	West Bengal	genome	29769	Human	81-90	Male	B.1.617.2	G	INSACOG-WB	National Institute of Biomedical Genomics – INSACOG	Arindam Maitra, Bhaswati Bandyopadhyay, Nidhan Kumar Biswas, Tamal Ghosh, Sreedhar Chinnaswamy, Ajay Chakraborti, Saumitra Das	https://www.gisaid.org/	June, 2021
hCoV-19/India/WB-1931501068440/2021	betacoronavirus	EPI_ISL_2400155	April, 2021	Asia	India	West Bengal	Asia	India	West Bengal	genome	29781	Human	21-30	Female	B.1.617.1	G	INSACOG-WB	National Institute of Biomedical Genomics – INSACOG	Arindam Maitra, Bhaswati Bandyopadhyay, Nidhan Kumar Biswas, Tamal Ghosh, Sreedhar Chinnaswamy, Ajay Chakraborti, Saumitra Das	https://www.gisaid.org/	June, 2021
hCoV-19/India/WB-1931501067792/2021	betacoronavirus	EPI_ISL_2400156	April, 2021	Asia	India	West Bengal	Asia	India	West Bengal	genome	29782	Human	21-30	Female	B.1.617.2	G	INSACOG-WB	National Institute of Biomedical Genomics – INSACOG	Arindam Maitra, Bhaswati Bandyopadhyay, Nidhan Kumar Biswas, Tamal Ghosh, Sreedhar Chinnaswamy, Ajay Chakraborti, Saumitra Das	https://www.gisaid.org/	June, 2021
hCoV-19/India/WB-1931501072203/2021	betacoronavirus	EPI_ISL_2400157	April, 2021	Asia	India	West Bengal	Asia	India	West Bengal	genome	29806	Human	21-30	Female	B.1.617.2	G	INSACOG-WB	National Institute of Biomedical Genomics – INSACOG	Arindam Maitra, Bhaswati Bandyopadhyay, Nidhan Kumar Biswas, Tamal Ghosh, Sreedhar Chinnaswamy, Ajay Chakraborti, Saumitra Das	https://www.gisaid.org/	June, 2021
hCoV-19/India/WB-1931300261273/2021	betacoronavirus	EPI_ISL_2400158	April, 2021	Asia	India	West Bengal	Asia	India	West Bengal	genome	29775	Human	11-20	Female	B.1.617.2	G	INSACOG-WB	National Institute of Biomedical Genomics – INSACOG	Arindam Maitra, Bhaswati Bandyopadhyay, Nidhan Kumar Biswas, Tamal Ghosh, Sreedhar Chinnaswamy, Ajay Chakraborti, Saumitra Das	https://www.gisaid.org/	June, 2021
hCoV-19/India/WB-1931300261322/2021	betacoronavirus	EPI_ISL_2400159	April, 2021	Asia	India	West Bengal	Asia	India	West Bengal	genome	29769	Human	41-50	Female	B.1.617.2	G	INSACOG-WB	National Institute of Biomedical Genomics – INSACOG	Arindam Maitra, Bhaswati Bandyopadhyay, Nidhan Kumar Biswas, Tamal Ghosh, Sreedhar Chinnaswamy, Ajay Chakraborti, Saumitra Das	https://www.gisaid.org/	June, 2021
hCoV-19/India/WB-1931300261340/2021	betacoronavirus	EPI_ISL_2400160	April, 2021	Asia	India	West Bengal	Asia	India	West Bengal	genome	29769	Human	31-40	Male	B.1.617.2	G	INSACOG-WB	National Institute of Biomedical Genomics – INSACOG	Arindam Maitra, Bhaswati Bandyopadhyay, Nidhan Kumar Biswas, Tamal Ghosh, Sreedhar Chinnaswamy, Ajay Chakraborti, Saumitra Das	https://www.gisaid.org/	June, 2021
hCoV-19/India/WB-1931300261352/2021	betacoronavirus	EPI_ISL_2400161	April, 2021	Asia	India	West Bengal	Asia	India	West Bengal	genome	29769	Human	21-30	Male	B.1.617.2	G	INSACOG-WB	National Institute of Biomedical Genomics – INSACOG	Arindam Maitra, Bhaswati Bandyopadhyay, Nidhan Kumar Biswas, Tamal Ghosh, Sreedhar Chinnaswamy, Ajay Chakraborti, Saumitra Das	https://www.gisaid.org/	June, 2021
hCoV-19/India/WB-1931300261409/2021	betacoronavirus	EPI_ISL_2400162	April, 2021	Asia	India	West Bengal	Asia	India	West Bengal	genome	29818	Human	31-40	Male	B.1.617.1	G	INSACOG-WB	National Institute of Biomedical Genomics – INSACOG	Arindam Maitra, Bhaswati Bandyopadhyay, Nidhan Kumar Biswas, Tamal Ghosh, Sreedhar Chinnaswamy, Ajay Chakraborti, Saumitra Das	https://www.gisaid.org/	June, 2021
hCoV-19/India/WB-1931300261417/2021	betacoronavirus	EPI_ISL_2400163	April, 2021	Asia	India	West Bengal	Asia	India	West Bengal	genome	29819	Human	41-50	Male	B.1.617.1	G	INSACOG-WB	National Institute of Biomedical Genomics – INSACOG	Arindam Maitra, Bhaswati Bandyopadhyay, Nidhan Kumar Biswas, Tamal Ghosh, Sreedhar Chinnaswamy, Ajay Chakraborti, Saumitra Das	https://www.gisaid.org/	June, 2021
hCoV-19/India/WB-1931300261439/2021	betacoronavirus	EPI_ISL_2400164	April, 2021	Asia	India	West Bengal	Asia	India	West Bengal	genome	29819	Human	41-50	Female	B.1.617.1	G	INSACOG-WB	National Institute of Biomedical Genomics – INSACOG	Arindam Maitra, Bhaswati Bandyopadhyay, Nidhan Kumar Biswas, Tamal Ghosh, Sreedhar Chinnaswamy, Ajay Chakraborti, Saumitra Das	https://www.gisaid.org/	June, 2021
hCoV-19/India/WB-1931300261501/2021	betacoronavirus	EPI_ISL_2400165	April, 2021	Asia	India	West Bengal	Asia	India	West Bengal	genome	29818	Human	61-70	Male	B.1.617.1	G	INSACOG-WB	National Institute of Biomedical Genomics – INSACOG	Arindam Maitra, Bhaswati Bandyopadhyay, Nidhan Kumar Biswas, Tamal Ghosh, Sreedhar Chinnaswamy, Ajay Chakraborti, Saumitra Das	https://www.gisaid.org/	June, 2021
hCoV-19/India/WB-1931300261519/2021	betacoronavirus	EPI_ISL_2400166	April, 2021	Asia	India	West Bengal	Asia	India	West Bengal	genome	29769	Human	51-60	Male	B.1.617.2	G	INSACOG-WB	National Institute of Biomedical Genomics – INSACOG	Arindam Maitra, Bhaswati Bandyopadhyay, Nidhan Kumar Biswas, Tamal Ghosh, Sreedhar Chinnaswamy, Ajay Chakraborti, Saumitra Das	https://www.gisaid.org/	June, 2021
hCoV-19/India/WB-1931300261534/2021	betacoronavirus	EPI_ISL_2400167	April, 2021	Asia	India	West Bengal	Asia	India	West Bengal	genome	29769	Human	61-70	Female	B.1.617.2	G	INSACOG-WB	National Institute of Biomedical Genomics – INSACOG	Arindam Maitra, Bhaswati Bandyopadhyay, Nidhan Kumar Biswas, Tamal Ghosh, Sreedhar Chinnaswamy, Ajay Chakraborti, Saumitra Das	https://www.gisaid.org/	June, 2021
hCoV-19/India/WB-1931300261563/2021	betacoronavirus	EPI_ISL_2400168	April, 2021	Asia	India	West Bengal	Asia	India	West Bengal	genome	29795	Human	51-60	Female	B.1.617.1	G	INSACOG-WB	National Institute of Biomedical Genomics – INSACOG	Arindam Maitra, Bhaswati Bandyopadhyay, Nidhan Kumar Biswas, Tamal Ghosh, Sreedhar Chinnaswamy, Ajay Chakraborti, Saumitra Das	https://www.gisaid.org/	June, 2021
hCoV-19/India/WB-1931300261594/2021	betacoronavirus	EPI_ISL_2400169	April, 2021	Asia	India	West Bengal	Asia	India	West Bengal	genome	29781	Human	51-60	Male	B.1.617.1	G	INSACOG-WB	National Institute of Biomedical Genomics – INSACOG	Arindam Maitra, Bhaswati Bandyopadhyay, Nidhan Kumar Biswas, Tamal Ghosh, Sreedhar Chinnaswamy, Ajay Chakraborti, Saumitra Das	https://www.gisaid.org/	June, 2021
hCoV-19/India/WB-1931300261603/2021	betacoronavirus	EPI_ISL_2400170	April, 2021	Asia	India	West Bengal	Asia	India	West Bengal	genome	29769	Human	21-30	Male	B.1.617.2	G	INSACOG-WB	National Institute of Biomedical Genomics – INSACOG	Arindam Maitra, Bhaswati Bandyopadhyay, Nidhan Kumar Biswas, Tamal Ghosh, Sreedhar Chinnaswamy, Ajay Chakraborti, Saumitra Das	https://www.gisaid.org/	June, 2021
hCoV-19/India/WB-1931300261609/2021	betacoronavirus	EPI_ISL_2400171	April, 2021	Asia	India	West Bengal	Asia	India	West Bengal	genome	29769	Human	61-70	Male	B.1.617.2	G	INSACOG-WB	National Institute of Biomedical Genomics – INSACOG	Arindam Maitra, Bhaswati Bandyopadhyay, Nidhan Kumar Biswas, Tamal Ghosh, Sreedhar Chinnaswamy, Ajay Chakraborti, Saumitra Das	https://www.gisaid.org/	June, 2021
hCoV-19/India/WB-1931300261613/2021	betacoronavirus	EPI_ISL_2400172	April, 2021	Asia	India	West Bengal	Asia	India	West Bengal	genome	29812	Human	41-50	Male	B.1.617.1	G	INSACOG-WB	National Institute of Biomedical Genomics – INSACOG	Arindam Maitra, Bhaswati Bandyopadhyay, Nidhan Kumar Biswas, Tamal Ghosh, Sreedhar Chinnaswamy, Ajay Chakraborti, Saumitra Das	https://www.gisaid.org/	June, 2021
hCoV-19/India/WB-1931300261619/2021	betacoronavirus	EPI_ISL_2400173	April, 2021	Asia	India	West Bengal	Asia	India	West Bengal	genome	29819	Human	61-70	Male	B.1.617.1	G	INSACOG-WB	National Institute of Biomedical Genomics – INSACOG	Arindam Maitra, Bhaswati Bandyopadhyay, Nidhan Kumar Biswas, Tamal Ghosh, Sreedhar Chinnaswamy, Ajay Chakraborti, Saumitra Das	https://www.gisaid.org/	June, 2021
hCoV-19/India/WB-1931300261634/2021	betacoronavirus	EPI_ISL_2400174	April, 2021	Asia	India	West Bengal	Asia	India	West Bengal	genome	29812	Human	51-60	Male	B.1.617.1	G	INSACOG-WB	National Institute of Biomedical Genomics – INSACOG	Arindam Maitra, Bhaswati Bandyopadhyay, Nidhan Kumar Biswas, Tamal Ghosh, Sreedhar Chinnaswamy, Ajay Chakraborti, Saumitra Das	https://www.gisaid.org/	June, 2021
hCoV-19/India/WB-1931300261638/2021	betacoronavirus	EPI_ISL_2400175	April, 2021	Asia	India	West Bengal	Asia	India	West Bengal	genome	29813	Human	21-30	Female	B.1.617.1	G	INSACOG-WB	National Institute of Biomedical Genomics – INSACOG	Arindam Maitra, Bhaswati Bandyopadhyay, Nidhan Kumar Biswas, Tamal Ghosh, Sreedhar Chinnaswamy, Ajay Chakraborti, Saumitra Das	https://www.gisaid.org/	June, 2021
hCoV-19/India/WB-1931300261640/2021	betacoronavirus	EPI_ISL_2400176	April, 2021	Asia	India	West Bengal	Asia	India	West Bengal	genome	29781	Human	51-60	Female	B.1.617.1	G	INSACOG-WB	National Institute of Biomedical Genomics – INSACOG	Arindam Maitra, Bhaswati Bandyopadhyay, Nidhan Kumar Biswas, Tamal Ghosh, Sreedhar Chinnaswamy, Ajay Chakraborti, Saumitra Das	https://www.gisaid.org/	June, 2021
hCoV-19/India/WB-1931300261649/2021	betacoronavirus	EPI_ISL_2400177	April, 2021	Asia	India	West Bengal	Asia	India	West Bengal	genome	29769	Human	41-50	Male	B.1.617.2	G	INSACOG-WB	National Institute of Biomedical Genomics – INSACOG	Arindam Maitra, Bhaswati Bandyopadhyay, Nidhan Kumar Biswas, Tamal Ghosh, Sreedhar Chinnaswamy, Ajay Chakraborti, Saumitra Das	https://www.gisaid.org/	June, 2021
hCoV-19/India/WB-1931300261656/2021	betacoronavirus	EPI_ISL_2400178	April, 2021	Asia	India	West Bengal	Asia	India	West Bengal	genome	29775	Human	71-80	Male	B.1.617.2	G	INSACOG-WB	National Institute of Biomedical Genomics – INSACOG	Arindam Maitra, Bhaswati Bandyopadhyay, Nidhan Kumar Biswas, Tamal Ghosh, Sreedhar Chinnaswamy, Ajay Chakraborti, Saumitra Das	https://www.gisaid.org/	June, 2021
hCoV-19/India/WB-1931300261663/2021	betacoronavirus	EPI_ISL_2400179	April, 2021	Asia	India	West Bengal	Asia	India	West Bengal	genome	29781	Human	41-50	Female	B.1.617.1	G	INSACOG-WB	National Institute of Biomedical Genomics – INSACOG	Arindam Maitra, Bhaswati Bandyopadhyay, Nidhan Kumar Biswas, Tamal Ghosh, Sreedhar Chinnaswamy, Ajay Chakraborti, Saumitra Das	https://www.gisaid.org/	June, 2021
hCoV-19/India/WB-1931300261669/2021	betacoronavirus	EPI_ISL_2400180	April, 2021	Asia	India	West Bengal	Asia	India	West Bengal	genome	29789	Human	31-40	Male	B.1.617.1	G	INSACOG-WB	National Institute of Biomedical Genomics – INSACOG	Arindam Maitra, Bhaswati Bandyopadhyay, Nidhan Kumar Biswas, Tamal Ghosh, Sreedhar Chinnaswamy, Ajay Chakraborti, Saumitra Das	https://www.gisaid.org/	June, 2021
hCoV-19/India/WB-1931300261678/2021	betacoronavirus	EPI_ISL_2400181	April, 2021	Asia	India	West Bengal	Asia	India	West Bengal	genome	29769	Human	11-20	Male	B.1.617.2	G	INSACOG-WB	National Institute of Biomedical Genomics – INSACOG	Arindam Maitra, Bhaswati Bandyopadhyay, Nidhan Kumar Biswas, Tamal Ghosh, Sreedhar Chinnaswamy, Ajay Chakraborti, Saumitra Das	https://www.gisaid.org/	June, 2021
hCoV-19/India/WB-1931300261695/2021	betacoronavirus	EPI_ISL_2400182	April, 2021	Asia	India	West Bengal	Asia	India	West Bengal	genome	29769	Human	41-50	Female	B.1.617.2	G	INSACOG-WB	National Institute of Biomedical Genomics – INSACOG	Arindam Maitra, Bhaswati Bandyopadhyay, Nidhan Kumar Biswas, Tamal Ghosh, Sreedhar Chinnaswamy, Ajay Chakraborti, Saumitra Das	https://www.gisaid.org/	June, 2021
hCoV-19/India/WB-1931300261701/2021	betacoronavirus	EPI_ISL_2400183	April, 2021	Asia	India	West Bengal	Asia	India	West Bengal	genome	29769	Human	31-40	Male	B.1.617.2	G	INSACOG-WB	National Institute of Biomedical Genomics – INSACOG	Arindam Maitra, Bhaswati Bandyopadhyay, Nidhan Kumar Biswas, Tamal Ghosh, Sreedhar Chinnaswamy, Ajay Chakraborti, Saumitra Das	https://www.gisaid.org/	June, 2021
hCoV-19/India/WB-1931300261704/2021	betacoronavirus	EPI_ISL_2400184	April, 2021	Asia	India	West Bengal	Asia	India	West Bengal	genome	29823	Human	31-40	Male	B.1.617.1	G	INSACOG-WB	National Institute of Biomedical Genomics – INSACOG	Arindam Maitra, Bhaswati Bandyopadhyay, Nidhan Kumar Biswas, Tamal Ghosh, Sreedhar Chinnaswamy, Ajay Chakraborti, Saumitra Das	https://www.gisaid.org/	June, 2021
hCoV-19/India/WB-1931300261132/2021	betacoronavirus	EPI_ISL_2400185	April, 2021	Asia	India	West Bengal	Asia	India	West Bengal	genome	29781	Human	31-40	Male	B.1.617.1	G	INSACOG-WB	National Institute of Biomedical Genomics – INSACOG	Arindam Maitra, Bhaswati Bandyopadhyay, Nidhan Kumar Biswas, Tamal Ghosh, Sreedhar Chinnaswamy, Ajay Chakraborti, Saumitra Das	https://www.gisaid.org/	June, 2021
hCoV-19/India/WB-1931300261156/2021	betacoronavirus	EPI_ISL_2400186	April, 2021	Asia	India	West Bengal	Asia	India	West Bengal	genome	29800	Human	51-60	Male	B.1.617.2	G	INSACOG-WB	National Institute of Biomedical Genomics – INSACOG	Arindam Maitra, Bhaswati Bandyopadhyay, Nidhan Kumar Biswas, Tamal Ghosh, Sreedhar Chinnaswamy, Ajay Chakraborti, Saumitra Das	https://www.gisaid.org/	June, 2021
hCoV-19/India/WB-1931300261199/2021	betacoronavirus	EPI_ISL_2400187	April, 2021	Asia	India	West Bengal	Asia	India	West Bengal	genome	29808	Human	41-50	Male	B.1.617.1	G	INSACOG-WB	National Institute of Biomedical Genomics – INSACOG	Arindam Maitra, Bhaswati Bandyopadhyay, Nidhan Kumar Biswas, Tamal Ghosh, Sreedhar Chinnaswamy, Ajay Chakraborti, Saumitra Das	https://www.gisaid.org/	June, 2021
hCoV-19/India/WB-1931300261210/2021	betacoronavirus	EPI_ISL_2400188	April, 2021	Asia	India	West Bengal	Asia	India	West Bengal	genome	29799	Human	31-40	Female	B.1.617.2	G	INSACOG-WB	National Institute of Biomedical Genomics – INSACOG	Arindam Maitra, Bhaswati Bandyopadhyay, Nidhan Kumar Biswas, Tamal Ghosh, Sreedhar Chinnaswamy, Ajay Chakraborti, Saumitra Das	https://www.gisaid.org/	June, 2021
hCoV-19/India/WB-1931300261230/2021	betacoronavirus	EPI_ISL_2400189	April, 2021	Asia	India	West Bengal	Asia	India	West Bengal	genome	29781	Human	21-30	Female	B.1.617.1	G	INSACOG-WB	National Institute of Biomedical Genomics – INSACOG	Arindam Maitra, Bhaswati Bandyopadhyay, Nidhan Kumar Biswas, Tamal Ghosh, Sreedhar Chinnaswamy, Ajay Chakraborti, Saumitra Das	https://www.gisaid.org/	June, 2021
hCoV-19/India/WB-1931300261257/2021	betacoronavirus	EPI_ISL_2400190	April, 2021	Asia	India	West Bengal	Asia	India	West Bengal	genome	29781	Human	41-50	Male	B.1.617.1	G	INSACOG-WB	National Institute of Biomedical Genomics – INSACOG	Arindam Maitra, Bhaswati Bandyopadhyay, Nidhan Kumar Biswas, Tamal Ghosh, Sreedhar Chinnaswamy, Ajay Chakraborti, Saumitra Das	https://www.gisaid.org/	June, 2021
hCoV-19/India/WB-1931300261302/2021	betacoronavirus	EPI_ISL_2400191	April, 2021	Asia	India	West Bengal	Asia	India	West Bengal	genome	29784	Human	21-30	Male	B.1.617.1	G	INSACOG-WB	National Institute of Biomedical Genomics – INSACOG	Arindam Maitra, Bhaswati Bandyopadhyay, Nidhan Kumar Biswas, Tamal Ghosh, Sreedhar Chinnaswamy, Ajay Chakraborti, Saumitra Das	https://www.gisaid.org/	June, 2021
hCoV-19/India/WB-1931300261317/2021	betacoronavirus	EPI_ISL_2400192	April, 2021	Asia	India	West Bengal	Asia	India	West Bengal	genome	29808	Human	21-30	Male	B.1.617.1	G	INSACOG-WB	National Institute of Biomedical Genomics – INSACOG	Arindam Maitra, Bhaswati Bandyopadhyay, Nidhan Kumar Biswas, Tamal Ghosh, Sreedhar Chinnaswamy, Ajay Chakraborti, Saumitra Das	https://www.gisaid.org/	June, 2021
hCoV-19/India/WB-1931300261330/2021	betacoronavirus	EPI_ISL_2400193	April, 2021	Asia	India	West Bengal	Asia	India	West Bengal	genome	29782	Human	61-70	Male	B.1.617.1	G	INSACOG-WB	National Institute of Biomedical Genomics – INSACOG	Arindam Maitra, Bhaswati Bandyopadhyay, Nidhan Kumar Biswas, Tamal Ghosh, Sreedhar Chinnaswamy, Ajay Chakraborti, Saumitra Das	https://www.gisaid.org/	June, 2021
hCoV-19/India/WB-1931300261339/2021	betacoronavirus	EPI_ISL_2400194	April, 2021	Asia	India	West Bengal	Asia	India	West Bengal	genome	29781	Human	71-80	Male	B.1.617.1	G	INSACOG-WB	National Institute of Biomedical Genomics – INSACOG	Arindam Maitra, Bhaswati Bandyopadhyay, Nidhan Kumar Biswas, Tamal Ghosh, Sreedhar Chinnaswamy, Ajay Chakraborti, Saumitra Das	https://www.gisaid.org/	June, 2021
hCoV-19/India/WB-1931300261398/2021	betacoronavirus	EPI_ISL_2400195	April, 2021	Asia	India	West Bengal	Asia	India	West Bengal	genome	29763	Human	31-40	Female	B.1.1.7	GRY	INSACOG-WB	National Institute of Biomedical Genomics – INSACOG	Arindam Maitra, Bhaswati Bandyopadhyay, Nidhan Kumar Biswas, Tamal Ghosh, Sreedhar Chinnaswamy, Ajay Chakraborti, Saumitra Das	https://www.gisaid.org/	June, 2021
hCoV-19/India/WB-1931300261424/2021	betacoronavirus	EPI_ISL_2400196	April, 2021	Asia	India	West Bengal	Asia	India	West Bengal	genome	29805	Human	31-40	Female	B.1.617.1	G	INSACOG-WB	National Institute of Biomedical Genomics – INSACOG	Arindam Maitra, Bhaswati Bandyopadhyay, Nidhan Kumar Biswas, Tamal Ghosh, Sreedhar Chinnaswamy, Ajay Chakraborti, Saumitra Das	https://www.gisaid.org/	June, 2021
hCoV-19/India/WB-1931300261425/2021	betacoronavirus	EPI_ISL_2400197	April, 2021	Asia	India	West Bengal	Asia	India	West Bengal	genome	29781	Human	21-30	Female	B.1.617.1	G	INSACOG-WB	National Institute of Biomedical Genomics – INSACOG	Arindam Maitra, Bhaswati Bandyopadhyay, Nidhan Kumar Biswas, Tamal Ghosh, Sreedhar Chinnaswamy, Ajay Chakraborti, Saumitra Das	https://www.gisaid.org/	June, 2021
hCoV-19/India/WB-1931300261449/2021	betacoronavirus	EPI_ISL_2400198	April, 2021	Asia	India	West Bengal	Asia	India	West Bengal	genome	29812	Human	41-50	Male	B.1.617.2	G	INSACOG-WB	National Institute of Biomedical Genomics – INSACOG	Arindam Maitra, Bhaswati Bandyopadhyay, Nidhan Kumar Biswas, Tamal Ghosh, Sreedhar Chinnaswamy, Ajay Chakraborti, Saumitra Das	https://www.gisaid.org/	June, 2021
hCoV-19/India/WB-1931300261434/2021	betacoronavirus	EPI_ISL_2400199	April, 2021	Asia	India	West Bengal	Asia	India	West Bengal	genome	29769	Human	21-30	Male	B.1.617.2	G	INSACOG-WB	National Institute of Biomedical Genomics – INSACOG	Arindam Maitra, Bhaswati Bandyopadhyay, Nidhan Kumar Biswas, Tamal Ghosh, Sreedhar Chinnaswamy, Ajay Chakraborti, Saumitra Das	https://www.gisaid.org/	June, 2021
hCoV-19/India/MH-NEERI-CIA2557/2021	betacoronavirus	EPI_ISL_2441409	April, 2021	Asia	India	Maharashtra	Asia	India	Maharashtra	genome	29815	Human	21-30	Female	B.1.617.2	G	CSIR-National Environmental Engineering Research Institute	CSIR-Centre for Cellular and Molecular Biology-INSACOG	Payel Mukherjee, Lamuk Zaveri, Onkar Kulkarni,Tulasi Nagabandi, Sofia Banu, Ara Sreenivas,Shreekant Verma, Amareshwar Vodapalli ,B Himasri,Valli Nagalakshmi Undamatla, Sumedha Avadhanula, Vidhyadhari Methuku, Priya Nurkurthy, Archana Bharadwaj Siva, Karthik Bharadwaj Tallapaka,Krishna Khairnar,Rakesh K Mishra,Divya Tej Sowpati	https://www.gisaid.org/	June, 2021
hCoV-19/India/MH-NEERI-CIA2558/2021	betacoronavirus	EPI_ISL_2441410	April, 2021	Asia	India	Maharashtra	Asia	India	Maharashtra	genome	29815	Human	11-20	Male	B.1.617.2	G	CSIR-National Environmental Engineering Research Institute	CSIR-Centre for Cellular and Molecular Biology-INSACOG	Payel Mukherjee, Lamuk Zaveri, Onkar Kulkarni,Tulasi Nagabandi, Sofia Banu, Ara Sreenivas,Shreekant Verma, Amareshwar Vodapalli ,B Himasri,Valli Nagalakshmi Undamatla, Sumedha Avadhanula, Vidhyadhari Methuku, Priya Nurkurthy, Archana Bharadwaj Siva, Karthik Bharadwaj Tallapaka,Krishna Khairnar,Rakesh K Mishra,Divya Tej Sowpati	https://www.gisaid.org/	June, 2021
hCoV-19/India/MH-NEERI-CIA2559/2021	betacoronavirus	EPI_ISL_2441411	April, 2021	Asia	India	Maharashtra	Asia	India	Maharashtra	genome	29815	Human	21-30	Male	B.1.617.2	G	CSIR-National Environmental Engineering Research Institute	CSIR-Centre for Cellular and Molecular Biology-INSACOG	Payel Mukherjee, Lamuk Zaveri, Onkar Kulkarni,Tulasi Nagabandi, Sofia Banu, Ara Sreenivas,Shreekant Verma, Amareshwar Vodapalli ,B Himasri,Valli Nagalakshmi Undamatla, Sumedha Avadhanula, Vidhyadhari Methuku, Priya Nurkurthy, Archana Bharadwaj Siva, Karthik Bharadwaj Tallapaka,Krishna Khairnar,Rakesh K Mishra,Divya Tej Sowpati	https://www.gisaid.org/	June, 2021
hCoV-19/India/MH-NEERI-CIA2562/2021	betacoronavirus	EPI_ISL_2441412	April, 2021	Asia	India	Maharashtra	Asia	India	Maharashtra	genome	29815	Human	31-40	Female	B.1.617.2	G	CSIR-National Environmental Engineering Research Institute	CSIR-Centre for Cellular and Molecular Biology-INSACOG	Payel Mukherjee, Lamuk Zaveri, Onkar Kulkarni,Tulasi Nagabandi, Sofia Banu, Ara Sreenivas,Shreekant Verma, Amareshwar Vodapalli ,B Himasri,Valli Nagalakshmi Undamatla, Sumedha Avadhanula, Vidhyadhari Methuku, Priya Nurkurthy, Archana Bharadwaj Siva, Karthik Bharadwaj Tallapaka,Krishna Khairnar,Rakesh K Mishra,Divya Tej Sowpati	https://www.gisaid.org/	June, 2021
hCoV-19/India/MH-NEERI-CIA2560/2021	betacoronavirus	EPI_ISL_2441413	April, 2021	Asia	India	Maharashtra	Asia	India	Maharashtra	genome	29815	Human	31-40	Female	B.1.617.2	G	CSIR-National Environmental Engineering Research Institute	CSIR-Centre for Cellular and Molecular Biology-INSACOG	Payel Mukherjee, Lamuk Zaveri, Onkar Kulkarni,Tulasi Nagabandi, Sofia Banu, Ara Sreenivas,Shreekant Verma, Amareshwar Vodapalli ,B Himasri,Valli Nagalakshmi Undamatla, Sumedha Avadhanula, Vidhyadhari Methuku, Priya Nurkurthy, Archana Bharadwaj Siva, Karthik Bharadwaj Tallapaka,Krishna Khairnar,Rakesh K Mishra,Divya Tej Sowpati	https://www.gisaid.org/	June, 2021
hCoV-19/India/MH-NEERI-CIA2561/2021	betacoronavirus	EPI_ISL_2441414	April, 2021	Asia	India	Maharashtra	Asia	India	Maharashtra	genome	29815	Human	71-80	Male	B.1.617.2	G	CSIR-National Environmental Engineering Research Institute	CSIR-Centre for Cellular and Molecular Biology-INSACOG	Payel Mukherjee, Lamuk Zaveri, Onkar Kulkarni,Tulasi Nagabandi, Sofia Banu, Ara Sreenivas,Shreekant Verma, Amareshwar Vodapalli ,B Himasri,Valli Nagalakshmi Undamatla, Sumedha Avadhanula, Vidhyadhari Methuku, Priya Nurkurthy, Archana Bharadwaj Siva, Karthik Bharadwaj Tallapaka,Krishna Khairnar,Rakesh K Mishra,Divya Tej Sowpati	https://www.gisaid.org/	June, 2021
hCoV-19/India/MH-NEERI-CIA2638/2021	betacoronavirus	EPI_ISL_2441415	April, 2021	Asia	India	Maharashtra	Asia	India	Maharashtra	genome	29814	Human	31-40	Male	B.1.617.1	G	CSIR-National Environmental Engineering Research Institute	CSIR-Centre for Cellular and Molecular Biology-INSACOG	Payel Mukherjee, Lamuk Zaveri, Onkar Kulkarni,Tulasi Nagabandi, Sofia Banu, Ara Sreenivas,Shreekant Verma, Amareshwar Vodapalli ,B Himasri,Valli Nagalakshmi Undamatla, Sumedha Avadhanula, Vidhyadhari Methuku, Priya Nurkurthy, Archana Bharadwaj Siva, Karthik Bharadwaj Tallapaka,Krishna Khairnar,Rakesh K Mishra,Divya Tej Sowpati	https://www.gisaid.org/	June, 2021
hCoV-19/India/MH-NEERI-CIA2563/2021	betacoronavirus	EPI_ISL_2441416	April, 2021	Asia	India	Maharashtra	Asia	India	Maharashtra	genome	29815	Human	21-30	Female	B.1.617.2	G	CSIR-National Environmental Engineering Research Institute	CSIR-Centre for Cellular and Molecular Biology-INSACOG	Payel Mukherjee, Lamuk Zaveri, Onkar Kulkarni,Tulasi Nagabandi, Sofia Banu, Ara Sreenivas,Shreekant Verma, Amareshwar Vodapalli ,B Himasri,Valli Nagalakshmi Undamatla, Sumedha Avadhanula, Vidhyadhari Methuku, Priya Nurkurthy, Archana Bharadwaj Siva, Karthik Bharadwaj Tallapaka,Krishna Khairnar,Rakesh K Mishra,Divya Tej Sowpati	https://www.gisaid.org/	June, 2021
hCoV-19/India/MH-NEERI-CIA2564/2021	betacoronavirus	EPI_ISL_2441417	April, 2021	Asia	India	Maharashtra	Asia	India	Maharashtra	genome	29815	Human	11-20	Female	B.1.617.2	G	CSIR-National Environmental Engineering Research Institute	CSIR-Centre for Cellular and Molecular Biology-INSACOG	Payel Mukherjee, Lamuk Zaveri, Onkar Kulkarni,Tulasi Nagabandi, Sofia Banu, Ara Sreenivas,Shreekant Verma, Amareshwar Vodapalli ,B Himasri,Valli Nagalakshmi Undamatla, Sumedha Avadhanula, Vidhyadhari Methuku, Priya Nurkurthy, Archana Bharadwaj Siva, Karthik Bharadwaj Tallapaka,Krishna Khairnar,Rakesh K Mishra,Divya Tej Sowpati	https://www.gisaid.org/	June, 2021
hCoV-19/India/MH-NEERI-CIA2565/2021	betacoronavirus	EPI_ISL_2441418	April, 2021	Asia	India	Maharashtra	Asia	India	Maharashtra	genome	29815	Human	41-50	Female	B.1.617.2	G	CSIR-National Environmental Engineering Research Institute	CSIR-Centre for Cellular and Molecular Biology-INSACOG	Payel Mukherjee, Lamuk Zaveri, Onkar Kulkarni,Tulasi Nagabandi, Sofia Banu, Ara Sreenivas,Shreekant Verma, Amareshwar Vodapalli ,B Himasri,Valli Nagalakshmi Undamatla, Sumedha Avadhanula, Vidhyadhari Methuku, Priya Nurkurthy, Archana Bharadwaj Siva, Karthik Bharadwaj Tallapaka,Krishna Khairnar,Rakesh K Mishra,Divya Tej Sowpati	https://www.gisaid.org/	June, 2021
hCoV-19/India/MH-NEERI-CIA2567/2021	betacoronavirus	EPI_ISL_2441419	April, 2021	Asia	India	Maharashtra	Asia	India	Maharashtra	genome	29815	Human	51-60	Male	B.1.617.2	G	CSIR-National Environmental Engineering Research Institute	CSIR-Centre for Cellular and Molecular Biology-INSACOG	Payel Mukherjee, Lamuk Zaveri, Onkar Kulkarni,Tulasi Nagabandi, Sofia Banu, Ara Sreenivas,Shreekant Verma, Amareshwar Vodapalli ,B Himasri,Valli Nagalakshmi Undamatla, Sumedha Avadhanula, Vidhyadhari Methuku, Priya Nurkurthy, Archana Bharadwaj Siva, Karthik Bharadwaj Tallapaka,Krishna Khairnar,Rakesh K Mishra,Divya Tej Sowpati	https://www.gisaid.org/	June, 2021
hCoV-19/India/MH-NEERI-CIA2569/2021	betacoronavirus	EPI_ISL_2441420	April, 2021	Asia	India	Maharashtra	Asia	India	Maharashtra	genome	29815	Human	51-60	Male	B.1.617.2	G	CSIR-National Environmental Engineering Research Institute	CSIR-Centre for Cellular and Molecular Biology-INSACOG	Payel Mukherjee, Lamuk Zaveri, Onkar Kulkarni,Tulasi Nagabandi, Sofia Banu, Ara Sreenivas,Shreekant Verma, Amareshwar Vodapalli ,B Himasri,Valli Nagalakshmi Undamatla, Sumedha Avadhanula, Vidhyadhari Methuku, Priya Nurkurthy, Archana Bharadwaj Siva, Karthik Bharadwaj Tallapaka,Krishna Khairnar,Rakesh K Mishra,Divya Tej Sowpati	https://www.gisaid.org/	June, 2021
hCoV-19/India/MH-NEERI-CIA2568/2021	betacoronavirus	EPI_ISL_2441421	April, 2021	Asia	India	Maharashtra	Asia	India	Maharashtra	genome	29815	Human	11-20	Female	B.1.617.2	G	CSIR-National Environmental Engineering Research Institute	CSIR-Centre for Cellular and Molecular Biology-INSACOG	Payel Mukherjee, Lamuk Zaveri, Onkar Kulkarni,Tulasi Nagabandi, Sofia Banu, Ara Sreenivas,Shreekant Verma, Amareshwar Vodapalli ,B Himasri,Valli Nagalakshmi Undamatla, Sumedha Avadhanula, Vidhyadhari Methuku, Priya Nurkurthy, Archana Bharadwaj Siva, Karthik Bharadwaj Tallapaka,Krishna Khairnar,Rakesh K Mishra,Divya Tej Sowpati	https://www.gisaid.org/	June, 2021
hCoV-19/India/MH-NEERI-CIA2566/2021	betacoronavirus	EPI_ISL_2441422	April, 2021	Asia	India	Maharashtra	Asia	India	Maharashtra	genome	29815	Human	31-40	Female	B.1	G	CSIR-National Environmental Engineering Research Institute	CSIR-Centre for Cellular and Molecular Biology-INSACOG	Payel Mukherjee, Lamuk Zaveri, Onkar Kulkarni,Tulasi Nagabandi, Sofia Banu, Ara Sreenivas,Shreekant Verma, Amareshwar Vodapalli ,B Himasri,Valli Nagalakshmi Undamatla, Sumedha Avadhanula, Vidhyadhari Methuku, Priya Nurkurthy, Archana Bharadwaj Siva, Karthik Bharadwaj Tallapaka,Krishna Khairnar,Rakesh K Mishra,Divya Tej Sowpati	https://www.gisaid.org/	June, 2021
hCoV-19/India/MH-NEERI-CIA2571/2021	betacoronavirus	EPI_ISL_2441423	April, 2021	Asia	India	Maharashtra	Asia	India	Maharashtra	genome	29815	Human	51-60	Female	B.1.617.2	G	CSIR-National Environmental Engineering Research Institute	CSIR-Centre for Cellular and Molecular Biology-INSACOG	Payel Mukherjee, Lamuk Zaveri, Onkar Kulkarni,Tulasi Nagabandi, Sofia Banu, Ara Sreenivas,Shreekant Verma, Amareshwar Vodapalli ,B Himasri,Valli Nagalakshmi Undamatla, Sumedha Avadhanula, Vidhyadhari Methuku, Priya Nurkurthy, Archana Bharadwaj Siva, Karthik Bharadwaj Tallapaka,Krishna Khairnar,Rakesh K Mishra,Divya Tej Sowpati	https://www.gisaid.org/	June, 2021
hCoV-19/India/MH-NEERI-CIA2572/2021	betacoronavirus	EPI_ISL_2441424	April, 2021	Asia	India	Maharashtra	Asia	India	Maharashtra	genome	29815	Human	21-30	Male	B.1.617.2	G	CSIR-National Environmental Engineering Research Institute	CSIR-Centre for Cellular and Molecular Biology-INSACOG	Payel Mukherjee, Lamuk Zaveri, Onkar Kulkarni,Tulasi Nagabandi, Sofia Banu, Ara Sreenivas,Shreekant Verma, Amareshwar Vodapalli ,B Himasri,Valli Nagalakshmi Undamatla, Sumedha Avadhanula, Vidhyadhari Methuku, Priya Nurkurthy, Archana Bharadwaj Siva, Karthik Bharadwaj Tallapaka,Krishna Khairnar,Rakesh K Mishra,Divya Tej Sowpati	https://www.gisaid.org/	June, 2021
hCoV-19/India/MH-NEERI-CIA2570/2021	betacoronavirus	EPI_ISL_2441425	April, 2021	Asia	India	Maharashtra	Asia	India	Maharashtra	genome	29815	Human	51-60	Male	B.1.617.2	G	CSIR-National Environmental Engineering Research Institute	CSIR-Centre for Cellular and Molecular Biology-INSACOG	Payel Mukherjee, Lamuk Zaveri, Onkar Kulkarni,Tulasi Nagabandi, Sofia Banu, Ara Sreenivas,Shreekant Verma, Amareshwar Vodapalli ,B Himasri,Valli Nagalakshmi Undamatla, Sumedha Avadhanula, Vidhyadhari Methuku, Priya Nurkurthy, Archana Bharadwaj Siva, Karthik Bharadwaj Tallapaka,Krishna Khairnar,Rakesh K Mishra,Divya Tej Sowpati	https://www.gisaid.org/	June, 2021
hCoV-19/India/MH-NEERI-CIA2575/2021	betacoronavirus	EPI_ISL_2441426	April, 2021	Asia	India	Maharashtra	Asia	India	Maharashtra	genome	29814	Human	71-80	Female	B.1.617.1	G	CSIR-National Environmental Engineering Research Institute	CSIR-Centre for Cellular and Molecular Biology-INSACOG	Payel Mukherjee, Lamuk Zaveri, Onkar Kulkarni,Tulasi Nagabandi, Sofia Banu, Ara Sreenivas,Shreekant Verma, Amareshwar Vodapalli ,B Himasri,Valli Nagalakshmi Undamatla, Sumedha Avadhanula, Vidhyadhari Methuku, Priya Nurkurthy, Archana Bharadwaj Siva, Karthik Bharadwaj Tallapaka,Krishna Khairnar,Rakesh K Mishra,Divya Tej Sowpati	https://www.gisaid.org/	June, 2021
hCoV-19/India/MH-NEERI-CIA2573/2021	betacoronavirus	EPI_ISL_2441427	April, 2021	Asia	India	Maharashtra	Asia	India	Maharashtra	genome	29815	Human	41-50	Male	B.1.617.2	G	CSIR-National Environmental Engineering Research Institute	CSIR-Centre for Cellular and Molecular Biology-INSACOG	Payel Mukherjee, Lamuk Zaveri, Onkar Kulkarni,Tulasi Nagabandi, Sofia Banu, Ara Sreenivas,Shreekant Verma, Amareshwar Vodapalli ,B Himasri,Valli Nagalakshmi Undamatla, Sumedha Avadhanula, Vidhyadhari Methuku, Priya Nurkurthy, Archana Bharadwaj Siva, Karthik Bharadwaj Tallapaka,Krishna Khairnar,Rakesh K Mishra,Divya Tej Sowpati	https://www.gisaid.org/	June, 2021
hCoV-19/India/MH-NEERI-CIA2574/2021	betacoronavirus	EPI_ISL_2441428	April, 2021	Asia	India	Maharashtra	Asia	India	Maharashtra	genome	29815	Human	11-20	Female	B.1.617.2	G	CSIR-National Environmental Engineering Research Institute	CSIR-Centre for Cellular and Molecular Biology-INSACOG	Payel Mukherjee, Lamuk Zaveri, Onkar Kulkarni,Tulasi Nagabandi, Sofia Banu, Ara Sreenivas,Shreekant Verma, Amareshwar Vodapalli ,B Himasri,Valli Nagalakshmi Undamatla, Sumedha Avadhanula, Vidhyadhari Methuku, Priya Nurkurthy, Archana Bharadwaj Siva, Karthik Bharadwaj Tallapaka,Krishna Khairnar,Rakesh K Mishra,Divya Tej Sowpati	https://www.gisaid.org/	June, 2021
hCoV-19/India/MH-NEERI-CIA2577/2021	betacoronavirus	EPI_ISL_2441429	April, 2021	Asia	India	Maharashtra	Asia	India	Maharashtra	genome	29815	Human	71-80	Male	B.1.617.2	G	CSIR-National Environmental Engineering Research Institute	CSIR-Centre for Cellular and Molecular Biology-INSACOG	Payel Mukherjee, Lamuk Zaveri, Onkar Kulkarni,Tulasi Nagabandi, Sofia Banu, Ara Sreenivas,Shreekant Verma, Amareshwar Vodapalli ,B Himasri,Valli Nagalakshmi Undamatla, Sumedha Avadhanula, Vidhyadhari Methuku, Priya Nurkurthy, Archana Bharadwaj Siva, Karthik Bharadwaj Tallapaka,Krishna Khairnar,Rakesh K Mishra,Divya Tej Sowpati	https://www.gisaid.org/	June, 2021
hCoV-19/India/MH-NEERI-CIA2576/2021	betacoronavirus	EPI_ISL_2441430	April, 2021	Asia	India	Maharashtra	Asia	India	Maharashtra	genome	29815	Human	11-20	Male	B.1.617.2	G	CSIR-National Environmental Engineering Research Institute	CSIR-Centre for Cellular and Molecular Biology-INSACOG	Payel Mukherjee, Lamuk Zaveri, Onkar Kulkarni,Tulasi Nagabandi, Sofia Banu, Ara Sreenivas,Shreekant Verma, Amareshwar Vodapalli ,B Himasri,Valli Nagalakshmi Undamatla, Sumedha Avadhanula, Vidhyadhari Methuku, Priya Nurkurthy, Archana Bharadwaj Siva, Karthik Bharadwaj Tallapaka,Krishna Khairnar,Rakesh K Mishra,Divya Tej Sowpati	https://www.gisaid.org/	June, 2021
hCoV-19/India/MH-NEERI-CIA2578/2021	betacoronavirus	EPI_ISL_2441431	April, 2021	Asia	India	Maharashtra	Asia	India	Maharashtra	genome	29815	Human	31-40	Female	B.1.617.2	G	CSIR-National Environmental Engineering Research Institute	CSIR-Centre for Cellular and Molecular Biology-INSACOG	Payel Mukherjee, Lamuk Zaveri, Onkar Kulkarni,Tulasi Nagabandi, Sofia Banu, Ara Sreenivas,Shreekant Verma, Amareshwar Vodapalli ,B Himasri,Valli Nagalakshmi Undamatla, Sumedha Avadhanula, Vidhyadhari Methuku, Priya Nurkurthy, Archana Bharadwaj Siva, Karthik Bharadwaj Tallapaka,Krishna Khairnar,Rakesh K Mishra,Divya Tej Sowpati	https://www.gisaid.org/	June, 2021
hCoV-19/India/MH-NEERI-CIA2579/2021	betacoronavirus	EPI_ISL_2441432	April, 2021	Asia	India	Maharashtra	Asia	India	Maharashtra	genome	29815	Human	31-40	Male	B.1.617.2	G	CSIR-National Environmental Engineering Research Institute	CSIR-Centre for Cellular and Molecular Biology-INSACOG	Payel Mukherjee, Lamuk Zaveri, Onkar Kulkarni,Tulasi Nagabandi, Sofia Banu, Ara Sreenivas,Shreekant Verma, Amareshwar Vodapalli ,B Himasri,Valli Nagalakshmi Undamatla, Sumedha Avadhanula, Vidhyadhari Methuku, Priya Nurkurthy, Archana Bharadwaj Siva, Karthik Bharadwaj Tallapaka,Krishna Khairnar,Rakesh K Mishra,Divya Tej Sowpati	https://www.gisaid.org/	June, 2021
hCoV-19/India/MH-NEERI-CIA2580/2021	betacoronavirus	EPI_ISL_2441433	April, 2021	Asia	India	Maharashtra	Asia	India	Maharashtra	genome	29815	Human	31-40	Female	B.1.617.2	G	CSIR-National Environmental Engineering Research Institute	CSIR-Centre for Cellular and Molecular Biology-INSACOG	Payel Mukherjee, Lamuk Zaveri, Onkar Kulkarni,Tulasi Nagabandi, Sofia Banu, Ara Sreenivas,Shreekant Verma, Amareshwar Vodapalli ,B Himasri,Valli Nagalakshmi Undamatla, Sumedha Avadhanula, Vidhyadhari Methuku, Priya Nurkurthy, Archana Bharadwaj Siva, Karthik Bharadwaj Tallapaka,Krishna Khairnar,Rakesh K Mishra,Divya Tej Sowpati	https://www.gisaid.org/	June, 2021
hCoV-19/India/MH-NEERI-CIA2581/2021	betacoronavirus	EPI_ISL_2441434	April, 2021	Asia	India	Maharashtra	Asia	India	Maharashtra	genome	29815	Human	41-50	Male	B.1.617.2	G	CSIR-National Environmental Engineering Research Institute	CSIR-Centre for Cellular and Molecular Biology-INSACOG	Payel Mukherjee, Lamuk Zaveri, Onkar Kulkarni,Tulasi Nagabandi, Sofia Banu, Ara Sreenivas,Shreekant Verma, Amareshwar Vodapalli ,B Himasri,Valli Nagalakshmi Undamatla, Sumedha Avadhanula, Vidhyadhari Methuku, Priya Nurkurthy, Archana Bharadwaj Siva, Karthik Bharadwaj Tallapaka,Krishna Khairnar,Rakesh K Mishra,Divya Tej Sowpati	https://www.gisaid.org/	June, 2021
hCoV-19/India/MH-NEERI-CIA2582/2021	betacoronavirus	EPI_ISL_2441435	April, 2021	Asia	India	Maharashtra	Asia	India	Maharashtra	genome	29815	Human	41-50	Male	B.1.617.2	G	CSIR-National Environmental Engineering Research Institute	CSIR-Centre for Cellular and Molecular Biology-INSACOG	Payel Mukherjee, Lamuk Zaveri, Onkar Kulkarni,Tulasi Nagabandi, Sofia Banu, Ara Sreenivas,Shreekant Verma, Amareshwar Vodapalli ,B Himasri,Valli Nagalakshmi Undamatla, Sumedha Avadhanula, Vidhyadhari Methuku, Priya Nurkurthy, Archana Bharadwaj Siva, Karthik Bharadwaj Tallapaka,Krishna Khairnar,Rakesh K Mishra,Divya Tej Sowpati	https://www.gisaid.org/	June, 2021
hCoV-19/India/MH-NEERI-CIA2583/2021	betacoronavirus	EPI_ISL_2441436	April, 2021	Asia	India	Maharashtra	Asia	India	Maharashtra	genome	29815	Human	31-40	Female	B.1.617.2	G	CSIR-National Environmental Engineering Research Institute	CSIR-Centre for Cellular and Molecular Biology-INSACOG	Payel Mukherjee, Lamuk Zaveri, Onkar Kulkarni,Tulasi Nagabandi, Sofia Banu, Ara Sreenivas,Shreekant Verma, Amareshwar Vodapalli ,B Himasri,Valli Nagalakshmi Undamatla, Sumedha Avadhanula, Vidhyadhari Methuku, Priya Nurkurthy, Archana Bharadwaj Siva, Karthik Bharadwaj Tallapaka,Krishna Khairnar,Rakesh K Mishra,Divya Tej Sowpati	https://www.gisaid.org/	June, 2021
hCoV-19/India/MH-NEERI-CIA2584/2021	betacoronavirus	EPI_ISL_2441437	April, 2021	Asia	India	Maharashtra	Asia	India	Maharashtra	genome	29815	Human	81-90	Female	B.1.617.2	G	CSIR-National Environmental Engineering Research Institute	CSIR-Centre for Cellular and Molecular Biology-INSACOG	Payel Mukherjee, Lamuk Zaveri, Onkar Kulkarni,Tulasi Nagabandi, Sofia Banu, Ara Sreenivas,Shreekant Verma, Amareshwar Vodapalli ,B Himasri,Valli Nagalakshmi Undamatla, Sumedha Avadhanula, Vidhyadhari Methuku, Priya Nurkurthy, Archana Bharadwaj Siva, Karthik Bharadwaj Tallapaka,Krishna Khairnar,Rakesh K Mishra,Divya Tej Sowpati	https://www.gisaid.org/	June, 2021
hCoV-19/India/MH-NEERI-CIA2585/2021	betacoronavirus	EPI_ISL_2441438	April, 2021	Asia	India	Maharashtra	Asia	India	Maharashtra	genome	29815	Human	51-60	Male	B.1.617.2	G	CSIR-National Environmental Engineering Research Institute	CSIR-Centre for Cellular and Molecular Biology-INSACOG	Payel Mukherjee, Lamuk Zaveri, Onkar Kulkarni,Tulasi Nagabandi, Sofia Banu, Ara Sreenivas,Shreekant Verma, Amareshwar Vodapalli ,B Himasri,Valli Nagalakshmi Undamatla, Sumedha Avadhanula, Vidhyadhari Methuku, Priya Nurkurthy, Archana Bharadwaj Siva, Karthik Bharadwaj Tallapaka,Krishna Khairnar,Rakesh K Mishra,Divya Tej Sowpati	https://www.gisaid.org/	June, 2021
hCoV-19/India/MH-NEERI-CIA2586/2021	betacoronavirus	EPI_ISL_2441439	April, 2021	Asia	India	Maharashtra	Asia	India	Maharashtra	genome	29815	Human	41-50	Male	B.1.617.2	G	CSIR-National Environmental Engineering Research Institute	CSIR-Centre for Cellular and Molecular Biology-INSACOG	Payel Mukherjee, Lamuk Zaveri, Onkar Kulkarni,Tulasi Nagabandi, Sofia Banu, Ara Sreenivas,Shreekant Verma, Amareshwar Vodapalli ,B Himasri,Valli Nagalakshmi Undamatla, Sumedha Avadhanula, Vidhyadhari Methuku, Priya Nurkurthy, Archana Bharadwaj Siva, Karthik Bharadwaj Tallapaka,Krishna Khairnar,Rakesh K Mishra,Divya Tej Sowpati	https://www.gisaid.org/	June, 2021
hCoV-19/India/MH-NEERI-CIA2587/2021	betacoronavirus	EPI_ISL_2441440	April, 2021	Asia	India	Maharashtra	Asia	India	Maharashtra	genome	29814	Human	31-40	Male	B.1.617.1	G	CSIR-National Environmental Engineering Research Institute	CSIR-Centre for Cellular and Molecular Biology-INSACOG	Payel Mukherjee, Lamuk Zaveri, Onkar Kulkarni,Tulasi Nagabandi, Sofia Banu, Ara Sreenivas,Shreekant Verma, Amareshwar Vodapalli ,B Himasri,Valli Nagalakshmi Undamatla, Sumedha Avadhanula, Vidhyadhari Methuku, Priya Nurkurthy, Archana Bharadwaj Siva, Karthik Bharadwaj Tallapaka,Krishna Khairnar,Rakesh K Mishra,Divya Tej Sowpati	https://www.gisaid.org/	June, 2021
hCoV-19/India/MH-NEERI-CIA2588/2021	betacoronavirus	EPI_ISL_2441441	April, 2021	Asia	India	Maharashtra	Asia	India	Maharashtra	genome	29815	Human	31-40	Female	B.1.617.2	G	CSIR-National Environmental Engineering Research Institute	CSIR-Centre for Cellular and Molecular Biology-INSACOG	Payel Mukherjee, Lamuk Zaveri, Onkar Kulkarni,Tulasi Nagabandi, Sofia Banu, Ara Sreenivas,Shreekant Verma, Amareshwar Vodapalli ,B Himasri,Valli Nagalakshmi Undamatla, Sumedha Avadhanula, Vidhyadhari Methuku, Priya Nurkurthy, Archana Bharadwaj Siva, Karthik Bharadwaj Tallapaka,Krishna Khairnar,Rakesh K Mishra,Divya Tej Sowpati	https://www.gisaid.org/	June, 2021
hCoV-19/India/DL-NCDC-2809190/2021	betacoronavirus	EPI_ISL_2461010	April, 2021	Asia	India	Delhi	Asia	India	Delhi	genome	29764	Human	21-30	Male	B.1.617.2	G	National Centre for Disease Control (NCDC) Biotechnology Division, Delhi	NCDC Delhi, Biotechnology Division INSACOG	Priyanka Singh, Uma Sharma, Hemlata Lall, Manoj K Singh, Radhakrishnan V. S, Robin Marwal, Mahesh S Dhar, Kalaiarasan Ponnusamy, Meena Datta, Hema Gogia, Preeti Madan, Sandhya Kabra, Sujeet K Singh, Partha Rakshit	https://www.gisaid.org/	June, 2021
hCoV-19/India/DL-NCDC-2809194/2021	betacoronavirus	EPI_ISL_2461011	April, 2021	Asia	India	Delhi	Asia	India	Delhi	genome	29776	Human	21-30	Female	B.1.617.2	G	National Centre for Disease Control (NCDC) Biotechnology Division, Delhi	NCDC Delhi, Biotechnology Division INSACOG	Priyanka Singh, Uma Sharma, Hemlata Lall, Manoj K Singh, Radhakrishnan V. S, Robin Marwal, Mahesh S Dhar, Kalaiarasan Ponnusamy, Meena Datta, Hema Gogia, Preeti Madan, Sandhya Kabra, Sujeet K Singh, Partha Rakshit	https://www.gisaid.org/	June, 2021
hCoV-19/India/DL-NCDC-2809195/2021	betacoronavirus	EPI_ISL_2461012	April, 2021	Asia	India	Delhi	Asia	India	Delhi	genome	29790	Human	11-20	Female	B.1.617.1	G	National Centre for Disease Control (NCDC) Biotechnology Division, Delhi	NCDC Delhi, Biotechnology Division INSACOG	Priyanka Singh, Uma Sharma, Hemlata Lall, Manoj K Singh, Radhakrishnan V. S, Robin Marwal, Mahesh S Dhar, Kalaiarasan Ponnusamy, Meena Datta, Hema Gogia, Preeti Madan, Sandhya Kabra, Sujeet K Singh, Partha Rakshit	https://www.gisaid.org/	June, 2021
hCoV-19/India/DL-NCDC-2809196/2021	betacoronavirus	EPI_ISL_2461013	April, 2021	Asia	India	Delhi	Asia	India	Delhi	genome	29799	Human	51-60	Female	B.1.617.2	G	National Centre for Disease Control (NCDC) Biotechnology Division, Delhi	NCDC Delhi, Biotechnology Division INSACOG	Priyanka Singh, Uma Sharma, Hemlata Lall, Manoj K Singh, Radhakrishnan V. S, Robin Marwal, Mahesh S Dhar, Kalaiarasan Ponnusamy, Meena Datta, Hema Gogia, Preeti Madan, Sandhya Kabra, Sujeet K Singh, Partha Rakshit	https://www.gisaid.org/	June, 2021
hCoV-19/India/DL-NCDC-2809199/2021	betacoronavirus	EPI_ISL_2461014	April, 2021	Asia	India	Delhi	Asia	India	Delhi	genome	29778	Human	31-40	Male	B.1.617.2	G	National Centre for Disease Control (NCDC) Biotechnology Division, Delhi	NCDC Delhi, Biotechnology Division INSACOG	Priyanka Singh, Uma Sharma, Hemlata Lall, Manoj K Singh, Radhakrishnan V. S, Robin Marwal, Mahesh S Dhar, Kalaiarasan Ponnusamy, Meena Datta, Hema Gogia, Preeti Madan, Sandhya Kabra, Sujeet K Singh, Partha Rakshit	https://www.gisaid.org/	June, 2021
hCoV-19/India/DL-NCDC-2809200/2021	betacoronavirus	EPI_ISL_2461015	April, 2021	Asia	India	Delhi	Asia	India	Delhi	genome	29784	Human	31-40	Female	B.1.617.2	G	National Centre for Disease Control (NCDC) Biotechnology Division, Delhi	NCDC Delhi, Biotechnology Division INSACOG	Priyanka Singh, Uma Sharma, Hemlata Lall, Manoj K Singh, Radhakrishnan V. S, Robin Marwal, Mahesh S Dhar, Kalaiarasan Ponnusamy, Meena Datta, Hema Gogia, Preeti Madan, Sandhya Kabra, Sujeet K Singh, Partha Rakshit	https://www.gisaid.org/	June, 2021
hCoV-19/India/DL-NCDC-2809203/2021	betacoronavirus	EPI_ISL_2461016	April, 2021	Asia	India	Delhi	Asia	India	Delhi	genome	29780	Human	61-70	Male	B.1.617.2	G	National Centre for Disease Control (NCDC) Biotechnology Division, Delhi	NCDC Delhi, Biotechnology Division INSACOG	Priyanka Singh, Uma Sharma, Hemlata Lall, Manoj K Singh, Radhakrishnan V. S, Robin Marwal, Mahesh S Dhar, Kalaiarasan Ponnusamy, Meena Datta, Hema Gogia, Preeti Madan, Sandhya Kabra, Sujeet K Singh, Partha Rakshit	https://www.gisaid.org/	June, 2021
hCoV-19/India/DL-NCDC-2809204/2021	betacoronavirus	EPI_ISL_2461017	April, 2021	Asia	India	Delhi	Asia	India	Delhi	genome	29789	Human	51-60	Male	B.1.617.1	G	National Centre for Disease Control (NCDC) Biotechnology Division, Delhi	NCDC Delhi, Biotechnology Division INSACOG	Priyanka Singh, Uma Sharma, Hemlata Lall, Manoj K Singh, Radhakrishnan V. S, Robin Marwal, Mahesh S Dhar, Kalaiarasan Ponnusamy, Meena Datta, Hema Gogia, Preeti Madan, Sandhya Kabra, Sujeet K Singh, Partha Rakshit	https://www.gisaid.org/	June, 2021
hCoV-19/India/DL-NCDC-2809205/2021	betacoronavirus	EPI_ISL_2461018	April, 2021	Asia	India	Delhi	Asia	India	Delhi	genome	29773	Human	21-30	Male	B.1.1.7	GRY	National Centre for Disease Control (NCDC) Biotechnology Division, Delhi	NCDC Delhi, Biotechnology Division INSACOG	Priyanka Singh, Uma Sharma, Hemlata Lall, Manoj K Singh, Radhakrishnan V. S, Robin Marwal, Mahesh S Dhar, Kalaiarasan Ponnusamy, Meena Datta, Hema Gogia, Preeti Madan, Sandhya Kabra, Sujeet K Singh, Partha Rakshit	https://www.gisaid.org/	June, 2021
hCoV-19/India/DL-NCDC-2809206/2021	betacoronavirus	EPI_ISL_2461019	April, 2021	Asia	India	Delhi	Asia	India	Delhi	genome	29683	Human	41-50	Female	B.1	G	National Centre for Disease Control (NCDC) Biotechnology Division, Delhi	NCDC Delhi, Biotechnology Division INSACOG	Priyanka Singh, Uma Sharma, Hemlata Lall, Manoj K Singh, Radhakrishnan V. S, Robin Marwal, Mahesh S Dhar, Kalaiarasan Ponnusamy, Meena Datta, Hema Gogia, Preeti Madan, Sandhya Kabra, Sujeet K Singh, Partha Rakshit	https://www.gisaid.org/	June, 2021
hCoV-19/India/DL-NCDC-2809207/2021	betacoronavirus	EPI_ISL_2461020	April, 2021	Asia	India	Delhi	Asia	India	Delhi	genome	29762	Human	91-100	Female	B.1	G	National Centre for Disease Control (NCDC) Biotechnology Division, Delhi	NCDC Delhi, Biotechnology Division INSACOG	Priyanka Singh, Uma Sharma, Hemlata Lall, Manoj K Singh, Radhakrishnan V. S, Robin Marwal, Mahesh S Dhar, Kalaiarasan Ponnusamy, Meena Datta, Hema Gogia, Preeti Madan, Sandhya Kabra, Sujeet K Singh, Partha Rakshit	https://www.gisaid.org/	June, 2021
hCoV-19/India/DL-NCDC-2809208/2021	betacoronavirus	EPI_ISL_2461021	April, 2021	Asia	India	Delhi	Asia	India	Delhi	genome	29775	Human	81-90	Male	B.1.617.2	G	National Centre for Disease Control (NCDC) Biotechnology Division, Delhi	NCDC Delhi, Biotechnology Division INSACOG	Priyanka Singh, Uma Sharma, Hemlata Lall, Manoj K Singh, Radhakrishnan V. S, Robin Marwal, Mahesh S Dhar, Kalaiarasan Ponnusamy, Meena Datta, Hema Gogia, Preeti Madan, Sandhya Kabra, Sujeet K Singh, Partha Rakshit	https://www.gisaid.org/	June, 2021
hCoV-19/India/DL-NCDC-2809209/2021	betacoronavirus	EPI_ISL_2461022	April, 2021	Asia	India	Delhi	Asia	India	Delhi	genome	29713	Human	41-50	Male	B.1	G	National Centre for Disease Control (NCDC) Biotechnology Division, Delhi	NCDC Delhi, Biotechnology Division INSACOG	Priyanka Singh, Uma Sharma, Hemlata Lall, Manoj K Singh, Radhakrishnan V. S, Robin Marwal, Mahesh S Dhar, Kalaiarasan Ponnusamy, Meena Datta, Hema Gogia, Preeti Madan, Sandhya Kabra, Sujeet K Singh, Partha Rakshit	https://www.gisaid.org/	June, 2021
hCoV-19/India/DL-NCDC-2809210/2021	betacoronavirus	EPI_ISL_2461023	April, 2021	Asia	India	Delhi	Asia	India	Delhi	genome	29785	Human	41-50	Male	B.1.617.2	G	National Centre for Disease Control (NCDC) Biotechnology Division, Delhi	NCDC Delhi, Biotechnology Division INSACOG	Priyanka Singh, Uma Sharma, Hemlata Lall, Manoj K Singh, Radhakrishnan V. S, Robin Marwal, Mahesh S Dhar, Kalaiarasan Ponnusamy, Meena Datta, Hema Gogia, Preeti Madan, Sandhya Kabra, Sujeet K Singh, Partha Rakshit	https://www.gisaid.org/	June, 2021
hCoV-19/India/DL-NCDC-2809211/2021	betacoronavirus	EPI_ISL_2461024	April, 2021	Asia	India	Delhi	Asia	India	Delhi	genome	29789	Human	31-40	Male	B.1.617.2	G	National Centre for Disease Control (NCDC) Biotechnology Division, Delhi	NCDC Delhi, Biotechnology Division INSACOG	Priyanka Singh, Uma Sharma, Hemlata Lall, Manoj K Singh, Radhakrishnan V. S, Robin Marwal, Mahesh S Dhar, Kalaiarasan Ponnusamy, Meena Datta, Hema Gogia, Preeti Madan, Sandhya Kabra, Sujeet K Singh, Partha Rakshit	https://www.gisaid.org/	June, 2021
hCoV-19/India/DL-NCDC-2809212/2021	betacoronavirus	EPI_ISL_2461025	April, 2021	Asia	India	Delhi	Asia	India	Delhi	genome	29757	Human	21-30	Male	B.1.617.2	G	National Centre for Disease Control (NCDC) Biotechnology Division, Delhi	NCDC Delhi, Biotechnology Division INSACOG	Priyanka Singh, Uma Sharma, Hemlata Lall, Manoj K Singh, Radhakrishnan V. S, Robin Marwal, Mahesh S Dhar, Kalaiarasan Ponnusamy, Meena Datta, Hema Gogia, Preeti Madan, Sandhya Kabra, Sujeet K Singh, Partha Rakshit	https://www.gisaid.org/	June, 2021
hCoV-19/India/DL-NCDC-2809214/2021	betacoronavirus	EPI_ISL_2461026	April, 2021	Asia	India	Delhi	Asia	India	Delhi	genome	29790	Human	41-50	Male	B.1.617.2	G	National Centre for Disease Control (NCDC) Biotechnology Division, Delhi	NCDC Delhi, Biotechnology Division INSACOG	Priyanka Singh, Uma Sharma, Hemlata Lall, Manoj K Singh, Radhakrishnan V. S, Robin Marwal, Mahesh S Dhar, Kalaiarasan Ponnusamy, Meena Datta, Hema Gogia, Preeti Madan, Sandhya Kabra, Sujeet K Singh, Partha Rakshit	https://www.gisaid.org/	June, 2021
hCoV-19/India/DL-NCDC-2809216/2021	betacoronavirus	EPI_ISL_2461027	April, 2021	Asia	India	Delhi	Asia	India	Delhi	genome	29756	Human	51-60	Male	B.1.617.2	G	National Centre for Disease Control (NCDC) Biotechnology Division, Delhi	NCDC Delhi, Biotechnology Division INSACOG	Priyanka Singh, Uma Sharma, Hemlata Lall, Manoj K Singh, Radhakrishnan V. S, Robin Marwal, Mahesh S Dhar, Kalaiarasan Ponnusamy, Meena Datta, Hema Gogia, Preeti Madan, Sandhya Kabra, Sujeet K Singh, Partha Rakshit	https://www.gisaid.org/	June, 2021
hCoV-19/India/DL-NCDC-2809219/2021	betacoronavirus	EPI_ISL_2461028	April, 2021	Asia	India	Delhi	Asia	India	Delhi	genome	29775	Human	31-40	Male	B.1.617.2	G	National Centre for Disease Control (NCDC) Biotechnology Division, Delhi	NCDC Delhi, Biotechnology Division INSACOG	Priyanka Singh, Uma Sharma, Hemlata Lall, Manoj K Singh, Radhakrishnan V. S, Robin Marwal, Mahesh S Dhar, Kalaiarasan Ponnusamy, Meena Datta, Hema Gogia, Preeti Madan, Sandhya Kabra, Sujeet K Singh, Partha Rakshit	https://www.gisaid.org/	June, 2021
hCoV-19/India/DL-NCDC-2809220/2021	betacoronavirus	EPI_ISL_2461029	April, 2021	Asia	India	Delhi	Asia	India	Delhi	genome	29791	Human	51-60	Male	B.1.617.2	G	National Centre for Disease Control (NCDC) Biotechnology Division, Delhi	NCDC Delhi, Biotechnology Division INSACOG	Priyanka Singh, Uma Sharma, Hemlata Lall, Manoj K Singh, Radhakrishnan V. S, Robin Marwal, Mahesh S Dhar, Kalaiarasan Ponnusamy, Meena Datta, Hema Gogia, Preeti Madan, Sandhya Kabra, Sujeet K Singh, Partha Rakshit	https://www.gisaid.org/	June, 2021
hCoV-19/India/DL-NCDC-2809222/2021	betacoronavirus	EPI_ISL_2461030	April, 2021	Asia	India	Delhi	Asia	India	Delhi	genome	29792	Human	21-30	Male	B.1.617.2	G	National Centre for Disease Control (NCDC) Biotechnology Division, Delhi	NCDC Delhi, Biotechnology Division INSACOG	Priyanka Singh, Uma Sharma, Hemlata Lall, Manoj K Singh, Radhakrishnan V. S, Robin Marwal, Mahesh S Dhar, Kalaiarasan Ponnusamy, Meena Datta, Hema Gogia, Preeti Madan, Sandhya Kabra, Sujeet K Singh, Partha Rakshit	https://www.gisaid.org/	June, 2021
hCoV-19/India/DL-NCDC-2809224/2021	betacoronavirus	EPI_ISL_2461031	April, 2021	Asia	India	Delhi	Asia	India	Delhi	genome	29785	Human	31-40	Male	B.1.617.2	G	National Centre for Disease Control (NCDC) Biotechnology Division, Delhi	NCDC Delhi, Biotechnology Division INSACOG	Priyanka Singh, Uma Sharma, Hemlata Lall, Manoj K Singh, Radhakrishnan V. S, Robin Marwal, Mahesh S Dhar, Kalaiarasan Ponnusamy, Meena Datta, Hema Gogia, Preeti Madan, Sandhya Kabra, Sujeet K Singh, Partha Rakshit	https://www.gisaid.org/	June, 2021
hCoV-19/India/DL-NCDC-2809227/2021	betacoronavirus	EPI_ISL_2461032	April, 2021	Asia	India	Delhi	Asia	India	Delhi	genome	29702	Human	21-30	Male	B.1.617.2	G	National Centre for Disease Control (NCDC) Biotechnology Division, Delhi	NCDC Delhi, Biotechnology Division INSACOG	Priyanka Singh, Uma Sharma, Hemlata Lall, Manoj K Singh, Radhakrishnan V. S, Robin Marwal, Mahesh S Dhar, Kalaiarasan Ponnusamy, Meena Datta, Hema Gogia, Preeti Madan, Sandhya Kabra, Sujeet K Singh, Partha Rakshit	https://www.gisaid.org/	June, 2021
hCoV-19/India/DL-NCDC-2809228/2021	betacoronavirus	EPI_ISL_2461033	April, 2021	Asia	India	Delhi	Asia	India	Delhi	genome	29766	Human	21-30	Male	B.1.617.2	G	National Centre for Disease Control (NCDC) Biotechnology Division, Delhi	NCDC Delhi, Biotechnology Division INSACOG	Priyanka Singh, Uma Sharma, Hemlata Lall, Manoj K Singh, Radhakrishnan V. S, Robin Marwal, Mahesh S Dhar, Kalaiarasan Ponnusamy, Meena Datta, Hema Gogia, Preeti Madan, Sandhya Kabra, Sujeet K Singh, Partha Rakshit	https://www.gisaid.org/	June, 2021
hCoV-19/India/DL-NCDC-2809230/2021	betacoronavirus	EPI_ISL_2461034	April, 2021	Asia	India	Delhi	Asia	India	Delhi	genome	29697	Human	21-30	Male	B.1.620	G	National Centre for Disease Control (NCDC) Biotechnology Division, Delhi	NCDC Delhi, Biotechnology Division INSACOG	Priyanka Singh, Uma Sharma, Hemlata Lall, Manoj K Singh, Radhakrishnan V. S, Robin Marwal, Mahesh S Dhar, Kalaiarasan Ponnusamy, Meena Datta, Hema Gogia, Preeti Madan, Sandhya Kabra, Sujeet K Singh, Partha Rakshit	https://www.gisaid.org/	June, 2021
hCoV-19/India/DL-NCDC-2809232/2021	betacoronavirus	EPI_ISL_2461035	April, 2021	Asia	India	Delhi	Asia	India	Delhi	genome	29789	Human	31-40	Male	B.1.617.2	G	National Centre for Disease Control (NCDC) Biotechnology Division, Delhi	NCDC Delhi, Biotechnology Division INSACOG	Priyanka Singh, Uma Sharma, Hemlata Lall, Manoj K Singh, Radhakrishnan V. S, Robin Marwal, Mahesh S Dhar, Kalaiarasan Ponnusamy, Meena Datta, Hema Gogia, Preeti Madan, Sandhya Kabra, Sujeet K Singh, Partha Rakshit	https://www.gisaid.org/	June, 2021
hCoV-19/India/DL-NCDC-2809233/2021	betacoronavirus	EPI_ISL_2461036	April, 2021	Asia	India	Delhi	Asia	India	Delhi	genome	29752	Human	31-40	Male	B.1.617.2	G	National Centre for Disease Control (NCDC) Biotechnology Division, Delhi	NCDC Delhi, Biotechnology Division INSACOG	Priyanka Singh, Uma Sharma, Hemlata Lall, Manoj K Singh, Radhakrishnan V. S, Robin Marwal, Mahesh S Dhar, Kalaiarasan Ponnusamy, Meena Datta, Hema Gogia, Preeti Madan, Sandhya Kabra, Sujeet K Singh, Partha Rakshit	https://www.gisaid.org/	June, 2021
hCoV-19/India/DL-NCDC-2809234/2021	betacoronavirus	EPI_ISL_2461037	April, 2021	Asia	India	Delhi	Asia	India	Delhi	genome	29791	Human	21-30	Male	B.1.617.2	G	National Centre for Disease Control (NCDC) Biotechnology Division, Delhi	NCDC Delhi, Biotechnology Division INSACOG	Priyanka Singh, Uma Sharma, Hemlata Lall, Manoj K Singh, Radhakrishnan V. S, Robin Marwal, Mahesh S Dhar, Kalaiarasan Ponnusamy, Meena Datta, Hema Gogia, Preeti Madan, Sandhya Kabra, Sujeet K Singh, Partha Rakshit	https://www.gisaid.org/	June, 2021
hCoV-19/India/DL-NCDC-2809235/2021	betacoronavirus	EPI_ISL_2461038	April, 2021	Asia	India	Delhi	Asia	India	Delhi	genome	29794	Human	51-60	Female	B.1.617.2	G	National Centre for Disease Control (NCDC) Biotechnology Division, Delhi	NCDC Delhi, Biotechnology Division INSACOG	Priyanka Singh, Uma Sharma, Hemlata Lall, Manoj K Singh, Radhakrishnan V. S, Robin Marwal, Mahesh S Dhar, Kalaiarasan Ponnusamy, Meena Datta, Hema Gogia, Preeti Madan, Sandhya Kabra, Sujeet K Singh, Partha Rakshit	https://www.gisaid.org/	June, 2021
hCoV-19/India/DL-NCDC-2809236/2021	betacoronavirus	EPI_ISL_2461039	April, 2021	Asia	India	Delhi	Asia	India	Delhi	genome	29785	Human	21-30	Male	B.1.617.2	G	National Centre for Disease Control (NCDC) Biotechnology Division, Delhi	NCDC Delhi, Biotechnology Division INSACOG	Priyanka Singh, Uma Sharma, Hemlata Lall, Manoj K Singh, Radhakrishnan V. S, Robin Marwal, Mahesh S Dhar, Kalaiarasan Ponnusamy, Meena Datta, Hema Gogia, Preeti Madan, Sandhya Kabra, Sujeet K Singh, Partha Rakshit	https://www.gisaid.org/	June, 2021
hCoV-19/India/DL-NCDC-2809238/2021	betacoronavirus	EPI_ISL_2461040	April, 2021	Asia	India	Delhi	Asia	India	Delhi	genome	29788	Human	61-70	Male	B.1.617.2	G	National Centre for Disease Control (NCDC) Biotechnology Division, Delhi	NCDC Delhi, Biotechnology Division INSACOG	Priyanka Singh, Uma Sharma, Hemlata Lall, Manoj K Singh, Radhakrishnan V. S, Robin Marwal, Mahesh S Dhar, Kalaiarasan Ponnusamy, Meena Datta, Hema Gogia, Preeti Madan, Sandhya Kabra, Sujeet K Singh, Partha Rakshit	https://www.gisaid.org/	June, 2021
hCoV-19/India/DL-NCDC-2809239/2021	betacoronavirus	EPI_ISL_2461041	April, 2021	Asia	India	Delhi	Asia	India	Delhi	genome	29800	Human	31-40	Female	B.1.617.1	G	National Centre for Disease Control (NCDC) Biotechnology Division, Delhi	NCDC Delhi, Biotechnology Division INSACOG	Priyanka Singh, Uma Sharma, Hemlata Lall, Manoj K Singh, Radhakrishnan V. S, Robin Marwal, Mahesh S Dhar, Kalaiarasan Ponnusamy, Meena Datta, Hema Gogia, Preeti Madan, Sandhya Kabra, Sujeet K Singh, Partha Rakshit	https://www.gisaid.org/	June, 2021
hCoV-19/India/DL-NCDC-2809240/2021	betacoronavirus	EPI_ISL_2461042	April, 2021	Asia	India	Delhi	Asia	India	Delhi	genome	29782	Human	61-70	Male	B.1.617.2	G	National Centre for Disease Control (NCDC) Biotechnology Division, Delhi	NCDC Delhi, Biotechnology Division INSACOG	Priyanka Singh, Uma Sharma, Hemlata Lall, Manoj K Singh, Radhakrishnan V. S, Robin Marwal, Mahesh S Dhar, Kalaiarasan Ponnusamy, Meena Datta, Hema Gogia, Preeti Madan, Sandhya Kabra, Sujeet K Singh, Partha Rakshit	https://www.gisaid.org/	June, 2021
hCoV-19/India/DL-NCDC-2809241/2021	betacoronavirus	EPI_ISL_2461043	April, 2021	Asia	India	Delhi	Asia	India	Delhi	genome	29784	Human	41-50	Female	B.1.617.2	G	National Centre for Disease Control (NCDC) Biotechnology Division, Delhi	NCDC Delhi, Biotechnology Division INSACOG	Priyanka Singh, Uma Sharma, Hemlata Lall, Manoj K Singh, Radhakrishnan V. S, Robin Marwal, Mahesh S Dhar, Kalaiarasan Ponnusamy, Meena Datta, Hema Gogia, Preeti Madan, Sandhya Kabra, Sujeet K Singh, Partha Rakshit	https://www.gisaid.org/	June, 2021
hCoV-19/India/DL-NCDC-2809242/2021	betacoronavirus	EPI_ISL_2461044	April, 2021	Asia	India	Delhi	Asia	India	Delhi	genome	29790	Human	81-90	Male	B.1.617.2	G	National Centre for Disease Control (NCDC) Biotechnology Division, Delhi	NCDC Delhi, Biotechnology Division INSACOG	Priyanka Singh, Uma Sharma, Hemlata Lall, Manoj K Singh, Radhakrishnan V. S, Robin Marwal, Mahesh S Dhar, Kalaiarasan Ponnusamy, Meena Datta, Hema Gogia, Preeti Madan, Sandhya Kabra, Sujeet K Singh, Partha Rakshit	https://www.gisaid.org/	June, 2021
hCoV-19/India/DL-NCDC-2809243/2021	betacoronavirus	EPI_ISL_2461045	April, 2021	Asia	India	Delhi	Asia	India	Delhi	genome	29784	Human	61-70	Male	B.1.617.2	G	National Centre for Disease Control (NCDC) Biotechnology Division, Delhi	NCDC Delhi, Biotechnology Division INSACOG	Priyanka Singh, Uma Sharma, Hemlata Lall, Manoj K Singh, Radhakrishnan V. S, Robin Marwal, Mahesh S Dhar, Kalaiarasan Ponnusamy, Meena Datta, Hema Gogia, Preeti Madan, Sandhya Kabra, Sujeet K Singh, Partha Rakshit	https://www.gisaid.org/	June, 2021
hCoV-19/India/DL-NCDC-2809245/2021	betacoronavirus	EPI_ISL_2461046	April, 2021	Asia	India	Delhi	Asia	India	Delhi	genome	29806	Human	31-40	Male	B.1.617.2	G	National Centre for Disease Control (NCDC) Biotechnology Division, Delhi	NCDC Delhi, Biotechnology Division INSACOG	Priyanka Singh, Uma Sharma, Hemlata Lall, Manoj K Singh, Radhakrishnan V. S, Robin Marwal, Mahesh S Dhar, Kalaiarasan Ponnusamy, Meena Datta, Hema Gogia, Preeti Madan, Sandhya Kabra, Sujeet K Singh, Partha Rakshit	https://www.gisaid.org/	June, 2021
hCoV-19/India/DL-NCDC-2809246/2021	betacoronavirus	EPI_ISL_2461047	April, 2021	Asia	India	Delhi	Asia	India	Delhi	genome	29789	Human	21-30	Female	B.1.617.2	G	National Centre for Disease Control (NCDC) Biotechnology Division, Delhi	NCDC Delhi, Biotechnology Division INSACOG	Priyanka Singh, Uma Sharma, Hemlata Lall, Manoj K Singh, Radhakrishnan V. S, Robin Marwal, Mahesh S Dhar, Kalaiarasan Ponnusamy, Meena Datta, Hema Gogia, Preeti Madan, Sandhya Kabra, Sujeet K Singh, Partha Rakshit	https://www.gisaid.org/	June, 2021
hCoV-19/India/DL-NCDC-2809247/2021	betacoronavirus	EPI_ISL_2461048	April, 2021	Asia	India	Delhi	Asia	India	Delhi	genome	29789	Human	31-40	Male	B.1.617.2	G	National Centre for Disease Control (NCDC) Biotechnology Division, Delhi	NCDC Delhi, Biotechnology Division INSACOG	Priyanka Singh, Uma Sharma, Hemlata Lall, Manoj K Singh, Radhakrishnan V. S, Robin Marwal, Mahesh S Dhar, Kalaiarasan Ponnusamy, Meena Datta, Hema Gogia, Preeti Madan, Sandhya Kabra, Sujeet K Singh, Partha Rakshit	https://www.gisaid.org/	June, 2021
hCoV-19/India/DL-NCDC-2809248/2021	betacoronavirus	EPI_ISL_2461049	April, 2021	Asia	India	Delhi	Asia	India	Delhi	genome	29792	Human	31-40	Male	B.1.617.2	G	National Centre for Disease Control (NCDC) Biotechnology Division, Delhi	NCDC Delhi, Biotechnology Division INSACOG	Priyanka Singh, Uma Sharma, Hemlata Lall, Manoj K Singh, Radhakrishnan V. S, Robin Marwal, Mahesh S Dhar, Kalaiarasan Ponnusamy, Meena Datta, Hema Gogia, Preeti Madan, Sandhya Kabra, Sujeet K Singh, Partha Rakshit	https://www.gisaid.org/	June, 2021
hCoV-19/India/DL-NCDC-2809249/2021	betacoronavirus	EPI_ISL_2461050	April, 2021	Asia	India	Delhi	Asia	India	Delhi	genome	29796	Human	21-30	Male	B.1.617.2	G	National Centre for Disease Control (NCDC) Biotechnology Division, Delhi	NCDC Delhi, Biotechnology Division INSACOG	Priyanka Singh, Uma Sharma, Hemlata Lall, Manoj K Singh, Radhakrishnan V. S, Robin Marwal, Mahesh S Dhar, Kalaiarasan Ponnusamy, Meena Datta, Hema Gogia, Preeti Madan, Sandhya Kabra, Sujeet K Singh, Partha Rakshit	https://www.gisaid.org/	June, 2021
hCoV-19/India/DL-NCDC-2809250/2021	betacoronavirus	EPI_ISL_2461051	April, 2021	Asia	India	Delhi	Asia	India	Delhi	genome	29791	Human	61-70	Male	B.1.617.2	G	National Centre for Disease Control (NCDC) Biotechnology Division, Delhi	NCDC Delhi, Biotechnology Division INSACOG	Priyanka Singh, Uma Sharma, Hemlata Lall, Manoj K Singh, Radhakrishnan V. S, Robin Marwal, Mahesh S Dhar, Kalaiarasan Ponnusamy, Meena Datta, Hema Gogia, Preeti Madan, Sandhya Kabra, Sujeet K Singh, Partha Rakshit	https://www.gisaid.org/	June, 2021
hCoV-19/India/DL-NCDC-2809251/2021	betacoronavirus	EPI_ISL_2461052	April, 2021	Asia	India	Delhi	Asia	India	Delhi	genome	29800	Human	41-50	Female	B.1.617.2	G	National Centre for Disease Control (NCDC) Biotechnology Division, Delhi	NCDC Delhi, Biotechnology Division INSACOG	Priyanka Singh, Uma Sharma, Hemlata Lall, Manoj K Singh, Radhakrishnan V. S, Robin Marwal, Mahesh S Dhar, Kalaiarasan Ponnusamy, Meena Datta, Hema Gogia, Preeti Madan, Sandhya Kabra, Sujeet K Singh, Partha Rakshit	https://www.gisaid.org/	June, 2021
hCoV-19/India/DL-NCDC-2809252/2021	betacoronavirus	EPI_ISL_2461053	April, 2021	Asia	India	Delhi	Asia	India	Delhi	genome	29796	Human	51-60	Male	B.1.617.2	G	National Centre for Disease Control (NCDC) Biotechnology Division, Delhi	NCDC Delhi, Biotechnology Division INSACOG	Priyanka Singh, Uma Sharma, Hemlata Lall, Manoj K Singh, Radhakrishnan V. S, Robin Marwal, Mahesh S Dhar, Kalaiarasan Ponnusamy, Meena Datta, Hema Gogia, Preeti Madan, Sandhya Kabra, Sujeet K Singh, Partha Rakshit	https://www.gisaid.org/	June, 2021
hCoV-19/India/DL-NCDC-2809253/2021	betacoronavirus	EPI_ISL_2461054	April, 2021	Asia	India	Delhi	Asia	India	Delhi	genome	29797	Human	21-30	Male	B.1.617.2	G	National Centre for Disease Control (NCDC) Biotechnology Division, Delhi	NCDC Delhi, Biotechnology Division INSACOG	Priyanka Singh, Uma Sharma, Hemlata Lall, Manoj K Singh, Radhakrishnan V. S, Robin Marwal, Mahesh S Dhar, Kalaiarasan Ponnusamy, Meena Datta, Hema Gogia, Preeti Madan, Sandhya Kabra, Sujeet K Singh, Partha Rakshit	https://www.gisaid.org/	June, 2021
hCoV-19/India/DL-NCDC-2809254/2021	betacoronavirus	EPI_ISL_2461055	April, 2021	Asia	India	Delhi	Asia	India	Delhi	genome	29793	Human	31-40	Female	B.1.617.2	G	National Centre for Disease Control (NCDC) Biotechnology Division, Delhi	NCDC Delhi, Biotechnology Division INSACOG	Priyanka Singh, Uma Sharma, Hemlata Lall, Manoj K Singh, Radhakrishnan V. S, Robin Marwal, Mahesh S Dhar, Kalaiarasan Ponnusamy, Meena Datta, Hema Gogia, Preeti Madan, Sandhya Kabra, Sujeet K Singh, Partha Rakshit	https://www.gisaid.org/	June, 2021
hCoV-19/India/DL-NCDC-2809255/2021	betacoronavirus	EPI_ISL_2461056	April, 2021	Asia	India	Delhi	Asia	India	Delhi	genome	29789	Human	31-40	Male	B.1.617.2	G	National Centre for Disease Control (NCDC) Biotechnology Division, Delhi	NCDC Delhi, Biotechnology Division INSACOG	Priyanka Singh, Uma Sharma, Hemlata Lall, Manoj K Singh, Radhakrishnan V. S, Robin Marwal, Mahesh S Dhar, Kalaiarasan Ponnusamy, Meena Datta, Hema Gogia, Preeti Madan, Sandhya Kabra, Sujeet K Singh, Partha Rakshit	https://www.gisaid.org/	June, 2021
hCoV-19/India/DL-NCDC-2809256/2021	betacoronavirus	EPI_ISL_2461057	April, 2021	Asia	India	Delhi	Asia	India	Delhi	genome	29783	Human	31-40	Female	B.1.617.2	G	National Centre for Disease Control (NCDC) Biotechnology Division, Delhi	NCDC Delhi, Biotechnology Division INSACOG	Priyanka Singh, Uma Sharma, Hemlata Lall, Manoj K Singh, Radhakrishnan V. S, Robin Marwal, Mahesh S Dhar, Kalaiarasan Ponnusamy, Meena Datta, Hema Gogia, Preeti Madan, Sandhya Kabra, Sujeet K Singh, Partha Rakshit	https://www.gisaid.org/	June, 2021
hCoV-19/India/DL-NCDC-2809265/2021	betacoronavirus	EPI_ISL_2461058	April, 2021	Asia	India	Delhi	Asia	India	Delhi	genome	29799	Human	21-30	Female	B.1.617.2	G	National Centre for Disease Control (NCDC) Biotechnology Division, Delhi	NCDC Delhi, Biotechnology Division INSACOG	Priyanka Singh, Uma Sharma, Hemlata Lall, Manoj K Singh, Radhakrishnan V. S, Robin Marwal, Mahesh S Dhar, Kalaiarasan Ponnusamy, Meena Datta, Hema Gogia, Preeti Madan, Sandhya Kabra, Sujeet K Singh, Partha Rakshit	https://www.gisaid.org/	June, 2021
hCoV-19/India/DL-NCDC-2809266/2021	betacoronavirus	EPI_ISL_2461059	April, 2021	Asia	India	Delhi	Asia	India	Delhi	genome	29807	Human	31-40	Female	B.1.617.2	G	National Centre for Disease Control (NCDC) Biotechnology Division, Delhi	NCDC Delhi, Biotechnology Division INSACOG	Priyanka Singh, Uma Sharma, Hemlata Lall, Manoj K Singh, Radhakrishnan V. S, Robin Marwal, Mahesh S Dhar, Kalaiarasan Ponnusamy, Meena Datta, Hema Gogia, Preeti Madan, Sandhya Kabra, Sujeet K Singh, Partha Rakshit	https://www.gisaid.org/	June, 2021
hCoV-19/India/DL-NCDC-2809267/2021	betacoronavirus	EPI_ISL_2461060	April, 2021	Asia	India	Delhi	Asia	India	Delhi	genome	29805	Human	31-40	Male	B.1.617.2	G	National Centre for Disease Control (NCDC) Biotechnology Division, Delhi	NCDC Delhi, Biotechnology Division INSACOG	Priyanka Singh, Uma Sharma, Hemlata Lall, Manoj K Singh, Radhakrishnan V. S, Robin Marwal, Mahesh S Dhar, Kalaiarasan Ponnusamy, Meena Datta, Hema Gogia, Preeti Madan, Sandhya Kabra, Sujeet K Singh, Partha Rakshit	https://www.gisaid.org/	June, 2021
hCoV-19/India/DL-NCDC-2809268/2021	betacoronavirus	EPI_ISL_2461061	April, 2021	Asia	India	Delhi	Asia	India	Delhi	genome	29801	Human	1-10	Female	B.1.617.2	G	National Centre for Disease Control (NCDC) Biotechnology Division, Delhi	NCDC Delhi, Biotechnology Division INSACOG	Priyanka Singh, Uma Sharma, Hemlata Lall, Manoj K Singh, Radhakrishnan V. S, Robin Marwal, Mahesh S Dhar, Kalaiarasan Ponnusamy, Meena Datta, Hema Gogia, Preeti Madan, Sandhya Kabra, Sujeet K Singh, Partha Rakshit	https://www.gisaid.org/	June, 2021
hCoV-19/India/DL-NCDC-2809276/2021	betacoronavirus	EPI_ISL_2461062	April, 2021	Asia	India	Delhi	Asia	India	Delhi	genome	29779	Human	31-40	Male	B.1.617.2	G	National Centre for Disease Control (NCDC) Biotechnology Division, Delhi	NCDC Delhi, Biotechnology Division INSACOG	Priyanka Singh, Uma Sharma, Hemlata Lall, Manoj K Singh, Radhakrishnan V. S, Robin Marwal, Mahesh S Dhar, Kalaiarasan Ponnusamy, Meena Datta, Hema Gogia, Preeti Madan, Sandhya Kabra, Sujeet K Singh, Partha Rakshit	https://www.gisaid.org/	June, 2021
hCoV-19/India/DL-NCDC-2809278/2021	betacoronavirus	EPI_ISL_2461063	April, 2021	Asia	India	Delhi	Asia	India	Delhi	genome	29747	Human	81-90	Male	B.1.617.2	G	National Centre for Disease Control (NCDC) Biotechnology Division, Delhi	NCDC Delhi, Biotechnology Division INSACOG	Priyanka Singh, Uma Sharma, Hemlata Lall, Manoj K Singh, Radhakrishnan V. S, Robin Marwal, Mahesh S Dhar, Kalaiarasan Ponnusamy, Meena Datta, Hema Gogia, Preeti Madan, Sandhya Kabra, Sujeet K Singh, Partha Rakshit	https://www.gisaid.org/	June, 2021
hCoV-19/India/DL-NCDC-2809279/2021	betacoronavirus	EPI_ISL_2461064	April, 2021	Asia	India	Delhi	Asia	India	Delhi	genome	29782	Human	71-80	Female	B.1.617.2	G	National Centre for Disease Control (NCDC) Biotechnology Division, Delhi	NCDC Delhi, Biotechnology Division INSACOG	Priyanka Singh, Uma Sharma, Hemlata Lall, Manoj K Singh, Radhakrishnan V. S, Robin Marwal, Mahesh S Dhar, Kalaiarasan Ponnusamy, Meena Datta, Hema Gogia, Preeti Madan, Sandhya Kabra, Sujeet K Singh, Partha Rakshit	https://www.gisaid.org/	June, 2021
hCoV-19/India/DL-NCDC-2809281/2021	betacoronavirus	EPI_ISL_2461065	April, 2021	Asia	India	Delhi	Asia	India	Delhi	genome	29791	Human	31-40	Female	B.1.617.2	G	National Centre for Disease Control (NCDC) Biotechnology Division, Delhi	NCDC Delhi, Biotechnology Division INSACOG	Priyanka Singh, Uma Sharma, Hemlata Lall, Manoj K Singh, Radhakrishnan V. S, Robin Marwal, Mahesh S Dhar, Kalaiarasan Ponnusamy, Meena Datta, Hema Gogia, Preeti Madan, Sandhya Kabra, Sujeet K Singh, Partha Rakshit	https://www.gisaid.org/	June, 2021
hCoV-19/India/DL-NCDC-2809283/2021	betacoronavirus	EPI_ISL_2461066	April, 2021	Asia	India	Delhi	Asia	India	Delhi	genome	29798	Human	11-20	Female	B.1.617.2	G	National Centre for Disease Control (NCDC) Biotechnology Division, Delhi	NCDC Delhi, Biotechnology Division INSACOG	Priyanka Singh, Uma Sharma, Hemlata Lall, Manoj K Singh, Radhakrishnan V. S, Robin Marwal, Mahesh S Dhar, Kalaiarasan Ponnusamy, Meena Datta, Hema Gogia, Preeti Madan, Sandhya Kabra, Sujeet K Singh, Partha Rakshit	https://www.gisaid.org/	June, 2021
hCoV-19/India/DL-NCDC-2809284/2021	betacoronavirus	EPI_ISL_2461067	April, 2021	Asia	India	Delhi	Asia	India	Delhi	genome	29780	Human	21-30	Male	B.1.617.2	G	National Centre for Disease Control (NCDC) Biotechnology Division, Delhi	NCDC Delhi, Biotechnology Division INSACOG	Priyanka Singh, Uma Sharma, Hemlata Lall, Manoj K Singh, Radhakrishnan V. S, Robin Marwal, Mahesh S Dhar, Kalaiarasan Ponnusamy, Meena Datta, Hema Gogia, Preeti Madan, Sandhya Kabra, Sujeet K Singh, Partha Rakshit	https://www.gisaid.org/	June, 2021
hCoV-19/India/DL-NCDC-2809285/2021	betacoronavirus	EPI_ISL_2461068	April, 2021	Asia	India	Delhi	Asia	India	Delhi	genome	29792	Human	1-10	Male	B.1.617.2	G	National Centre for Disease Control (NCDC) Biotechnology Division, Delhi	NCDC Delhi, Biotechnology Division INSACOG	Priyanka Singh, Uma Sharma, Hemlata Lall, Manoj K Singh, Radhakrishnan V. S, Robin Marwal, Mahesh S Dhar, Kalaiarasan Ponnusamy, Meena Datta, Hema Gogia, Preeti Madan, Sandhya Kabra, Sujeet K Singh, Partha Rakshit	https://www.gisaid.org/	June, 2021
hCoV-19/India/DL-NCDC-2809286/2021	betacoronavirus	EPI_ISL_2461069	April, 2021	Asia	India	Delhi	Asia	India	Delhi	genome	29784	Human	71-80	Male	B.1.617.2	G	National Centre for Disease Control (NCDC) Biotechnology Division, Delhi	NCDC Delhi, Biotechnology Division INSACOG	Priyanka Singh, Uma Sharma, Hemlata Lall, Manoj K Singh, Radhakrishnan V. S, Robin Marwal, Mahesh S Dhar, Kalaiarasan Ponnusamy, Meena Datta, Hema Gogia, Preeti Madan, Sandhya Kabra, Sujeet K Singh, Partha Rakshit	https://www.gisaid.org/	June, 2021
hCoV-19/India/DL-NCDC-2809289/2021	betacoronavirus	EPI_ISL_2461070	April, 2021	Asia	India	Delhi	Asia	India	Delhi	genome	29796	Human	21-30	Male	B.1.617.2	G	National Centre for Disease Control (NCDC) Biotechnology Division, Delhi	NCDC Delhi, Biotechnology Division INSACOG	Priyanka Singh, Uma Sharma, Hemlata Lall, Manoj K Singh, Radhakrishnan V. S, Robin Marwal, Mahesh S Dhar, Kalaiarasan Ponnusamy, Meena Datta, Hema Gogia, Preeti Madan, Sandhya Kabra, Sujeet K Singh, Partha Rakshit	https://www.gisaid.org/	June, 2021
hCoV-19/India/DL-NCDC-2809291/2021	betacoronavirus	EPI_ISL_2461071	April, 2021	Asia	India	Delhi	Asia	India	Delhi	genome	29802	Human	21-30	Female	B.1.617.2	G	National Centre for Disease Control (NCDC) Biotechnology Division, Delhi	NCDC Delhi, Biotechnology Division INSACOG	Priyanka Singh, Uma Sharma, Hemlata Lall, Manoj K Singh, Radhakrishnan V. S, Robin Marwal, Mahesh S Dhar, Kalaiarasan Ponnusamy, Meena Datta, Hema Gogia, Preeti Madan, Sandhya Kabra, Sujeet K Singh, Partha Rakshit	https://www.gisaid.org/	June, 2021
hCoV-19/India/DL-NCDC-2809292/2021	betacoronavirus	EPI_ISL_2461072	April, 2021	Asia	India	Delhi	Asia	India	Delhi	genome	29801	Human	41-50	Male	B.1.617.2	G	National Centre for Disease Control (NCDC) Biotechnology Division, Delhi	NCDC Delhi, Biotechnology Division INSACOG	Priyanka Singh, Uma Sharma, Hemlata Lall, Manoj K Singh, Radhakrishnan V. S, Robin Marwal, Mahesh S Dhar, Kalaiarasan Ponnusamy, Meena Datta, Hema Gogia, Preeti Madan, Sandhya Kabra, Sujeet K Singh, Partha Rakshit	https://www.gisaid.org/	June, 2021
hCoV-19/India/DL-NCDC-2809294/2021	betacoronavirus	EPI_ISL_2461073	April, 2021	Asia	India	Delhi	Asia	India	Delhi	genome	29778	Human	21-30	Female	B.1.617.2	G	National Centre for Disease Control (NCDC) Biotechnology Division, Delhi	NCDC Delhi, Biotechnology Division INSACOG	Priyanka Singh, Uma Sharma, Hemlata Lall, Manoj K Singh, Radhakrishnan V. S, Robin Marwal, Mahesh S Dhar, Kalaiarasan Ponnusamy, Meena Datta, Hema Gogia, Preeti Madan, Sandhya Kabra, Sujeet K Singh, Partha Rakshit	https://www.gisaid.org/	June, 2021
hCoV-19/India/DL-NCDC-2809295/2021	betacoronavirus	EPI_ISL_2461074	April, 2021	Asia	India	Delhi	Asia	India	Delhi	genome	29812	Human	21-30	Female	B.1.617.1	G	National Centre for Disease Control (NCDC) Biotechnology Division, Delhi	NCDC Delhi, Biotechnology Division INSACOG	Priyanka Singh, Uma Sharma, Hemlata Lall, Manoj K Singh, Radhakrishnan V. S, Robin Marwal, Mahesh S Dhar, Kalaiarasan Ponnusamy, Meena Datta, Hema Gogia, Preeti Madan, Sandhya Kabra, Sujeet K Singh, Partha Rakshit	https://www.gisaid.org/	June, 2021
hCoV-19/India/DL-NCDC-2809296/2021	betacoronavirus	EPI_ISL_2461075	April, 2021	Asia	India	Delhi	Asia	India	Delhi	genome	29797	Human	21-30	Female	B.1.617.2	G	National Centre for Disease Control (NCDC) Biotechnology Division, Delhi	NCDC Delhi, Biotechnology Division INSACOG	Priyanka Singh, Uma Sharma, Hemlata Lall, Manoj K Singh, Radhakrishnan V. S, Robin Marwal, Mahesh S Dhar, Kalaiarasan Ponnusamy, Meena Datta, Hema Gogia, Preeti Madan, Sandhya Kabra, Sujeet K Singh, Partha Rakshit	https://www.gisaid.org/	June, 2021
hCoV-19/India/DL-NCDC-2809297/2021	betacoronavirus	EPI_ISL_2461076	April, 2021	Asia	India	Delhi	Asia	India	Delhi	genome	29799	Human	31-40	Male	B.1.617.2	G	National Centre for Disease Control (NCDC) Biotechnology Division, Delhi	NCDC Delhi, Biotechnology Division INSACOG	Priyanka Singh, Uma Sharma, Hemlata Lall, Manoj K Singh, Radhakrishnan V. S, Robin Marwal, Mahesh S Dhar, Kalaiarasan Ponnusamy, Meena Datta, Hema Gogia, Preeti Madan, Sandhya Kabra, Sujeet K Singh, Partha Rakshit	https://www.gisaid.org/	June, 2021
hCoV-19/India/DL-NCDC-2809298/2021	betacoronavirus	EPI_ISL_2461077	April, 2021	Asia	India	Delhi	Asia	India	Delhi	genome	29796	Human	21-30	Female	B.1.617.1	G	National Centre for Disease Control (NCDC) Biotechnology Division, Delhi	NCDC Delhi, Biotechnology Division INSACOG	Priyanka Singh, Uma Sharma, Hemlata Lall, Manoj K Singh, Radhakrishnan V. S, Robin Marwal, Mahesh S Dhar, Kalaiarasan Ponnusamy, Meena Datta, Hema Gogia, Preeti Madan, Sandhya Kabra, Sujeet K Singh, Partha Rakshit	https://www.gisaid.org/	June, 2021
hCoV-19/India/DL-NCDC-2809300/2021	betacoronavirus	EPI_ISL_2461078	April, 2021	Asia	India	Delhi	Asia	India	Delhi	genome	29785	Human	31-40	Female	B.1.617.2	G	National Centre for Disease Control (NCDC) Biotechnology Division, Delhi	NCDC Delhi, Biotechnology Division INSACOG	Priyanka Singh, Uma Sharma, Hemlata Lall, Manoj K Singh, Radhakrishnan V. S, Robin Marwal, Mahesh S Dhar, Kalaiarasan Ponnusamy, Meena Datta, Hema Gogia, Preeti Madan, Sandhya Kabra, Sujeet K Singh, Partha Rakshit	https://www.gisaid.org/	June, 2021
hCoV-19/India/DL-NCDC-2809301/2021	betacoronavirus	EPI_ISL_2461079	April, 2021	Asia	India	Delhi	Asia	India	Delhi	genome	29785	Human	21-30	Female	B.1.620	G	National Centre for Disease Control (NCDC) Biotechnology Division, Delhi	NCDC Delhi, Biotechnology Division INSACOG	Priyanka Singh, Uma Sharma, Hemlata Lall, Manoj K Singh, Radhakrishnan V. S, Robin Marwal, Mahesh S Dhar, Kalaiarasan Ponnusamy, Meena Datta, Hema Gogia, Preeti Madan, Sandhya Kabra, Sujeet K Singh, Partha Rakshit	https://www.gisaid.org/	June, 2021
hCoV-19/India/DL-NCDC-2809305/2021	betacoronavirus	EPI_ISL_2461080	April, 2021	Asia	India	Delhi	Asia	India	Delhi	genome	29793	Human	21-30	Female	B.1.617.2	G	National Centre for Disease Control (NCDC) Biotechnology Division, Delhi	NCDC Delhi, Biotechnology Division INSACOG	Priyanka Singh, Uma Sharma, Hemlata Lall, Manoj K Singh, Radhakrishnan V. S, Robin Marwal, Mahesh S Dhar, Kalaiarasan Ponnusamy, Meena Datta, Hema Gogia, Preeti Madan, Sandhya Kabra, Sujeet K Singh, Partha Rakshit	https://www.gisaid.org/	June, 2021
hCoV-19/India/DL-NCDC-2809307/2021	betacoronavirus	EPI_ISL_2461081	April, 2021	Asia	India	Delhi	Asia	India	Delhi	genome	29800	Human	21-30	Female	B.1.617.2	G	National Centre for Disease Control (NCDC) Biotechnology Division, Delhi	NCDC Delhi, Biotechnology Division INSACOG	Priyanka Singh, Uma Sharma, Hemlata Lall, Manoj K Singh, Radhakrishnan V. S, Robin Marwal, Mahesh S Dhar, Kalaiarasan Ponnusamy, Meena Datta, Hema Gogia, Preeti Madan, Sandhya Kabra, Sujeet K Singh, Partha Rakshit	https://www.gisaid.org/	June, 2021
hCoV-19/India/DL-NCDC-2809310/2021	betacoronavirus	EPI_ISL_2461082	April, 2021	Asia	India	Delhi	Asia	India	Delhi	genome	29791	Human	21-30	Female	B.1.617.2	G	National Centre for Disease Control (NCDC) Biotechnology Division, Delhi	NCDC Delhi, Biotechnology Division INSACOG	Priyanka Singh, Uma Sharma, Hemlata Lall, Manoj K Singh, Radhakrishnan V. S, Robin Marwal, Mahesh S Dhar, Kalaiarasan Ponnusamy, Meena Datta, Hema Gogia, Preeti Madan, Sandhya Kabra, Sujeet K Singh, Partha Rakshit	https://www.gisaid.org/	June, 2021
hCoV-19/India/DL-NCDC-2809311/2021	betacoronavirus	EPI_ISL_2461083	April, 2021	Asia	India	Delhi	Asia	India	Delhi	genome	29799	Human	31-40	Female	B.1.617.2	G	National Centre for Disease Control (NCDC) Biotechnology Division, Delhi	NCDC Delhi, Biotechnology Division INSACOG	Priyanka Singh, Uma Sharma, Hemlata Lall, Manoj K Singh, Radhakrishnan V. S, Robin Marwal, Mahesh S Dhar, Kalaiarasan Ponnusamy, Meena Datta, Hema Gogia, Preeti Madan, Sandhya Kabra, Sujeet K Singh, Partha Rakshit	https://www.gisaid.org/	June, 2021
hCoV-19/India/DL-NCDC-2809312/2021	betacoronavirus	EPI_ISL_2461084	April, 2021	Asia	India	Delhi	Asia	India	Delhi	genome	29785	Human	31-40	Female	B.1.617.2	G	National Centre for Disease Control (NCDC) Biotechnology Division, Delhi	NCDC Delhi, Biotechnology Division INSACOG	Priyanka Singh, Uma Sharma, Hemlata Lall, Manoj K Singh, Radhakrishnan V. S, Robin Marwal, Mahesh S Dhar, Kalaiarasan Ponnusamy, Meena Datta, Hema Gogia, Preeti Madan, Sandhya Kabra, Sujeet K Singh, Partha Rakshit	https://www.gisaid.org/	June, 2021
hCoV-19/India/DL-NCDC-2809314/2021	betacoronavirus	EPI_ISL_2461085	April, 2021	Asia	India	Delhi	Asia	India	Delhi	genome	29797	Human	31-40	Female	B.1.619	GH	National Centre for Disease Control (NCDC) Biotechnology Division, Delhi	NCDC Delhi, Biotechnology Division INSACOG	Priyanka Singh, Uma Sharma, Hemlata Lall, Manoj K Singh, Radhakrishnan V. S, Robin Marwal, Mahesh S Dhar, Kalaiarasan Ponnusamy, Meena Datta, Hema Gogia, Preeti Madan, Sandhya Kabra, Sujeet K Singh, Partha Rakshit	https://www.gisaid.org/	June, 2021
hCoV-19/India/DL-NCDC-2809315/2021	betacoronavirus	EPI_ISL_2461086	April, 2021	Asia	India	Delhi	Asia	India	Delhi	genome	29785	Human	21-30	Female	B.1.617.2	G	National Centre for Disease Control (NCDC) Biotechnology Division, Delhi	NCDC Delhi, Biotechnology Division INSACOG	Priyanka Singh, Uma Sharma, Hemlata Lall, Manoj K Singh, Radhakrishnan V. S, Robin Marwal, Mahesh S Dhar, Kalaiarasan Ponnusamy, Meena Datta, Hema Gogia, Preeti Madan, Sandhya Kabra, Sujeet K Singh, Partha Rakshit	https://www.gisaid.org/	June, 2021
hCoV-19/India/DL-NCDC-2809316/2021	betacoronavirus	EPI_ISL_2461087	April, 2021	Asia	India	Delhi	Asia	India	Delhi	genome	29793	Human	31-40	Female	B.1.1.7	GRY	National Centre for Disease Control (NCDC) Biotechnology Division, Delhi	NCDC Delhi, Biotechnology Division INSACOG	Priyanka Singh, Uma Sharma, Hemlata Lall, Manoj K Singh, Radhakrishnan V. S, Robin Marwal, Mahesh S Dhar, Kalaiarasan Ponnusamy, Meena Datta, Hema Gogia, Preeti Madan, Sandhya Kabra, Sujeet K Singh, Partha Rakshit	https://www.gisaid.org/	June, 2021
hCoV-19/India/DL-NCDC-2809317/2021	betacoronavirus	EPI_ISL_2461088	April, 2021	Asia	India	Delhi	Asia	India	Delhi	genome	29790	Human	21-30	Female	B.1.617.2	G	National Centre for Disease Control (NCDC) Biotechnology Division, Delhi	NCDC Delhi, Biotechnology Division INSACOG	Priyanka Singh, Uma Sharma, Hemlata Lall, Manoj K Singh, Radhakrishnan V. S, Robin Marwal, Mahesh S Dhar, Kalaiarasan Ponnusamy, Meena Datta, Hema Gogia, Preeti Madan, Sandhya Kabra, Sujeet K Singh, Partha Rakshit	https://www.gisaid.org/	June, 2021
hCoV-19/India/DL-NCDC-2809319/2021	betacoronavirus	EPI_ISL_2461089	April, 2021	Asia	India	Delhi	Asia	India	Delhi	genome	29784	Human	41-50	Female	B.1.617.2	G	National Centre for Disease Control (NCDC) Biotechnology Division, Delhi	NCDC Delhi, Biotechnology Division INSACOG	Priyanka Singh, Uma Sharma, Hemlata Lall, Manoj K Singh, Radhakrishnan V. S, Robin Marwal, Mahesh S Dhar, Kalaiarasan Ponnusamy, Meena Datta, Hema Gogia, Preeti Madan, Sandhya Kabra, Sujeet K Singh, Partha Rakshit	https://www.gisaid.org/	June, 2021
hCoV-19/India/DL-NCDC-2809320/2021	betacoronavirus	EPI_ISL_2461090	April, 2021	Asia	India	Delhi	Asia	India	Delhi	genome	29799	Human	31-40	Female	B.1.617.2	G	National Centre for Disease Control (NCDC) Biotechnology Division, Delhi	NCDC Delhi, Biotechnology Division INSACOG	Priyanka Singh, Uma Sharma, Hemlata Lall, Manoj K Singh, Radhakrishnan V. S, Robin Marwal, Mahesh S Dhar, Kalaiarasan Ponnusamy, Meena Datta, Hema Gogia, Preeti Madan, Sandhya Kabra, Sujeet K Singh, Partha Rakshit	https://www.gisaid.org/	June, 2021
hCoV-19/India/DL-NCDC-2809321/2021	betacoronavirus	EPI_ISL_2461091	April, 2021	Asia	India	Delhi	Asia	India	Delhi	genome	29790	Human	21-30	Female	B.1.617.2	G	National Centre for Disease Control (NCDC) Biotechnology Division, Delhi	NCDC Delhi, Biotechnology Division INSACOG	Priyanka Singh, Uma Sharma, Hemlata Lall, Manoj K Singh, Radhakrishnan V. S, Robin Marwal, Mahesh S Dhar, Kalaiarasan Ponnusamy, Meena Datta, Hema Gogia, Preeti Madan, Sandhya Kabra, Sujeet K Singh, Partha Rakshit	https://www.gisaid.org/	June, 2021
hCoV-19/India/DL-NCDC-2809322/2021	betacoronavirus	EPI_ISL_2461092	April, 2021	Asia	India	Delhi	Asia	India	Delhi	genome	29790	Human	21-30	Female	B.1	G	National Centre for Disease Control (NCDC) Biotechnology Division, Delhi	NCDC Delhi, Biotechnology Division INSACOG	Priyanka Singh, Uma Sharma, Hemlata Lall, Manoj K Singh, Radhakrishnan V. S, Robin Marwal, Mahesh S Dhar, Kalaiarasan Ponnusamy, Meena Datta, Hema Gogia, Preeti Madan, Sandhya Kabra, Sujeet K Singh, Partha Rakshit	https://www.gisaid.org/	June, 2021
hCoV-19/India/DL-NCDC-2809323/2021	betacoronavirus	EPI_ISL_2461093	April, 2021	Asia	India	Delhi	Asia	India	Delhi	genome	29784	Human	41-50	Male	B.1.617.2	G	National Centre for Disease Control (NCDC) Biotechnology Division, Delhi	NCDC Delhi, Biotechnology Division INSACOG	Priyanka Singh, Uma Sharma, Hemlata Lall, Manoj K Singh, Radhakrishnan V. S, Robin Marwal, Mahesh S Dhar, Kalaiarasan Ponnusamy, Meena Datta, Hema Gogia, Preeti Madan, Sandhya Kabra, Sujeet K Singh, Partha Rakshit	https://www.gisaid.org/	June, 2021
hCoV-19/India/DL-NCDC-2809324/2021	betacoronavirus	EPI_ISL_2461094	April, 2021	Asia	India	Delhi	Asia	India	Delhi	genome	29782	Human	41-50	Female	B.1.617.2	G	National Centre for Disease Control (NCDC) Biotechnology Division, Delhi	NCDC Delhi, Biotechnology Division INSACOG	Priyanka Singh, Uma Sharma, Hemlata Lall, Manoj K Singh, Radhakrishnan V. S, Robin Marwal, Mahesh S Dhar, Kalaiarasan Ponnusamy, Meena Datta, Hema Gogia, Preeti Madan, Sandhya Kabra, Sujeet K Singh, Partha Rakshit	https://www.gisaid.org/	June, 2021
hCoV-19/India/DL-NCDC-2809325/2021	betacoronavirus	EPI_ISL_2461095	April, 2021	Asia	India	Delhi	Asia	India	Delhi	genome	29801	Human	41-50	Female	B.1.617.2	G	National Centre for Disease Control (NCDC) Biotechnology Division, Delhi	NCDC Delhi, Biotechnology Division INSACOG	Priyanka Singh, Uma Sharma, Hemlata Lall, Manoj K Singh, Radhakrishnan V. S, Robin Marwal, Mahesh S Dhar, Kalaiarasan Ponnusamy, Meena Datta, Hema Gogia, Preeti Madan, Sandhya Kabra, Sujeet K Singh, Partha Rakshit	https://www.gisaid.org/	June, 2021
hCoV-19/India/DL-NCDC-2809326/2021	betacoronavirus	EPI_ISL_2461096	April, 2021	Asia	India	Delhi	Asia	India	Delhi	genome	29800	Human	21-30	Female	B.1.617.2	G	National Centre for Disease Control (NCDC) Biotechnology Division, Delhi	NCDC Delhi, Biotechnology Division INSACOG	Priyanka Singh, Uma Sharma, Hemlata Lall, Manoj K Singh, Radhakrishnan V. S, Robin Marwal, Mahesh S Dhar, Kalaiarasan Ponnusamy, Meena Datta, Hema Gogia, Preeti Madan, Sandhya Kabra, Sujeet K Singh, Partha Rakshit	https://www.gisaid.org/	June, 2021
hCoV-19/India/DL-NCDC-2809327/2021	betacoronavirus	EPI_ISL_2461097	April, 2021	Asia	India	Delhi	Asia	India	Delhi	genome	29795	Human	31-40	Female	B.1.617.2	G	National Centre for Disease Control (NCDC) Biotechnology Division, Delhi	NCDC Delhi, Biotechnology Division INSACOG	Priyanka Singh, Uma Sharma, Hemlata Lall, Manoj K Singh, Radhakrishnan V. S, Robin Marwal, Mahesh S Dhar, Kalaiarasan Ponnusamy, Meena Datta, Hema Gogia, Preeti Madan, Sandhya Kabra, Sujeet K Singh, Partha Rakshit	https://www.gisaid.org/	June, 2021
hCoV-19/India/DL-NCDC-2809328/2021	betacoronavirus	EPI_ISL_2461098	April, 2021	Asia	India	Delhi	Asia	India	Delhi	genome	29791	Human	21-30	Female	B.1.617.2	G	National Centre for Disease Control (NCDC) Biotechnology Division, Delhi	NCDC Delhi, Biotechnology Division INSACOG	Priyanka Singh, Uma Sharma, Hemlata Lall, Manoj K Singh, Radhakrishnan V. S, Robin Marwal, Mahesh S Dhar, Kalaiarasan Ponnusamy, Meena Datta, Hema Gogia, Preeti Madan, Sandhya Kabra, Sujeet K Singh, Partha Rakshit	https://www.gisaid.org/	June, 2021
hCoV-19/India/DL-NCDC-2809329/2021	betacoronavirus	EPI_ISL_2461099	April, 2021	Asia	India	Delhi	Asia	India	Delhi	genome	29785	Human	41-50	Male	B.1.617.2	G	National Centre for Disease Control (NCDC) Biotechnology Division, Delhi	NCDC Delhi, Biotechnology Division INSACOG	Priyanka Singh, Uma Sharma, Hemlata Lall, Manoj K Singh, Radhakrishnan V. S, Robin Marwal, Mahesh S Dhar, Kalaiarasan Ponnusamy, Meena Datta, Hema Gogia, Preeti Madan, Sandhya Kabra, Sujeet K Singh, Partha Rakshit	https://www.gisaid.org/	June, 2021
hCoV-19/India/DL-NCDC-2809346/2021	betacoronavirus	EPI_ISL_2461109	April, 2021	Asia	India	Delhi	Asia	India	Delhi	genome	29800	Human	21-30	Female	B.1.617.2	G	National Centre for Disease Control (NCDC) Biotechnology Division, Delhi	NCDC Delhi, Biotechnology Division INSACOG	Priyanka Singh, Uma Sharma, Hemlata Lall, Manoj K Singh, Radhakrishnan V. S, Robin Marwal, Mahesh S Dhar, Kalaiarasan Ponnusamy, Meena Datta, Hema Gogia, Preeti Madan, Sandhya Kabra, Sujeet K Singh, Partha Rakshit	https://www.gisaid.org/	June, 2021
hCoV-19/India/DL-NCDC-2809350/2021	betacoronavirus	EPI_ISL_2461111	April, 2021	Asia	India	Delhi	Asia	India	Delhi	genome	29766	Human	31-40	Female	B.1	G	National Centre for Disease Control (NCDC) Biotechnology Division, Delhi	NCDC Delhi, Biotechnology Division INSACOG	Priyanka Singh, Uma Sharma, Hemlata Lall, Manoj K Singh, Radhakrishnan V. S, Robin Marwal, Mahesh S Dhar, Kalaiarasan Ponnusamy, Meena Datta, Hema Gogia, Preeti Madan, Sandhya Kabra, Sujeet K Singh, Partha Rakshit	https://www.gisaid.org/	June, 2021
hCoV-19/India/DL-NCDC-2809351/2021	betacoronavirus	EPI_ISL_2461112	April, 2021	Asia	India	Delhi	Asia	India	Delhi	genome	29785	Human	21-30	Female	B.1.620	G	National Centre for Disease Control (NCDC) Biotechnology Division, Delhi	NCDC Delhi, Biotechnology Division INSACOG	Priyanka Singh, Uma Sharma, Hemlata Lall, Manoj K Singh, Radhakrishnan V. S, Robin Marwal, Mahesh S Dhar, Kalaiarasan Ponnusamy, Meena Datta, Hema Gogia, Preeti Madan, Sandhya Kabra, Sujeet K Singh, Partha Rakshit	https://www.gisaid.org/	June, 2021
hCoV-19/India/DL-NCDC-2809353/2021	betacoronavirus	EPI_ISL_2461113	April, 2021	Asia	India	Delhi	Asia	India	Delhi	genome	29798	Human	21-30	Male	B.1.617.2	G	National Centre for Disease Control (NCDC) Biotechnology Division, Delhi	NCDC Delhi, Biotechnology Division INSACOG	Priyanka Singh, Uma Sharma, Hemlata Lall, Manoj K Singh, Radhakrishnan V. S, Robin Marwal, Mahesh S Dhar, Kalaiarasan Ponnusamy, Meena Datta, Hema Gogia, Preeti Madan, Sandhya Kabra, Sujeet K Singh, Partha Rakshit	https://www.gisaid.org/	June, 2021
hCoV-19/India/DL-NCDC-2809357/2021	betacoronavirus	EPI_ISL_2461114	April, 2021	Asia	India	Delhi	Asia	India	Delhi	genome	29789	Human	41-50	Male	B.1	G	National Centre for Disease Control (NCDC) Biotechnology Division, Delhi	NCDC Delhi, Biotechnology Division INSACOG	Priyanka Singh, Uma Sharma, Hemlata Lall, Manoj K Singh, Radhakrishnan V. S, Robin Marwal, Mahesh S Dhar, Kalaiarasan Ponnusamy, Meena Datta, Hema Gogia, Preeti Madan, Sandhya Kabra, Sujeet K Singh, Partha Rakshit	https://www.gisaid.org/	June, 2021
hCoV-19/India/DL-NCDC-2809358/2021	betacoronavirus	EPI_ISL_2461115	April, 2021	Asia	India	Delhi	Asia	India	Delhi	genome	29786	Human	21-30	Male	B.1	G	National Centre for Disease Control (NCDC) Biotechnology Division, Delhi	NCDC Delhi, Biotechnology Division INSACOG	Priyanka Singh, Uma Sharma, Hemlata Lall, Manoj K Singh, Radhakrishnan V. S, Robin Marwal, Mahesh S Dhar, Kalaiarasan Ponnusamy, Meena Datta, Hema Gogia, Preeti Madan, Sandhya Kabra, Sujeet K Singh, Partha Rakshit	https://www.gisaid.org/	June, 2021
hCoV-19/India/DL-NCDC-2809359/2021	betacoronavirus	EPI_ISL_2461116	April, 2021	Asia	India	Delhi	Asia	India	Delhi	genome	29793	Human	41-50	Male	B.1.617.2	G	National Centre for Disease Control (NCDC) Biotechnology Division, Delhi	NCDC Delhi, Biotechnology Division INSACOG	Priyanka Singh, Uma Sharma, Hemlata Lall, Manoj K Singh, Radhakrishnan V. S, Robin Marwal, Mahesh S Dhar, Kalaiarasan Ponnusamy, Meena Datta, Hema Gogia, Preeti Madan, Sandhya Kabra, Sujeet K Singh, Partha Rakshit	https://www.gisaid.org/	June, 2021
hCoV-19/India/DL-NCDC-2809360/2021	betacoronavirus	EPI_ISL_2461117	April, 2021	Asia	India	Delhi	Asia	India	Delhi	genome	29788	Human	31-40	Male	B.1.617.2	G	National Centre for Disease Control (NCDC) Biotechnology Division, Delhi	NCDC Delhi, Biotechnology Division INSACOG	Priyanka Singh, Uma Sharma, Hemlata Lall, Manoj K Singh, Radhakrishnan V. S, Robin Marwal, Mahesh S Dhar, Kalaiarasan Ponnusamy, Meena Datta, Hema Gogia, Preeti Madan, Sandhya Kabra, Sujeet K Singh, Partha Rakshit	https://www.gisaid.org/	June, 2021
hCoV-19/India/DL-NCDC-2809361/2021	betacoronavirus	EPI_ISL_2461118	April, 2021	Asia	India	Delhi	Asia	India	Delhi	genome	29790	Human	41-50	Female	B.1	G	National Centre for Disease Control (NCDC) Biotechnology Division, Delhi	NCDC Delhi, Biotechnology Division INSACOG	Priyanka Singh, Uma Sharma, Hemlata Lall, Manoj K Singh, Radhakrishnan V. S, Robin Marwal, Mahesh S Dhar, Kalaiarasan Ponnusamy, Meena Datta, Hema Gogia, Preeti Madan, Sandhya Kabra, Sujeet K Singh, Partha Rakshit	https://www.gisaid.org/	June, 2021
hCoV-19/India/DL-NCDC-2809363/2021	betacoronavirus	EPI_ISL_2461119	April, 2021	Asia	India	Delhi	Asia	India	Delhi	genome	29797	Human	21-30	Male	B.1	G	National Centre for Disease Control (NCDC) Biotechnology Division, Delhi	NCDC Delhi, Biotechnology Division INSACOG	Priyanka Singh, Uma Sharma, Hemlata Lall, Manoj K Singh, Radhakrishnan V. S, Robin Marwal, Mahesh S Dhar, Kalaiarasan Ponnusamy, Meena Datta, Hema Gogia, Preeti Madan, Sandhya Kabra, Sujeet K Singh, Partha Rakshit	https://www.gisaid.org/	June, 2021
hCoV-19/India/DL-NCDC-2809364/2021	betacoronavirus	EPI_ISL_2461120	April, 2021	Asia	India	Delhi	Asia	India	Delhi	genome	29752	Human	41-50	Male	B.1.617.2	G	National Centre for Disease Control (NCDC) Biotechnology Division, Delhi	NCDC Delhi, Biotechnology Division INSACOG	Priyanka Singh, Uma Sharma, Hemlata Lall, Manoj K Singh, Radhakrishnan V. S, Robin Marwal, Mahesh S Dhar, Kalaiarasan Ponnusamy, Meena Datta, Hema Gogia, Preeti Madan, Sandhya Kabra, Sujeet K Singh, Partha Rakshit	https://www.gisaid.org/	June, 2021
hCoV-19/India/MP-NCDC-2809369/2021	betacoronavirus	EPI_ISL_2461122	April, 2021	Asia	India	Madhya Pradesh	Asia	India	Madhya Pradesh	genome	29784	Human	41-50	Male	B.1.617.2	G	National Centre for Disease Control (NCDC) Biotechnology Division, Delhi	NCDC Delhi, Biotechnology Division INSACOG	Priyanka Singh, Uma Sharma, Hemlata Lall, Manoj K Singh, Radhakrishnan V. S, Robin Marwal, Mahesh S Dhar, Kalaiarasan Ponnusamy, Meena Datta, Hema Gogia, Preeti Madan, Sandhya Kabra, Sujeet K Singh, Partha Rakshit	https://www.gisaid.org/	June, 2021
hCoV-19/India/MP-NCDC-2809370/2021	betacoronavirus	EPI_ISL_2461123	April, 2021	Asia	India	Madhya Pradesh	Asia	India	Madhya Pradesh	genome	29799	Human	31-40	Male	B.1.617.2	G	National Centre for Disease Control (NCDC) Biotechnology Division, Delhi	NCDC Delhi, Biotechnology Division INSACOG	Priyanka Singh, Uma Sharma, Hemlata Lall, Manoj K Singh, Radhakrishnan V. S, Robin Marwal, Mahesh S Dhar, Kalaiarasan Ponnusamy, Meena Datta, Hema Gogia, Preeti Madan, Sandhya Kabra, Sujeet K Singh, Partha Rakshit	https://www.gisaid.org/	June, 2021
hCoV-19/India/MP-NCDC-2809371/2021	betacoronavirus	EPI_ISL_2461124	April, 2021	Asia	India	Madhya Pradesh	Asia	India	Madhya Pradesh	genome	29796	Human	51-60	Male	B.1.617.2	G	National Centre for Disease Control (NCDC) Biotechnology Division, Delhi	NCDC Delhi, Biotechnology Division INSACOG	Priyanka Singh, Uma Sharma, Hemlata Lall, Manoj K Singh, Radhakrishnan V. S, Robin Marwal, Mahesh S Dhar, Kalaiarasan Ponnusamy, Meena Datta, Hema Gogia, Preeti Madan, Sandhya Kabra, Sujeet K Singh, Partha Rakshit	https://www.gisaid.org/	June, 2021
hCoV-19/India/MP-NCDC-2809372/2021	betacoronavirus	EPI_ISL_2461125	April, 2021	Asia	India	Madhya Pradesh	Asia	India	Madhya Pradesh	genome	29798	Human	61-70	Male	B.1.617.2	G	National Centre for Disease Control (NCDC) Biotechnology Division, Delhi	NCDC Delhi, Biotechnology Division INSACOG	Priyanka Singh, Uma Sharma, Hemlata Lall, Manoj K Singh, Radhakrishnan V. S, Robin Marwal, Mahesh S Dhar, Kalaiarasan Ponnusamy, Meena Datta, Hema Gogia, Preeti Madan, Sandhya Kabra, Sujeet K Singh, Partha Rakshit	https://www.gisaid.org/	June, 2021
hCoV-19/India/MP-NCDC-2809373/2021	betacoronavirus	EPI_ISL_2461126	April, 2021	Asia	India	Madhya Pradesh	Asia	India	Madhya Pradesh	genome	29797	Human	41-50	Female	B.1	G	National Centre for Disease Control (NCDC) Biotechnology Division, Delhi	NCDC Delhi, Biotechnology Division INSACOG	Priyanka Singh, Uma Sharma, Hemlata Lall, Manoj K Singh, Radhakrishnan V. S, Robin Marwal, Mahesh S Dhar, Kalaiarasan Ponnusamy, Meena Datta, Hema Gogia, Preeti Madan, Sandhya Kabra, Sujeet K Singh, Partha Rakshit	https://www.gisaid.org/	June, 2021
hCoV-19/India/MP-NCDC-2809374/2021	betacoronavirus	EPI_ISL_2461127	April, 2021	Asia	India	Madhya Pradesh	Asia	India	Madhya Pradesh	genome	29793	Human	31-40	Male	B.1.617.2	G	National Centre for Disease Control (NCDC) Biotechnology Division, Delhi	NCDC Delhi, Biotechnology Division INSACOG	Priyanka Singh, Uma Sharma, Hemlata Lall, Manoj K Singh, Radhakrishnan V. S, Robin Marwal, Mahesh S Dhar, Kalaiarasan Ponnusamy, Meena Datta, Hema Gogia, Preeti Madan, Sandhya Kabra, Sujeet K Singh, Partha Rakshit	https://www.gisaid.org/	June, 2021
hCoV-19/India/DL-NCDC-2809377/2021	betacoronavirus	EPI_ISL_2461128	April, 2021	Asia	India	Delhi	Asia	India	Delhi	genome	29787	Human	31-40	Female	B.1.617.2	G	National Centre for Disease Control (NCDC) Biotechnology Division, Delhi	NCDC Delhi, Biotechnology Division INSACOG	Priyanka Singh, Uma Sharma, Hemlata Lall, Manoj K Singh, Radhakrishnan V. S, Robin Marwal, Mahesh S Dhar, Kalaiarasan Ponnusamy, Meena Datta, Hema Gogia, Preeti Madan, Sandhya Kabra, Sujeet K Singh, Partha Rakshit	https://www.gisaid.org/	June, 2021
hCoV-19/India/DL-NCDC-2309166/2021	betacoronavirus	EPI_ISL_2461171	April, 2021	Asia	India	Delhi	Asia	India	Delhi	genome	29765	Human	21-30	Male	B.1.617.2	G	National Centre for Disease Control (NCDC) Biotechnology Division, Delhi	NCDC Delhi, Biotechnology Division INSACOG	Hemlata Lall, Manoj K Singh, Radhakrishnan V. S, Robin Marwal, Mahesh S Dhar, Kalaiarasan Ponnusamy, Meena Datta, Priyanka Singh, Uma Sharma, Hema Gogia, Preeti Madan, Sandhya Kabra, Sujeet K Singh, Partha Rakshit	https://www.gisaid.org/	June, 2021
hCoV-19/India/DL-NCDC-230917/2021	betacoronavirus	EPI_ISL_2461172	April, 2021	Asia	India	Delhi	Asia	India	Delhi	genome	29769	Human	31-40	Male	B.1.617.2	G	National Centre for Disease Control (NCDC) Biotechnology Division, Delhi	NCDC Delhi, Biotechnology Division INSACOG	Uma Sharma, Hemlata Lall, Manoj K Singh, Radhakrishnan V. S, Robin Marwal, Mahesh S Dhar, Kalaiarasan Ponnusamy, Meena Datta, Priyanka Singh, Hema Gogia, Preeti Madan, Sandhya Kabra, Sujeet K Singh, Partha Rakshit	https://www.gisaid.org/	June, 2021
hCoV-19/India/DL-NCDC-230919/2021	betacoronavirus	EPI_ISL_2461173	April, 2021	Asia	India	Delhi	Asia	India	Delhi	genome	29769	Human	71-80	Female	B.1.617.2	G	National Centre for Disease Control (NCDC) Biotechnology Division, Delhi	NCDC Delhi, Biotechnology Division INSACOG	Uma Sharma, Hemlata Lall, Manoj K Singh, Radhakrishnan V. S, Robin Marwal, Mahesh S Dhar, Kalaiarasan Ponnusamy, Meena Datta, Priyanka Singh, Hema Gogia, Preeti Madan, Sandhya Kabra, Sujeet K Singh, Partha Rakshit	https://www.gisaid.org/	June, 2021
hCoV-19/India/DL-NCDC-2309236/2021	betacoronavirus	EPI_ISL_2461174	April, 2021	Asia	India	Delhi	Asia	India	Delhi	genome	29766	Human	61-70	Female	B.1.617.2	G	National Centre for Disease Control (NCDC) Biotechnology Division, Delhi	NCDC Delhi, Biotechnology Division INSACOG	Hemlata Lall, Manoj K Singh, Radhakrishnan V. S, Robin Marwal, Mahesh S Dhar, Kalaiarasan Ponnusamy, Meena Datta, Priyanka Singh, Uma Sharma, Hema Gogia, Preeti Madan, Sandhya Kabra, Sujeet K Singh, Partha Rakshit	https://www.gisaid.org/	June, 2021
hCoV-19/India/DL-NCDC-2309318/2021	betacoronavirus	EPI_ISL_2461175	April, 2021	Asia	India	Delhi	Asia	India	Delhi	genome	29778	Human	51-60	Male	B.1.1.7	G	National Centre for Disease Control (NCDC) Biotechnology Division, Delhi	NCDC Delhi, Biotechnology Division INSACOG	Hemlata Lall, Manoj K Singh, Radhakrishnan V. S, Robin Marwal, Mahesh S Dhar, Kalaiarasan Ponnusamy, Meena Datta, Priyanka Singh, Uma Sharma, Hema Gogia, Preeti Madan, Sandhya Kabra, Sujeet K Singh, Partha Rakshit	https://www.gisaid.org/	June, 2021
hCoV-19/India/DL-NCDC-230914/2021	betacoronavirus	EPI_ISL_2461176	April, 2021	Asia	India	Delhi	Asia	India	Delhi	genome	29766	Human	51-60	Female	B.1.1.7	GRY	National Centre for Disease Control (NCDC) Biotechnology Division, Delhi	NCDC Delhi, Biotechnology Division INSACOG	Uma Sharma, Hemlata Lall, Manoj K Singh, Radhakrishnan V. S, Robin Marwal, Mahesh S Dhar, Kalaiarasan Ponnusamy, Meena Datta, Priyanka Singh, Hema Gogia, Preeti Madan, Sandhya Kabra, Sujeet K Singh, Partha Rakshit	https://www.gisaid.org/	June, 2021
hCoV-19/India/DL-NCDC-2309235/2021	betacoronavirus	EPI_ISL_2461177	April, 2021	Asia	India	Delhi	Asia	India	Delhi	genome	29763	Human	51-60	Female	B.1.1.7	GRY	National Centre for Disease Control (NCDC) Biotechnology Division, Delhi	NCDC Delhi, Biotechnology Division INSACOG	Hemlata Lall, Manoj K Singh, Radhakrishnan V. S, Robin Marwal, Mahesh S Dhar, Kalaiarasan Ponnusamy, Meena Datta, Priyanka Singh, Uma Sharma, Hema Gogia, Preeti Madan, Sandhya Kabra, Sujeet K Singh, Partha Rakshit	https://www.gisaid.org/	June, 2021
hCoV-19/India/DL-NCDC-2309268/2021	betacoronavirus	EPI_ISL_2461178	April, 2021	Asia	India	Delhi	Asia	India	Delhi	genome	29763	Human	61-70	Male	B.1.1.7	GRY	National Centre for Disease Control (NCDC) Biotechnology Division, Delhi	NCDC Delhi, Biotechnology Division INSACOG	Hemlata Lall, Manoj K Singh, Radhakrishnan V. S, Robin Marwal, Mahesh S Dhar, Kalaiarasan Ponnusamy, Meena Datta, Priyanka Singh, Uma Sharma, Hema Gogia, Preeti Madan, Sandhya Kabra, Sujeet K Singh, Partha Rakshit	https://www.gisaid.org/	June, 2021
hCoV-19/India/DL-NCDC-230912/2021	betacoronavirus	EPI_ISL_2461179	April, 2021	Asia	India	Delhi	Asia	India	Delhi	genome	29763	Human	51-60	Female	B.1.1.7	GRY	National Centre for Disease Control (NCDC) Biotechnology Division, Delhi	NCDC Delhi, Biotechnology Division INSACOG	Uma Sharma, Hemlata Lall, Manoj K Singh, Radhakrishnan V. S, Robin Marwal, Mahesh S Dhar, Kalaiarasan Ponnusamy, Meena Datta, Priyanka Singh, Hema Gogia, Preeti Madan, Sandhya Kabra, Sujeet K Singh, Partha Rakshit	https://www.gisaid.org/	June, 2021
hCoV-19/India/DL-NCDC-2309253/2021	betacoronavirus	EPI_ISL_2461180	April, 2021	Asia	India	Delhi	Asia	India	Delhi	genome	29763	Human	31-40	Male	B.1.1.7	GRY	National Centre for Disease Control (NCDC) Biotechnology Division, Delhi	NCDC Delhi, Biotechnology Division INSACOG	Hemlata Lall, Manoj K Singh, Radhakrishnan V. S, Robin Marwal, Mahesh S Dhar, Kalaiarasan Ponnusamy, Meena Datta, Priyanka Singh, Uma Sharma, Hema Gogia, Preeti Madan, Sandhya Kabra, Sujeet K Singh, Partha Rakshit	https://www.gisaid.org/	June, 2021
hCoV-19/India/DL-NCDC-230998/2021	betacoronavirus	EPI_ISL_2461181	April, 2021	Asia	India	Delhi	Asia	India	Delhi	genome	29775	Human	21-30	Male	B.1.617.2	G	National Centre for Disease Control (NCDC) Biotechnology Division, Delhi	NCDC Delhi, Biotechnology Division INSACOG	Uma Sharma, Hemlata Lall, Manoj K Singh, Radhakrishnan V. S, Robin Marwal, Mahesh S Dhar, Kalaiarasan Ponnusamy, Meena Datta, Priyanka Singh, Hema Gogia, Preeti Madan, Sandhya Kabra, Sujeet K Singh, Partha Rakshit	https://www.gisaid.org/	June, 2021
hCoV-19/India/DL-NCDC-230951/2021	betacoronavirus	EPI_ISL_2461182	April, 2021	Asia	India	Delhi	Asia	India	Delhi	genome	29763	Human	11-20	Male	B.1.1.7	G	National Centre for Disease Control (NCDC) Biotechnology Division, Delhi	NCDC Delhi, Biotechnology Division INSACOG	Uma Sharma, Hemlata Lall, Manoj K Singh, Radhakrishnan V. S, Robin Marwal, Mahesh S Dhar, Kalaiarasan Ponnusamy, Meena Datta, Priyanka Singh, Hema Gogia, Preeti Madan, Sandhya Kabra, Sujeet K Singh, Partha Rakshit	https://www.gisaid.org/	June, 2021
hCoV-19/India/DL-NCDC-2309317/2021	betacoronavirus	EPI_ISL_2461183	April, 2021	Asia	India	Delhi	Asia	India	Delhi	genome	29763	Human	41-50	Female	B.1.1.7	G	National Centre for Disease Control (NCDC) Biotechnology Division, Delhi	NCDC Delhi, Biotechnology Division INSACOG	Hemlata Lall, Manoj K Singh, Radhakrishnan V. S, Robin Marwal, Mahesh S Dhar, Kalaiarasan Ponnusamy, Meena Datta, Priyanka Singh, Uma Sharma, Hema Gogia, Preeti Madan, Sandhya Kabra, Sujeet K Singh, Partha Rakshit	https://www.gisaid.org/	June, 2021
hCoV-19/India/DL-NCDC-2309140/2021	betacoronavirus	EPI_ISL_2461184	April, 2021	Asia	India	Delhi	Asia	India	Delhi	genome	29604	Human	21-30	Male	B.1.617.2	G	National Centre for Disease Control (NCDC) Biotechnology Division, Delhi	NCDC Delhi, Biotechnology Division INSACOG	Hemlata Lall, Manoj K Singh, Radhakrishnan V. S, Robin Marwal, Mahesh S Dhar, Kalaiarasan Ponnusamy, Meena Datta, Priyanka Singh, Uma Sharma, Hema Gogia, Preeti Madan, Sandhya Kabra, Sujeet K Singh, Partha Rakshit	https://www.gisaid.org/	June, 2021
hCoV-19/India/DL-NCDC-2309141/2021	betacoronavirus	EPI_ISL_2461185	April, 2021	Asia	India	Delhi	Asia	India	Delhi	genome	29784	Human	21-30	Male	B.1.617.2	G	National Centre for Disease Control (NCDC) Biotechnology Division, Delhi	NCDC Delhi, Biotechnology Division INSACOG	Hemlata Lall, Manoj K Singh, Radhakrishnan V. S, Robin Marwal, Mahesh S Dhar, Kalaiarasan Ponnusamy, Meena Datta, Priyanka Singh, Uma Sharma, Hema Gogia, Preeti Madan, Sandhya Kabra, Sujeet K Singh, Partha Rakshit	https://www.gisaid.org/	June, 2021
hCoV-19/India/DL-NCDC-2309350/2021	betacoronavirus	EPI_ISL_2461186	April, 2021	Asia	India	Delhi	Asia	India	Delhi	genome	29790	Human	71-80	Male	B.1.617.2	G	National Centre for Disease Control (NCDC) Biotechnology Division, Delhi	NCDC Delhi, Biotechnology Division INSACOG	Hemlata Lall, Manoj K Singh, Radhakrishnan V. S, Robin Marwal, Mahesh S Dhar, Kalaiarasan Ponnusamy, Meena Datta, Priyanka Singh, Uma Sharma, Hema Gogia, Preeti Madan, Sandhya Kabra, Sujeet K Singh, Partha Rakshit	https://www.gisaid.org/	June, 2021
hCoV-19/India/DL-NCDC-2309382/2021	betacoronavirus	EPI_ISL_2461187	April, 2021	Asia	India	Delhi	Asia	India	Delhi	genome	29772	Human	21-30	Female	B.1.1.7	G	National Centre for Disease Control (NCDC) Biotechnology Division, Delhi	NCDC Delhi, Biotechnology Division INSACOG	Manoj K Singh, Radhakrishnan V. S, Robin Marwal, Mahesh S Dhar, Kalaiarasan Ponnusamy, Meena Datta, Priyanka Singh, Uma Sharma, Hemlata Lall, Hema Gogia, Preeti Madan, Sandhya Kabra, Sujeet K Singh, Partha Rakshit	https://www.gisaid.org/	June, 2021
hCoV-19/India/DL-NCDC-2309374/2021	betacoronavirus	EPI_ISL_2461188	April, 2021	Asia	India	Delhi	Asia	India	Delhi	genome	29814	Human	61-70	Female	B.1.617.1	G	National Centre for Disease Control (NCDC) Biotechnology Division, Delhi	NCDC Delhi, Biotechnology Division INSACOG	Hemlata Lall, Manoj K Singh, Radhakrishnan V. S, Robin Marwal, Mahesh S Dhar, Kalaiarasan Ponnusamy, Meena Datta, Priyanka Singh, Uma Sharma, Hema Gogia, Preeti Madan, Sandhya Kabra, Sujeet K Singh, Partha Rakshit	https://www.gisaid.org/	June, 2021
hCoV-19/India/DL-NCDC-2309277/2021	betacoronavirus	EPI_ISL_2461189	April, 2021	Asia	India	Delhi	Asia	India	Delhi	genome	29763	Human	41-50	Female	B.1.1.7	G	National Centre for Disease Control (NCDC) Biotechnology Division, Delhi	NCDC Delhi, Biotechnology Division INSACOG	Hemlata Lall, Manoj K Singh, Radhakrishnan V. S, Robin Marwal, Mahesh S Dhar, Kalaiarasan Ponnusamy, Meena Datta, Priyanka Singh, Uma Sharma, Hema Gogia, Preeti Madan, Sandhya Kabra, Sujeet K Singh, Partha Rakshit	https://www.gisaid.org/	June, 2021
hCoV-19/India/PB-NCDC-2709307/2021	betacoronavirus	EPI_ISL_2461900	April, 2021	Asia	India	Punjab	Asia	India	Punjab	genome	29778	Human	21-30	Male	B.1.1.7	GRY	National Centre for Disease Control (NCDC) Biotechnology Division, Delhi	NCDC Delhi, Biotechnology Division INSACOG	Meena Datta, Priyanka Singh, Uma Sharma, Hemlata Lall, Manoj K Singh, Radhakrishnan V. S, Robin Marwal, Mahesh S Dhar, Kalaiarasan Ponnusamy, Hema Gogia, Preeti Madan, Sandhya Kabra, Sujeet K Singh, Partha Rakshit	https://www.gisaid.org/	June, 2021
hCoV-19/India/PB-NCDC-2709309/2021	betacoronavirus	EPI_ISL_2461901	April, 2021	Asia	India	Punjab	Asia	India	Punjab	genome	29774	Human	61-70	Female	B.1.1.7	GRY	National Centre for Disease Control (NCDC) Biotechnology Division, Delhi	NCDC Delhi, Biotechnology Division INSACOG	Meena Datta, Priyanka Singh, Uma Sharma, Hemlata Lall, Manoj K Singh, Radhakrishnan V. S, Robin Marwal, Mahesh S Dhar, Kalaiarasan Ponnusamy, Hema Gogia, Preeti Madan, Sandhya Kabra, Sujeet K Singh, Partha Rakshit	https://www.gisaid.org/	June, 2021
hCoV-19/India/PB-NCDC-2709310/2021	betacoronavirus	EPI_ISL_2461902	April, 2021	Asia	India	Punjab	Asia	India	Punjab	genome	29770	Human	31-40	Male	B.1.1.7	GRY	National Centre for Disease Control (NCDC) Biotechnology Division, Delhi	NCDC Delhi, Biotechnology Division INSACOG	Meena Datta, Priyanka Singh, Uma Sharma, Hemlata Lall, Manoj K Singh, Radhakrishnan V. S, Robin Marwal, Mahesh S Dhar, Kalaiarasan Ponnusamy, Hema Gogia, Preeti Madan, Sandhya Kabra, Sujeet K Singh, Partha Rakshit	https://www.gisaid.org/	June, 2021
hCoV-19/India/PB-NCDC-2709314/2021	betacoronavirus	EPI_ISL_2461903	April, 2021	Asia	India	Punjab	Asia	India	Punjab	genome	29768	Human	31-40	Male	B.1.1.7	GRY	National Centre for Disease Control (NCDC) Biotechnology Division, Delhi	NCDC Delhi, Biotechnology Division INSACOG	Meena Datta, Priyanka Singh, Uma Sharma, Hemlata Lall, Manoj K Singh, Radhakrishnan V. S, Robin Marwal, Mahesh S Dhar, Kalaiarasan Ponnusamy, Hema Gogia, Preeti Madan, Sandhya Kabra, Sujeet K Singh, Partha Rakshit	https://www.gisaid.org/	June, 2021
hCoV-19/India/PB-NCDC-2709316/2021	betacoronavirus	EPI_ISL_2461904	April, 2021	Asia	India	Punjab	Asia	India	Punjab	genome	29770	Human	31-40	Female	B.1.1.7	GRY	National Centre for Disease Control (NCDC) Biotechnology Division, Delhi	NCDC Delhi, Biotechnology Division INSACOG	Meena Datta, Priyanka Singh, Uma Sharma, Hemlata Lall, Manoj K Singh, Radhakrishnan V. S, Robin Marwal, Mahesh S Dhar, Kalaiarasan Ponnusamy, Hema Gogia, Preeti Madan, Sandhya Kabra, Sujeet K Singh, Partha Rakshit	https://www.gisaid.org/	June, 2021
hCoV-19/India/PB-NCDC-2709317/2021	betacoronavirus	EPI_ISL_2461905	April, 2021	Asia	India	Punjab	Asia	India	Punjab	genome	29772	Human	1-10	Female	B.1.1.7	GRY	National Centre for Disease Control (NCDC) Biotechnology Division, Delhi	NCDC Delhi, Biotechnology Division INSACOG	Meena Datta, Priyanka Singh, Uma Sharma, Hemlata Lall, Manoj K Singh, Radhakrishnan V. S, Robin Marwal, Mahesh S Dhar, Kalaiarasan Ponnusamy, Hema Gogia, Preeti Madan, Sandhya Kabra, Sujeet K Singh, Partha Rakshit	https://www.gisaid.org/	June, 2021
hCoV-19/India/PB-NCDC-2709319/2021	betacoronavirus	EPI_ISL_2461906	April, 2021	Asia	India	Punjab	Asia	India	Punjab	genome	29779	Human	51-60	Female	B.1.1.7	GRY	National Centre for Disease Control (NCDC) Biotechnology Division, Delhi	NCDC Delhi, Biotechnology Division INSACOG	Meena Datta, Priyanka Singh, Uma Sharma, Hemlata Lall, Manoj K Singh, Radhakrishnan V. S, Robin Marwal, Mahesh S Dhar, Kalaiarasan Ponnusamy, Hema Gogia, Preeti Madan, Sandhya Kabra, Sujeet K Singh, Partha Rakshit	https://www.gisaid.org/	June, 2021
hCoV-19/India/PB-NCDC-2709321/2021	betacoronavirus	EPI_ISL_2461907	April, 2021	Asia	India	Punjab	Asia	India	Punjab	genome	29774	Human	41-50	Female	B.1.1.7	GRY	National Centre for Disease Control (NCDC) Biotechnology Division, Delhi	NCDC Delhi, Biotechnology Division INSACOG	Meena Datta, Priyanka Singh, Uma Sharma, Hemlata Lall, Manoj K Singh, Radhakrishnan V. S, Robin Marwal, Mahesh S Dhar, Kalaiarasan Ponnusamy, Hema Gogia, Preeti Madan, Sandhya Kabra, Sujeet K Singh, Partha Rakshit	https://www.gisaid.org/	June, 2021
hCoV-19/India/PB-NCDC-2709322/2021	betacoronavirus	EPI_ISL_2461908	April, 2021	Asia	India	Punjab	Asia	India	Punjab	genome	29763	Human	21-30	Male	B.1.1.7	GRY	National Centre for Disease Control (NCDC) Biotechnology Division, Delhi	NCDC Delhi, Biotechnology Division INSACOG	Meena Datta, Priyanka Singh, Uma Sharma, Hemlata Lall, Manoj K Singh, Radhakrishnan V. S, Robin Marwal, Mahesh S Dhar, Kalaiarasan Ponnusamy, Hema Gogia, Preeti Madan, Sandhya Kabra, Sujeet K Singh, Partha Rakshit	https://www.gisaid.org/	June, 2021
hCoV-19/India/PB-NCDC-2709327/2021	betacoronavirus	EPI_ISL_2461909	April, 2021	Asia	India	Punjab	Asia	India	Punjab	genome	29778	Human	41-50	Male	B.1.1.7	GRY	National Centre for Disease Control (NCDC) Biotechnology Division, Delhi	NCDC Delhi, Biotechnology Division INSACOG	Meena Datta, Priyanka Singh, Uma Sharma, Hemlata Lall, Manoj K Singh, Radhakrishnan V. S, Robin Marwal, Mahesh S Dhar, Kalaiarasan Ponnusamy, Hema Gogia, Preeti Madan, Sandhya Kabra, Sujeet K Singh, Partha Rakshit	https://www.gisaid.org/	June, 2021
hCoV-19/India/PB-NCDC-2709329/2021	betacoronavirus	EPI_ISL_2461910	April, 2021	Asia	India	Punjab	Asia	India	Punjab	genome	29682	Human	11-20	Male	B.1.1.7	GRY	National Centre for Disease Control (NCDC) Biotechnology Division, Delhi	NCDC Delhi, Biotechnology Division INSACOG	Meena Datta, Priyanka Singh, Uma Sharma, Hemlata Lall, Manoj K Singh, Radhakrishnan V. S, Robin Marwal, Mahesh S Dhar, Kalaiarasan Ponnusamy, Hema Gogia, Preeti Madan, Sandhya Kabra, Sujeet K Singh, Partha Rakshit	https://www.gisaid.org/	June, 2021
hCoV-19/India/PB-NCDC-2709330/2021	betacoronavirus	EPI_ISL_2461911	April, 2021	Asia	India	Punjab	Asia	India	Punjab	genome	29778	Human	51-60	Male	B.1.1.7	GRY	National Centre for Disease Control (NCDC) Biotechnology Division, Delhi	NCDC Delhi, Biotechnology Division INSACOG	Meena Datta, Priyanka Singh, Uma Sharma, Hemlata Lall, Manoj K Singh, Radhakrishnan V. S, Robin Marwal, Mahesh S Dhar, Kalaiarasan Ponnusamy, Hema Gogia, Preeti Madan, Sandhya Kabra, Sujeet K Singh, Partha Rakshit	https://www.gisaid.org/	June, 2021
hCoV-19/India/PB-NCDC-2709331/2021	betacoronavirus	EPI_ISL_2461912	April, 2021	Asia	India	Punjab	Asia	India	Punjab	genome	29777	Human	11-20	Male	B.1.1.7	GRY	National Centre for Disease Control (NCDC) Biotechnology Division, Delhi	NCDC Delhi, Biotechnology Division INSACOG	Meena Datta, Priyanka Singh, Uma Sharma, Hemlata Lall, Manoj K Singh, Radhakrishnan V. S, Robin Marwal, Mahesh S Dhar, Kalaiarasan Ponnusamy, Hema Gogia, Preeti Madan, Sandhya Kabra, Sujeet K Singh, Partha Rakshit	https://www.gisaid.org/	June, 2021
hCoV-19/India/PB-NCDC-2709340/2021	betacoronavirus	EPI_ISL_2461913	April, 2021	Asia	India	Punjab	Asia	India	Punjab	genome	29772	Human	21-30	Female	B.1.1.7	G	National Centre for Disease Control (NCDC) Biotechnology Division, Delhi	NCDC Delhi, Biotechnology Division INSACOG	Meena Datta, Priyanka Singh, Uma Sharma, Hemlata Lall, Manoj K Singh, Radhakrishnan V. S, Robin Marwal, Mahesh S Dhar, Kalaiarasan Ponnusamy, Hema Gogia, Preeti Madan, Sandhya Kabra, Sujeet K Singh, Partha Rakshit	https://www.gisaid.org/	June, 2021
hCoV-19/India/PB-NCDC-2709361/2021	betacoronavirus	EPI_ISL_2461914	April, 2021	Asia	India	Punjab	Asia	India	Punjab	genome	29787	Human	21-30	Male	B.1.1.7	GRY	National Centre for Disease Control (NCDC) Biotechnology Division, Delhi	NCDC Delhi, Biotechnology Division INSACOG	Meena Datta, Priyanka Singh, Uma Sharma, Hemlata Lall, Manoj K Singh, Radhakrishnan V. S, Robin Marwal, Mahesh S Dhar, Kalaiarasan Ponnusamy, Hema Gogia, Preeti Madan, Sandhya Kabra, Sujeet K Singh, Partha Rakshit	https://www.gisaid.org/	June, 2021
hCoV-19/India/PB-NCDC-2709362/2021	betacoronavirus	EPI_ISL_2461915	April, 2021	Asia	India	Punjab	Asia	India	Punjab	genome	29769	Human	31-40	Male	B.1.1.7	GRY	National Centre for Disease Control (NCDC) Biotechnology Division, Delhi	NCDC Delhi, Biotechnology Division INSACOG	Meena Datta, Priyanka Singh, Uma Sharma, Hemlata Lall, Manoj K Singh, Radhakrishnan V. S, Robin Marwal, Mahesh S Dhar, Kalaiarasan Ponnusamy, Hema Gogia, Preeti Madan, Sandhya Kabra, Sujeet K Singh, Partha Rakshit	https://www.gisaid.org/	June, 2021
hCoV-19/India/PB-NCDC-2709250/2021	betacoronavirus	EPI_ISL_2461916	April, 2021	Asia	India	Punjab	Asia	India	Punjab	genome	29787	Human	31-40	Female	B.1.1.7	GRY	National Centre for Disease Control (NCDC) Biotechnology Division, Delhi	NCDC Delhi, Biotechnology Division INSACOG	Kalaiarasan Ponnusamy, Meena Datta, Priyanka Singh, Uma Sharma, Hemlata Lall, Manoj K Singh, Radhakrishnan V. S, Robin Marwal, Mahesh S Dhar, Hema Gogia, Preeti Madan, Sandhya Kabra, Sujeet K Singh, Partha Rakshit	https://www.gisaid.org/	June, 2021
hCoV-19/India/PB-NCDC-2709344/2021	betacoronavirus	EPI_ISL_2461917	April, 2021	Asia	India	Punjab	Asia	India	Punjab	genome	29796	Human	41-50	Male	B.1.620	G	National Centre for Disease Control (NCDC) Biotechnology Division, Delhi	NCDC Delhi, Biotechnology Division INSACOG	Meena Datta, Priyanka Singh, Uma Sharma, Hemlata Lall, Manoj K Singh, Radhakrishnan V. S, Robin Marwal, Mahesh S Dhar, Kalaiarasan Ponnusamy, Hema Gogia, Preeti Madan, Sandhya Kabra, Sujeet K Singh, Partha Rakshit	https://www.gisaid.org/	June, 2021
hCoV-19/India/PB-NCDC-2709261/2021	betacoronavirus	EPI_ISL_2461918	April, 2021	Asia	India	Punjab	Asia	India	Punjab	genome	29786	Human	81-90	Female	B.1.1.7	GRY	National Centre for Disease Control (NCDC) Biotechnology Division, Delhi	NCDC Delhi, Biotechnology Division INSACOG	Kalaiarasan Ponnusamy, Meena Datta, Priyanka Singh, Uma Sharma, Hemlata Lall, Manoj K Singh, Radhakrishnan V. S, Robin Marwal, Mahesh S Dhar, Hema Gogia, Preeti Madan, Sandhya Kabra, Sujeet K Singh, Partha Rakshit	https://www.gisaid.org/	June, 2021
hCoV-19/India/PB-NCDC-2709315/2021	betacoronavirus	EPI_ISL_2461923	April, 2021	Asia	India	Punjab	Asia	India	Punjab	genome	29775	Human	31-40	Male	B.1.620	G	National Centre for Disease Control (NCDC) Biotechnology Division, Delhi	NCDC Delhi, Biotechnology Division INSACOG	Meena Datta, Priyanka Singh, Uma Sharma, Hemlata Lall, Manoj K Singh, Radhakrishnan V. S, Robin Marwal, Mahesh S Dhar, Kalaiarasan Ponnusamy, Hema Gogia, Preeti Madan, Sandhya Kabra, Sujeet K Singh, Partha Rakshit	https://www.gisaid.org/	June, 2021
hCoV-19/India/PB-NCDC-2709326/2021	betacoronavirus	EPI_ISL_2461924	April, 2021	Asia	India	Punjab	Asia	India	Punjab	genome	29770	Human	41-50	Male	B.1.617.2	G	National Centre for Disease Control (NCDC) Biotechnology Division, Delhi	NCDC Delhi, Biotechnology Division INSACOG	Meena Datta, Priyanka Singh, Uma Sharma, Hemlata Lall, Manoj K Singh, Radhakrishnan V. S, Robin Marwal, Mahesh S Dhar, Kalaiarasan Ponnusamy, Hema Gogia, Preeti Madan, Sandhya Kabra, Sujeet K Singh, Partha Rakshit	https://www.gisaid.org/	June, 2021
hCoV-19/India/PB-NCDC-2709355/2021	betacoronavirus	EPI_ISL_2461930	April, 2021	Asia	India	Punjab	Asia	India	Punjab	genome	29772	Human	71-80	Male	B.1.617.2	G	National Centre for Disease Control (NCDC) Biotechnology Division, Delhi	NCDC Delhi, Biotechnology Division INSACOG	Meena Datta, Priyanka Singh, Uma Sharma, Hemlata Lall, Manoj K Singh, Radhakrishnan V. S, Robin Marwal, Mahesh S Dhar, Kalaiarasan Ponnusamy, Hema Gogia, Preeti Madan, Sandhya Kabra, Sujeet K Singh, Partha Rakshit	https://www.gisaid.org/	June, 2021
hCoV-19/India/LEH-NCDC-2709181/2021	betacoronavirus	EPI_ISL_2461937	April, 2021	Asia	India	Ladakh	Asia	India	Ladakh	genome	29700	Human	21-30	Male	None	G	National Centre for Disease Control (NCDC) Biotechnology Division, Delhi	NCDC Delhi, Biotechnology Division INSACOG	Kalaiarasan Ponnusamy, Meena Datta, Priyanka Singh, Uma Sharma, Hemlata Lall, Manoj K Singh, Radhakrishnan V. S, Robin Marwal, Mahesh S Dhar, Hema Gogia, Preeti Madan, Sandhya Kabra, Sujeet K Singh, Partha Rakshit	https://www.gisaid.org/	June, 2021
hCoV-19/India/JK-NCDC-270930/2021	betacoronavirus	EPI_ISL_2461973	April, 2021	Asia	India	Jammu and Kashmir	Asia	India	Jammu and Kashmir	genome	29804	Human	31-40	Female	B.1	G	National Centre for Disease Control (NCDC) Biotechnology Division, Delhi	NCDC Delhi, Biotechnology Division INSACOG	Mahesh S Dhar, Kalaiarasan Ponnusamy, Meena Datta, Priyanka Singh, Uma Sharma, Hemlata Lall, Manoj K Singh, Radhakrishnan V. S, Robin Marwal, Hema Gogia, Preeti Madan, Sandhya Kabra, Sujeet K Singh, Partha Rakshit	https://www.gisaid.org/	June, 2021
hCoV-19/India/JK-NCDC-270931/2021	betacoronavirus	EPI_ISL_2461976	April, 2021	Asia	India	Jammu and Kashmir	Asia	India	Jammu and Kashmir	genome	29775	Human	31-40	Female	B.1.617.2	G	National Centre for Disease Control (NCDC) Biotechnology Division, Delhi	NCDC Delhi, Biotechnology Division INSACOG	Mahesh S Dhar, Kalaiarasan Ponnusamy, Meena Datta, Priyanka Singh, Uma Sharma, Hemlata Lall, Manoj K Singh, Radhakrishnan V. S, Robin Marwal, Hema Gogia, Preeti Madan, Sandhya Kabra, Sujeet K Singh, Partha Rakshit	https://www.gisaid.org/	June, 2021
hCoV-19/India/PB-NCDC-2709366/2021	betacoronavirus	EPI_ISL_2461980	April, 2021	Asia	India	Punjab	Asia	India	Punjab	genome	29805	Human	31-40	Female	B.1.617.2	G	National Centre for Disease Control (NCDC) Biotechnology Division, Delhi	NCDC Delhi, Biotechnology Division INSACOG	Meena Datta, Priyanka Singh, Uma Sharma, Hemlata Lall, Manoj K Singh, Radhakrishnan V. S, Robin Marwal, Mahesh S Dhar, Kalaiarasan Ponnusamy, Hema Gogia, Preeti Madan, Sandhya Kabra, Sujeet K Singh, Partha Rakshit	https://www.gisaid.org/	June, 2021
hCoV-19/India/PB-NCDC-2709324/2021	betacoronavirus	EPI_ISL_2461981	April, 2021	Asia	India	Punjab	Asia	India	Punjab	genome	29797	Human	21-30	Male	B.1.617.2	G	National Centre for Disease Control (NCDC) Biotechnology Division, Delhi	NCDC Delhi, Biotechnology Division INSACOG	Meena Datta, Priyanka Singh, Uma Sharma, Hemlata Lall, Manoj K Singh, Radhakrishnan V. S, Robin Marwal, Mahesh S Dhar, Kalaiarasan Ponnusamy, Hema Gogia, Preeti Madan, Sandhya Kabra, Sujeet K Singh, Partha Rakshit	https://www.gisaid.org/	June, 2021
hCoV-19/India/PB-NCDC-2709215/2021	betacoronavirus	EPI_ISL_2461984	April, 2021	Asia	India	Punjab	Asia	India	Punjab	genome	29814	Human	41-50	Male	B.1.617.2	G	National Centre for Disease Control (NCDC) Biotechnology Division, Delhi	NCDC Delhi, Biotechnology Division INSACOG	Kalaiarasan Ponnusamy, Meena Datta, Priyanka Singh, Uma Sharma, Hemlata Lall, Manoj K Singh, Radhakrishnan V. S, Robin Marwal, Mahesh S Dhar, Hema Gogia, Preeti Madan, Sandhya Kabra, Sujeet K Singh, Partha Rakshit	https://www.gisaid.org/	June, 2021
hCoV-19/India/PB-NCDC-2709222/2021	betacoronavirus	EPI_ISL_2461985	April, 2021	Asia	India	Punjab	Asia	India	Punjab	genome	29784	Human	51-60	Male	B.1.617.2	G	National Centre for Disease Control (NCDC) Biotechnology Division, Delhi	NCDC Delhi, Biotechnology Division INSACOG	Kalaiarasan Ponnusamy, Meena Datta, Priyanka Singh, Uma Sharma, Hemlata Lall, Manoj K Singh, Radhakrishnan V. S, Robin Marwal, Mahesh S Dhar, Hema Gogia, Preeti Madan, Sandhya Kabra, Sujeet K Singh, Partha Rakshit	https://www.gisaid.org/	June, 2021
hCoV-19/India/PB-NCDC-2709240/2021	betacoronavirus	EPI_ISL_2461986	April, 2021	Asia	India	Punjab	Asia	India	Punjab	genome	29790	Human	71-80	Male	B.1.617.2	G	National Centre for Disease Control (NCDC) Biotechnology Division, Delhi	NCDC Delhi, Biotechnology Division INSACOG	Kalaiarasan Ponnusamy, Meena Datta, Priyanka Singh, Uma Sharma, Hemlata Lall, Manoj K Singh, Radhakrishnan V. S, Robin Marwal, Mahesh S Dhar, Hema Gogia, Preeti Madan, Sandhya Kabra, Sujeet K Singh, Partha Rakshit	https://www.gisaid.org/	June, 2021
hCoV-19/India/PB-NCDC-2709333/2021	betacoronavirus	EPI_ISL_2461987	April, 2021	Asia	India	Punjab	Asia	India	Punjab	genome	29782	Human	31-40	Male	B.1.617.2	G	National Centre for Disease Control (NCDC) Biotechnology Division, Delhi	NCDC Delhi, Biotechnology Division INSACOG	Meena Datta, Priyanka Singh, Uma Sharma, Hemlata Lall, Manoj K Singh, Radhakrishnan V. S, Robin Marwal, Mahesh S Dhar, Kalaiarasan Ponnusamy, Hema Gogia, Preeti Madan, Sandhya Kabra, Sujeet K Singh, Partha Rakshit	https://www.gisaid.org/	June, 2021
hCoV-19/India/PB-NCDC-2709367/2021	betacoronavirus	EPI_ISL_2461988	April, 2021	Asia	India	Punjab	Asia	India	Punjab	genome	29780	Human	31-40	Female	B.1.617.2	G	National Centre for Disease Control (NCDC) Biotechnology Division, Delhi	NCDC Delhi, Biotechnology Division INSACOG	Meena Datta, Priyanka Singh, Uma Sharma, Hemlata Lall, Manoj K Singh, Radhakrishnan V. S, Robin Marwal, Mahesh S Dhar, Kalaiarasan Ponnusamy, Hema Gogia, Preeti Madan, Sandhya Kabra, Sujeet K Singh, Partha Rakshit	https://www.gisaid.org/	June, 2021
hCoV-19/India/PB-NCDC-2709193/2021	betacoronavirus	EPI_ISL_2461992	April, 2021	Asia	India	Punjab	Asia	India	Punjab	genome	29790	Human	1-10	Male	B.1.617.2	G	National Centre for Disease Control (NCDC) Biotechnology Division, Delhi	NCDC Delhi, Biotechnology Division INSACOG	Kalaiarasan Ponnusamy, Meena Datta, Priyanka Singh, Uma Sharma, Hemlata Lall, Manoj K Singh, Radhakrishnan V. S, Robin Marwal, Mahesh S Dhar, Hema Gogia, Preeti Madan, Sandhya Kabra, Sujeet K Singh, Partha Rakshit	https://www.gisaid.org/	June, 2021
hCoV-19/India/PB-NCDC-2709201/2021	betacoronavirus	EPI_ISL_2461993	April, 2021	Asia	India	Punjab	Asia	India	Punjab	genome	29785	Human	61-70	Female	B.1.617.2	G	National Centre for Disease Control (NCDC) Biotechnology Division, Delhi	NCDC Delhi, Biotechnology Division INSACOG	Kalaiarasan Ponnusamy, Meena Datta, Priyanka Singh, Uma Sharma, Hemlata Lall, Manoj K Singh, Radhakrishnan V. S, Robin Marwal, Mahesh S Dhar, Hema Gogia, Preeti Madan, Sandhya Kabra, Sujeet K Singh, Partha Rakshit	https://www.gisaid.org/	June, 2021
hCoV-19/India/HP-NCDC-2709176/2021	betacoronavirus	EPI_ISL_2461994	April, 2021	Asia	India	Himachal Pradesh	Asia	India	Himachal Pradesh	genome	29778	Human	31-40	Male	B.1.617.2	G	National Centre for Disease Control (NCDC) Biotechnology Division, Delhi	NCDC Delhi, Biotechnology Division INSACOG	Kalaiarasan Ponnusamy, Meena Datta, Priyanka Singh, Uma Sharma, Hemlata Lall, Manoj K Singh, Radhakrishnan V. S, Robin Marwal, Mahesh S Dhar, Hema Gogia, Preeti Madan, Sandhya Kabra, Sujeet K Singh, Partha Rakshit	https://www.gisaid.org/	June, 2021
hCoV-19/India/LEH-NCDC-2709182/2021	betacoronavirus	EPI_ISL_2461995	April, 2021	Asia	India	Ladakh	Asia	India	Ladakh	genome	29800	Human	31-40	Male	B.1.617.2	G	National Centre for Disease Control (NCDC) Biotechnology Division, Delhi	NCDC Delhi, Biotechnology Division INSACOG	Kalaiarasan Ponnusamy, Meena Datta, Priyanka Singh, Uma Sharma, Hemlata Lall, Manoj K Singh, Radhakrishnan V. S, Robin Marwal, Mahesh S Dhar, Hema Gogia, Preeti Madan, Sandhya Kabra, Sujeet K Singh, Partha Rakshit	https://www.gisaid.org/	June, 2021
hCoV-19/India/LEH-NCDC-2709184/2021	betacoronavirus	EPI_ISL_2461996	April, 2021	Asia	India	Ladakh	Asia	India	Ladakh	genome	29784	Human	31-40	Male	B.1.617.2	G	National Centre for Disease Control (NCDC) Biotechnology Division, Delhi	NCDC Delhi, Biotechnology Division INSACOG	Kalaiarasan Ponnusamy, Meena Datta, Priyanka Singh, Uma Sharma, Hemlata Lall, Manoj K Singh, Radhakrishnan V. S, Robin Marwal, Mahesh S Dhar, Hema Gogia, Preeti Madan, Sandhya Kabra, Sujeet K Singh, Partha Rakshit	https://www.gisaid.org/	June, 2021
hCoV-19/India/LEH-NCDC-2709185/2021	betacoronavirus	EPI_ISL_2461997	April, 2021	Asia	India	Ladakh	Asia	India	Ladakh	genome	29784	Human	41-50	Male	B.1.617.2	G	National Centre for Disease Control (NCDC) Biotechnology Division, Delhi	NCDC Delhi, Biotechnology Division INSACOG	Kalaiarasan Ponnusamy, Meena Datta, Priyanka Singh, Uma Sharma, Hemlata Lall, Manoj K Singh, Radhakrishnan V. S, Robin Marwal, Mahesh S Dhar, Hema Gogia, Preeti Madan, Sandhya Kabra, Sujeet K Singh, Partha Rakshit	https://www.gisaid.org/	June, 2021
hCoV-19/India/LEH-NCDC-2709186/2021	betacoronavirus	EPI_ISL_2461998	April, 2021	Asia	India	Ladakh	Asia	India	Ladakh	genome	29783	Human	21-30	Male	B.1.617.2	G	National Centre for Disease Control (NCDC) Biotechnology Division, Delhi	NCDC Delhi, Biotechnology Division INSACOG	Kalaiarasan Ponnusamy, Meena Datta, Priyanka Singh, Uma Sharma, Hemlata Lall, Manoj K Singh, Radhakrishnan V. S, Robin Marwal, Mahesh S Dhar, Hema Gogia, Preeti Madan, Sandhya Kabra, Sujeet K Singh, Partha Rakshit	https://www.gisaid.org/	June, 2021
hCoV-19/India/LEH-NCDC-2709187/2021	betacoronavirus	EPI_ISL_2461999	April, 2021	Asia	India	Ladakh	Asia	India	Ladakh	genome	29789	Human	61-70	Male	B.1.617.2	G	National Centre for Disease Control (NCDC) Biotechnology Division, Delhi	NCDC Delhi, Biotechnology Division INSACOG	Kalaiarasan Ponnusamy, Meena Datta, Priyanka Singh, Uma Sharma, Hemlata Lall, Manoj K Singh, Radhakrishnan V. S, Robin Marwal, Mahesh S Dhar, Hema Gogia, Preeti Madan, Sandhya Kabra, Sujeet K Singh, Partha Rakshit	https://www.gisaid.org/	June, 2021
hCoV-19/India/DL-NCDC-2109121/2021	betacoronavirus	EPI_ISL_2502028	April, 2021	Asia	India	Delhi	Asia	India	Delhi	genome	29768	Human	71-80	Female	B.1.617.2	G	National Centre for Disease Control (NCDC) Biotechnology Division, Delhi	NCDC Delhi, Biotechnology Division INSACOG	Priyanka Singh, Uma Sharma, Hemlata Lall, Manoj K Singh, Radhakrishnan V. S, Robin Marwal, Mahesh S Dhar, Kalaiarasan Ponnusamy, Meena Datta, Hema Gogia, Preeti Madan, Sandhya Kabra, Sujeet K Singh, Partha Rakshit	https://www.gisaid.org/	June, 2021
hCoV-19/India/DL-NCDC-2109175/2021	betacoronavirus	EPI_ISL_2502029	April, 2021	Asia	India	Delhi	Asia	India	Delhi	genome	29768	Human	21-30	Male	B.1.617.2	G	National Centre for Disease Control (NCDC) Biotechnology Division, Delhi	NCDC Delhi, Biotechnology Division INSACOG	Priyanka Singh, Uma Sharma, Hemlata Lall, Manoj K Singh, Radhakrishnan V. S, Robin Marwal, Mahesh S Dhar, Kalaiarasan Ponnusamy, Meena Datta, Hema Gogia, Preeti Madan, Sandhya Kabra, Sujeet K Singh, Partha Rakshit	https://www.gisaid.org/	June, 2021
hCoV-19/India/DL-NCDC-2109330/2021	betacoronavirus	EPI_ISL_2502036	April, 2021	Asia	India	Delhi	Asia	India	Delhi	genome	29784	Human	51-60	Male	B.1.617.2	G	National Centre for Disease Control (NCDC) Biotechnology Division, Delhi	NCDC Delhi, Biotechnology Division INSACOG	Uma Sharma, Hemlata Lall, Manoj K Singh, Radhakrishnan V. S, Robin Marwal, Mahesh S Dhar, Kalaiarasan Ponnusamy, Meena Datta, Priyanka Singh, Hema Gogia, Preeti Madan, Sandhya Kabra, Sujeet K Singh, Partha Rakshit	https://www.gisaid.org/	June, 2021
hCoV-19/India/DL-NCDC-2109194/2021	betacoronavirus	EPI_ISL_2502037	April, 2021	Asia	India	Delhi	Asia	India	Delhi	genome	29793	Human	21-30	Male	B.1.617.1	G	National Centre for Disease Control (NCDC) Biotechnology Division, Delhi	NCDC Delhi, Biotechnology Division INSACOG	Uma Sharma, Hemlata Lall, Manoj K Singh, Radhakrishnan V. S, Robin Marwal, Mahesh S Dhar, Kalaiarasan Ponnusamy, Meena Datta, Priyanka Singh, Hema Gogia, Preeti Madan, Sandhya Kabra, Sujeet K Singh, Partha Rakshit	https://www.gisaid.org/	June, 2021
hCoV-19/India/DL-NCDC-2109186/2021	betacoronavirus	EPI_ISL_2502040	April, 2021	Asia	India	Delhi	Asia	India	Delhi	genome	29775	Human	51-60	Male	B.1.1.7	GRY	National Centre for Disease Control (NCDC) Biotechnology Division, Delhi	NCDC Delhi, Biotechnology Division INSACOG	Uma Sharma, Hemlata Lall, Manoj K Singh, Radhakrishnan V. S, Robin Marwal, Mahesh S Dhar, Kalaiarasan Ponnusamy, Meena Datta, Priyanka Singh, Hema Gogia, Preeti Madan, Sandhya Kabra, Sujeet K Singh, Partha Rakshit	https://www.gisaid.org/	June, 2021
hCoV-19/India/DL-NCDC-2109118/2021	betacoronavirus	EPI_ISL_2502042	April, 2021	Asia	India	Delhi	Asia	India	Delhi	genome	29762	Human	31-40	Female	B.1.1.7	GRY	National Centre for Disease Control (NCDC) Biotechnology Division, Delhi	NCDC Delhi, Biotechnology Division INSACOG	Priyanka Singh, Uma Sharma, Hemlata Lall, Manoj K Singh, Radhakrishnan V. S, Robin Marwal, Mahesh S Dhar, Kalaiarasan Ponnusamy, Meena Datta, Hema Gogia, Preeti Madan, Sandhya Kabra, Sujeet K Singh, Partha Rakshit	https://www.gisaid.org/	June, 2021
hCoV-19/India/DL-NCDC-2109207/2021	betacoronavirus	EPI_ISL_2502046	April, 2021	Asia	India	Delhi	Asia	India	Delhi	genome	29786	Human	21-30	Female	B.1.1.7	GRY	National Centre for Disease Control (NCDC) Biotechnology Division, Delhi	NCDC Delhi, Biotechnology Division INSACOG	Uma Sharma, Hemlata Lall, Manoj K Singh, Radhakrishnan V. S, Robin Marwal, Mahesh S Dhar, Kalaiarasan Ponnusamy, Meena Datta, Priyanka Singh, Hema Gogia, Preeti Madan, Sandhya Kabra, Sujeet K Singh, Partha Rakshit	https://www.gisaid.org/	June, 2021
hCoV-19/India/DL-NCDC-2109209/2021	betacoronavirus	EPI_ISL_2502047	April, 2021	Asia	India	Delhi	Asia	India	Delhi	genome	29767	Human	31-40	Male	B.1.1.7	GRY	National Centre for Disease Control (NCDC) Biotechnology Division, Delhi	NCDC Delhi, Biotechnology Division INSACOG	Uma Sharma, Hemlata Lall, Manoj K Singh, Radhakrishnan V. S, Robin Marwal, Mahesh S Dhar, Kalaiarasan Ponnusamy, Meena Datta, Priyanka Singh, Hema Gogia, Preeti Madan, Sandhya Kabra, Sujeet K Singh, Partha Rakshit	https://www.gisaid.org/	June, 2021
hCoV-19/India/DL-NCDC-2109354/2021	betacoronavirus	EPI_ISL_2502048	April, 2021	Asia	India	Delhi	Asia	India	Delhi	genome	29762	Human	21-30	Female	B.1.1.7	GRY	National Centre for Disease Control (NCDC) Biotechnology Division, Delhi	NCDC Delhi, Biotechnology Division INSACOG	Uma Sharma, Hemlata Lall, Manoj K Singh, Radhakrishnan V. S, Robin Marwal, Mahesh S Dhar, Kalaiarasan Ponnusamy, Meena Datta, Priyanka Singh, Hema Gogia, Preeti Madan, Sandhya Kabra, Sujeet K Singh, Partha Rakshit	https://www.gisaid.org/	June, 2021
hCoV-19/India/DL-NCDC-2109190/2021	betacoronavirus	EPI_ISL_2502050	April, 2021	Asia	India	Delhi	Asia	India	Delhi	genome	29762	Human	11-20	Female	B.1.1.7	G	National Centre for Disease Control (NCDC) Biotechnology Division, Delhi	NCDC Delhi, Biotechnology Division INSACOG	Uma Sharma, Hemlata Lall, Manoj K Singh, Radhakrishnan V. S, Robin Marwal, Mahesh S Dhar, Kalaiarasan Ponnusamy, Meena Datta, Priyanka Singh, Hema Gogia, Preeti Madan, Sandhya Kabra, Sujeet K Singh, Partha Rakshit	https://www.gisaid.org/	June, 2021
hCoV-19/India/DL-NCDC-2109343/2021	betacoronavirus	EPI_ISL_2502052	April, 2021	Asia	India	Delhi	Asia	India	Delhi	genome	29762	Human	31-40	Female	B.1.1.7	GRY	National Centre for Disease Control (NCDC) Biotechnology Division, Delhi	NCDC Delhi, Biotechnology Division INSACOG	Uma Sharma, Hemlata Lall, Manoj K Singh, Radhakrishnan V. S, Robin Marwal, Mahesh S Dhar, Kalaiarasan Ponnusamy, Meena Datta, Priyanka Singh, Hema Gogia, Preeti Madan, Sandhya Kabra, Sujeet K Singh, Partha Rakshit	https://www.gisaid.org/	June, 2021
hCoV-19/India/DL-NCDC-2109122/2021	betacoronavirus	EPI_ISL_2502065	April, 2021	Asia	India	Delhi	Asia	India	Delhi	genome	29624	Human	31-40	Male	B.1.617.2	G	National Centre for Disease Control (NCDC) Biotechnology Division, Delhi	NCDC Delhi, Biotechnology Division INSACOG	Priyanka Singh, Uma Sharma, Hemlata Lall, Manoj K Singh, Radhakrishnan V. S, Robin Marwal, Mahesh S Dhar, Kalaiarasan Ponnusamy, Meena Datta, Hema Gogia, Preeti Madan, Sandhya Kabra, Sujeet K Singh, Partha Rakshit	https://www.gisaid.org/	June, 2021
hCoV-19/India/DL-NCDC-2109193/2021	betacoronavirus	EPI_ISL_2502067	April, 2021	Asia	India	Delhi	Asia	India	Delhi	genome	29757	Human	51-60	Male	B.1.617.1	G	National Centre for Disease Control (NCDC) Biotechnology Division, Delhi	NCDC Delhi, Biotechnology Division INSACOG	Uma Sharma, Hemlata Lall, Manoj K Singh, Radhakrishnan V. S, Robin Marwal, Mahesh S Dhar, Kalaiarasan Ponnusamy, Meena Datta, Priyanka Singh, Hema Gogia, Preeti Madan, Sandhya Kabra, Sujeet K Singh, Partha Rakshit	https://www.gisaid.org/	June, 2021
hCoV-19/India/DL-NCDC-2109355/2021	betacoronavirus	EPI_ISL_2502070	April, 2021	Asia	India	Delhi	Asia	India	Delhi	genome	29790	Human	31-40	Female	B.1.617.1	G	National Centre for Disease Control (NCDC) Biotechnology Division, Delhi	NCDC Delhi, Biotechnology Division INSACOG	Uma Sharma, Hemlata Lall, Manoj K Singh, Radhakrishnan V. S, Robin Marwal, Mahesh S Dhar, Kalaiarasan Ponnusamy, Meena Datta, Priyanka Singh, Hema Gogia, Preeti Madan, Sandhya Kabra, Sujeet K Singh, Partha Rakshit	https://www.gisaid.org/	June, 2021
hCoV-19/India/DL-NCDC-2109195/2021	betacoronavirus	EPI_ISL_2502073	April, 2021	Asia	India	Delhi	Asia	India	Delhi	genome	29722	Human	41-50	Female	B.1.1.7	G	National Centre for Disease Control (NCDC) Biotechnology Division, Delhi	NCDC Delhi, Biotechnology Division INSACOG	Uma Sharma, Hemlata Lall, Manoj K Singh, Radhakrishnan V. S, Robin Marwal, Mahesh S Dhar, Kalaiarasan Ponnusamy, Meena Datta, Priyanka Singh, Hema Gogia, Preeti Madan, Sandhya Kabra, Sujeet K Singh, Partha Rakshit	https://www.gisaid.org/	June, 2021
hCoV-19/India/DL-NCDC-2109340/2021	betacoronavirus	EPI_ISL_2502079	April, 2021	Asia	India	Delhi	Asia	India	Delhi	genome	29594	Human	81-90	Female	B.1.1.7	G	National Centre for Disease Control (NCDC) Biotechnology Division, Delhi	NCDC Delhi, Biotechnology Division INSACOG	Uma Sharma, Hemlata Lall, Manoj K Singh, Radhakrishnan V. S, Robin Marwal, Mahesh S Dhar, Kalaiarasan Ponnusamy, Meena Datta, Priyanka Singh, Hema Gogia, Preeti Madan, Sandhya Kabra, Sujeet K Singh, Partha Rakshit	https://www.gisaid.org/	June, 2021
hCoV-19/India/DL-NCDC-2109331/2021	betacoronavirus	EPI_ISL_2502085	April, 2021	Asia	India	Delhi	Asia	India	Delhi	genome	29763	Human	41-50	Male	B.1.617.2	G	National Centre for Disease Control (NCDC) Biotechnology Division, Delhi	NCDC Delhi, Biotechnology Division INSACOG	Uma Sharma, Hemlata Lall, Manoj K Singh, Radhakrishnan V. S, Robin Marwal, Mahesh S Dhar, Kalaiarasan Ponnusamy, Meena Datta, Priyanka Singh, Hema Gogia, Preeti Madan, Sandhya Kabra, Sujeet K Singh, Partha Rakshit	https://www.gisaid.org/	June, 2021
hCoV-19/India/DL-NCDC-2109202/2021	betacoronavirus	EPI_ISL_2502089	April, 2021	Asia	India	Delhi	Asia	India	Delhi	genome	29729	Human	41-50	Male	B.1.1.7	G	National Centre for Disease Control (NCDC) Biotechnology Division, Delhi	NCDC Delhi, Biotechnology Division INSACOG	Uma Sharma, Hemlata Lall, Manoj K Singh, Radhakrishnan V. S, Robin Marwal, Mahesh S Dhar, Kalaiarasan Ponnusamy, Meena Datta, Priyanka Singh, Hema Gogia, Preeti Madan, Sandhya Kabra, Sujeet K Singh, Partha Rakshit	https://www.gisaid.org/	June, 2021
hCoV-19/India/DL-NCDC-2109188/2021	betacoronavirus	EPI_ISL_2502092	April, 2021	Asia	India	Delhi	Asia	India	Delhi	genome	29768	Human	11-20	Male	B.1.1.7	G	National Centre for Disease Control (NCDC) Biotechnology Division, Delhi	NCDC Delhi, Biotechnology Division INSACOG	Uma Sharma, Hemlata Lall, Manoj K Singh, Radhakrishnan V. S, Robin Marwal, Mahesh S Dhar, Kalaiarasan Ponnusamy, Meena Datta, Priyanka Singh, Hema Gogia, Preeti Madan, Sandhya Kabra, Sujeet K Singh, Partha Rakshit	https://www.gisaid.org/	June, 2021
hCoV-19/India/DL-NCDC-2109208/2021	betacoronavirus	EPI_ISL_2502097	April, 2021	Asia	India	Delhi	Asia	India	Delhi	genome	29601	Human	11-20	Male	B.1.1.7	G	National Centre for Disease Control (NCDC) Biotechnology Division, Delhi	NCDC Delhi, Biotechnology Division INSACOG	Uma Sharma, Hemlata Lall, Manoj K Singh, Radhakrishnan V. S, Robin Marwal, Mahesh S Dhar, Kalaiarasan Ponnusamy, Meena Datta, Priyanka Singh, Hema Gogia, Preeti Madan, Sandhya Kabra, Sujeet K Singh, Partha Rakshit	https://www.gisaid.org/	June, 2021
hCoV-19/India/DL-NCDC-2109365/2021	betacoronavirus	EPI_ISL_2502108	April, 2021	Asia	India	Delhi	Asia	India	Delhi	genome	29627	Human	1-10	Male	B.1.617.1	G	National Centre for Disease Control (NCDC) Biotechnology Division, Delhi	NCDC Delhi, Biotechnology Division INSACOG	Uma Sharma, Hemlata Lall, Manoj K Singh, Radhakrishnan V. S, Robin Marwal, Mahesh S Dhar, Kalaiarasan Ponnusamy, Meena Datta, Priyanka Singh, Hema Gogia, Preeti Madan, Sandhya Kabra, Sujeet K Singh, Partha Rakshit	https://www.gisaid.org/	June, 2021
hCoV-19/India/DL-NCDC-2109214/2021	betacoronavirus	EPI_ISL_2502110	April, 2021	Asia	India	Delhi	Asia	India	Delhi	genome	29483	Human	1-10	Male	B.1.617.2	G	National Centre for Disease Control (NCDC) Biotechnology Division, Delhi	NCDC Delhi, Biotechnology Division INSACOG	Uma Sharma, Hemlata Lall, Manoj K Singh, Radhakrishnan V. S, Robin Marwal, Mahesh S Dhar, Kalaiarasan Ponnusamy, Meena Datta, Priyanka Singh, Hema Gogia, Preeti Madan, Sandhya Kabra, Sujeet K Singh, Partha Rakshit	https://www.gisaid.org/	June, 2021
hCoV-19/India/DL-NCDC-2109338/2021	betacoronavirus	EPI_ISL_2502113	April, 2021	Asia	India	Delhi	Asia	India	Delhi	genome	29777	Human	1-10	Female	B.1.617.2	G	National Centre for Disease Control (NCDC) Biotechnology Division, Delhi	NCDC Delhi, Biotechnology Division INSACOG	Uma Sharma, Hemlata Lall, Manoj K Singh, Radhakrishnan V. S, Robin Marwal, Mahesh S Dhar, Kalaiarasan Ponnusamy, Meena Datta, Priyanka Singh, Hema Gogia, Preeti Madan, Sandhya Kabra, Sujeet K Singh, Partha Rakshit	https://www.gisaid.org/	June, 2021
hCoV-19/India/DL-NCDC-2109336/2021	betacoronavirus	EPI_ISL_2502114	April, 2021	Asia	India	Delhi	Asia	India	Delhi	genome	29505	Human	21-30	Female	B.1.1.7	G	National Centre for Disease Control (NCDC) Biotechnology Division, Delhi	NCDC Delhi, Biotechnology Division INSACOG	Uma Sharma, Hemlata Lall, Manoj K Singh, Radhakrishnan V. S, Robin Marwal, Mahesh S Dhar, Kalaiarasan Ponnusamy, Meena Datta, Priyanka Singh, Hema Gogia, Preeti Madan, Sandhya Kabra, Sujeet K Singh, Partha Rakshit	https://www.gisaid.org/	June, 2021
hCoV-19/India/DL-NCDC-2109337/2021	betacoronavirus	EPI_ISL_2502116	April, 2021	Asia	India	Delhi	Asia	India	Delhi	genome	29741	Human	31-40	Female	B.1.1.7	G	National Centre for Disease Control (NCDC) Biotechnology Division, Delhi	NCDC Delhi, Biotechnology Division INSACOG	Uma Sharma, Hemlata Lall, Manoj K Singh, Radhakrishnan V. S, Robin Marwal, Mahesh S Dhar, Kalaiarasan Ponnusamy, Meena Datta, Priyanka Singh, Hema Gogia, Preeti Madan, Sandhya Kabra, Sujeet K Singh, Partha Rakshit	https://www.gisaid.org/	June, 2021
hCoV-19/India/DL-NCDC-2109206/2021	betacoronavirus	EPI_ISL_2502121	April, 2021	Asia	India	Delhi	Asia	India	Delhi	genome	29462	Human	71-80	Male	B.1.617.2	G	National Centre for Disease Control (NCDC) Biotechnology Division, Delhi	NCDC Delhi, Biotechnology Division INSACOG	Uma Sharma, Hemlata Lall, Manoj K Singh, Radhakrishnan V. S, Robin Marwal, Mahesh S Dhar, Kalaiarasan Ponnusamy, Meena Datta, Priyanka Singh, Hema Gogia, Preeti Madan, Sandhya Kabra, Sujeet K Singh, Partha Rakshit	https://www.gisaid.org/	June, 2021
hCoV-19/India/DL-NCDC-2109342/2021	betacoronavirus	EPI_ISL_2502125	April, 2021	Asia	India	Delhi	Asia	India	Delhi	genome	29623	Human	21-30	Female	B.1.1	G	National Centre for Disease Control (NCDC) Biotechnology Division, Delhi	NCDC Delhi, Biotechnology Division INSACOG	Uma Sharma, Hemlata Lall, Manoj K Singh, Radhakrishnan V. S, Robin Marwal, Mahesh S Dhar, Kalaiarasan Ponnusamy, Meena Datta, Priyanka Singh, Hema Gogia, Preeti Madan, Sandhya Kabra, Sujeet K Singh, Partha Rakshit	https://www.gisaid.org/	June, 2021
hCoV-19/India/JK-NCDC-2109374/2021	betacoronavirus	EPI_ISL_2502135	April, 2021	Asia	India	Jammu and Kashmir	Asia	India	Jammu and Kashmir	genome	29484	Human	31-40	Male	None	G	National Centre for Disease Control (NCDC) Biotechnology Division, Delhi	NCDC Delhi, Biotechnology Division INSACOG	Uma Sharma, Hemlata Lall, Manoj K Singh, Radhakrishnan V. S, Robin Marwal, Mahesh S Dhar, Kalaiarasan Ponnusamy, Meena Datta, Priyanka Singh, Hema Gogia, Preeti Madan, Sandhya Kabra, Sujeet K Singh, Partha Rakshit	https://www.gisaid.org/	June, 2021
hCoV-19/India/DL-NCDC-2109345/2021	betacoronavirus	EPI_ISL_2502157	April, 2021	Asia	India	Delhi	Asia	India	Delhi	genome	29483	Human	31-40	Male	None	G	National Centre for Disease Control (NCDC) Biotechnology Division, Delhi	NCDC Delhi, Biotechnology Division INSACOG	Uma Sharma, Hemlata Lall, Manoj K Singh, Radhakrishnan V. S, Robin Marwal, Mahesh S Dhar, Kalaiarasan Ponnusamy, Meena Datta, Priyanka Singh, Hema Gogia, Preeti Madan, Sandhya Kabra, Sujeet K Singh, Partha Rakshit	https://www.gisaid.org/	June, 2021
hCoV-19/India/DL-NCDC-2109367/2021	betacoronavirus	EPI_ISL_2502158	April, 2021	Asia	India	Delhi	Asia	India	Delhi	genome	29490	Human	61-70	Male	None	G	National Centre for Disease Control (NCDC) Biotechnology Division, Delhi	NCDC Delhi, Biotechnology Division INSACOG	Uma Sharma, Hemlata Lall, Manoj K Singh, Radhakrishnan V. S, Robin Marwal, Mahesh S Dhar, Kalaiarasan Ponnusamy, Meena Datta, Priyanka Singh, Hema Gogia, Preeti Madan, Sandhya Kabra, Sujeet K Singh, Partha Rakshit	https://www.gisaid.org/	June, 2021
hCoV-19/India/JK-NCDC-2109375/2021	betacoronavirus	EPI_ISL_2502159	April, 2021	Asia	India	Jammu and Kashmir	Asia	India	Jammu and Kashmir	genome	29531	Human	41-50	Female	None	G	National Centre for Disease Control (NCDC) Biotechnology Division, Delhi	NCDC Delhi, Biotechnology Division INSACOG	Uma Sharma, Hemlata Lall, Manoj K Singh, Radhakrishnan V. S, Robin Marwal, Mahesh S Dhar, Kalaiarasan Ponnusamy, Meena Datta, Priyanka Singh, Hema Gogia, Preeti Madan, Sandhya Kabra, Sujeet K Singh, Partha Rakshit	https://www.gisaid.org/	June, 2021
hCoV-19/India/DL-NCDC-2109201/2021	betacoronavirus	EPI_ISL_2502161	April, 2021	Asia	India	Delhi	Asia	India	Delhi	genome	29474	Human	61-70	Male	None	G	National Centre for Disease Control (NCDC) Biotechnology Division, Delhi	NCDC Delhi, Biotechnology Division INSACOG	Uma Sharma, Hemlata Lall, Manoj K Singh, Radhakrishnan V. S, Robin Marwal, Mahesh S Dhar, Kalaiarasan Ponnusamy, Meena Datta, Priyanka Singh, Hema Gogia, Preeti Madan, Sandhya Kabra, Sujeet K Singh, Partha Rakshit	https://www.gisaid.org/	June, 2021
hCoV-19/India/DL-NCDC-2109187/2021	betacoronavirus	EPI_ISL_2502173	April, 2021	Asia	India	Delhi	Asia	India	Delhi	genome	29778	Human	11-20	Female	B.1.1.7	G	National Centre for Disease Control (NCDC) Biotechnology Division, Delhi	NCDC Delhi, Biotechnology Division INSACOG	Uma Sharma, Hemlata Lall, Manoj K Singh, Radhakrishnan V. S, Robin Marwal, Mahesh S Dhar, Kalaiarasan Ponnusamy, Meena Datta, Priyanka Singh, Hema Gogia, Preeti Madan, Sandhya Kabra, Sujeet K Singh, Partha Rakshit	https://www.gisaid.org/	June, 2021
hCoV-19/India/DL-NCDC-2109212/2021	betacoronavirus	EPI_ISL_2502174	April, 2021	Asia	India	Delhi	Asia	India	Delhi	genome	29769	Human	11-20	Male	B.1.617.2	G	National Centre for Disease Control (NCDC) Biotechnology Division, Delhi	NCDC Delhi, Biotechnology Division INSACOG	Uma Sharma, Hemlata Lall, Manoj K Singh, Radhakrishnan V. S, Robin Marwal, Mahesh S Dhar, Kalaiarasan Ponnusamy, Meena Datta, Priyanka Singh, Hema Gogia, Preeti Madan, Sandhya Kabra, Sujeet K Singh, Partha Rakshit	https://www.gisaid.org/	June, 2021
hCoV-19/India/DL-NCDC-2109203/2021	betacoronavirus	EPI_ISL_2502182	April, 2021	Asia	India	Delhi	Asia	India	Delhi	genome	29768	Human	51-60	Female	B.1.617.2	G	National Centre for Disease Control (NCDC) Biotechnology Division, Delhi	NCDC Delhi, Biotechnology Division INSACOG	Uma Sharma, Hemlata Lall, Manoj K Singh, Radhakrishnan V. S, Robin Marwal, Mahesh S Dhar, Kalaiarasan Ponnusamy, Meena Datta, Priyanka Singh, Hema Gogia, Preeti Madan, Sandhya Kabra, Sujeet K Singh, Partha Rakshit	https://www.gisaid.org/	June, 2021
hCoV-19/India/DL-NCDC-2109341/2021	betacoronavirus	EPI_ISL_2502183	April, 2021	Asia	India	Delhi	Asia	India	Delhi	genome	29761	Human	21-30	Male	B.1.1.7	G	National Centre for Disease Control (NCDC) Biotechnology Division, Delhi	NCDC Delhi, Biotechnology Division INSACOG	Uma Sharma, Hemlata Lall, Manoj K Singh, Radhakrishnan V. S, Robin Marwal, Mahesh S Dhar, Kalaiarasan Ponnusamy, Meena Datta, Priyanka Singh, Hema Gogia, Preeti Madan, Sandhya Kabra, Sujeet K Singh, Partha Rakshit	https://www.gisaid.org/	June, 2021
hCoV-19/India/JK-NCDC-2109378/2021	betacoronavirus	EPI_ISL_2502184	April, 2021	Asia	India	Jammu and Kashmir	Asia	India	Jammu and Kashmir	genome	29775	Human	61-70	Female	B.1.617.1	G	National Centre for Disease Control (NCDC) Biotechnology Division, Delhi	NCDC Delhi, Biotechnology Division INSACOG	Uma Sharma, Hemlata Lall, Manoj K Singh, Radhakrishnan V. S, Robin Marwal, Mahesh S Dhar, Kalaiarasan Ponnusamy, Meena Datta, Priyanka Singh, Hema Gogia, Preeti Madan, Sandhya Kabra, Sujeet K Singh, Partha Rakshit	https://www.gisaid.org/	June, 2021
hCoV-19/India/DL-NCDC-2109196/2021	betacoronavirus	EPI_ISL_2502188	April, 2021	Asia	India	Delhi	Asia	India	Delhi	genome	29793	Human	51-60	Female	B.1.617.2	G	National Centre for Disease Control (NCDC) Biotechnology Division, Delhi	NCDC Delhi, Biotechnology Division INSACOG	Uma Sharma, Hemlata Lall, Manoj K Singh, Radhakrishnan V. S, Robin Marwal, Mahesh S Dhar, Kalaiarasan Ponnusamy, Meena Datta, Priyanka Singh, Hema Gogia, Preeti Madan, Sandhya Kabra, Sujeet K Singh, Partha Rakshit	https://www.gisaid.org/	June, 2021
hCoV-19/India/DL-NCDC-2109344/2021	betacoronavirus	EPI_ISL_2502192	April, 2021	Asia	India	Delhi	Asia	India	Delhi	genome	29780	Human	51-60	Male	B.1.617.2	G	National Centre for Disease Control (NCDC) Biotechnology Division, Delhi	NCDC Delhi, Biotechnology Division INSACOG	Uma Sharma, Hemlata Lall, Manoj K Singh, Radhakrishnan V. S, Robin Marwal, Mahesh S Dhar, Kalaiarasan Ponnusamy, Meena Datta, Priyanka Singh, Hema Gogia, Preeti Madan, Sandhya Kabra, Sujeet K Singh, Partha Rakshit	https://www.gisaid.org/	June, 2021
hCoV-19/India/DL-NCDC-2109369/2021	betacoronavirus	EPI_ISL_2502198	April, 2021	Asia	India	Delhi	Asia	India	Delhi	genome	29790	Human	21-30	Male	B.1.617.1	G	National Centre for Disease Control (NCDC) Biotechnology Division, Delhi	NCDC Delhi, Biotechnology Division INSACOG	Uma Sharma, Hemlata Lall, Manoj K Singh, Radhakrishnan V. S, Robin Marwal, Mahesh S Dhar, Kalaiarasan Ponnusamy, Meena Datta, Priyanka Singh, Hema Gogia, Preeti Madan, Sandhya Kabra, Sujeet K Singh, Partha Rakshit	https://www.gisaid.org/	June, 2021
hCoV-19/India/DL-NCDC-2109210/2021	betacoronavirus	EPI_ISL_2502199	April, 2021	Asia	India	Delhi	Asia	India	Delhi	genome	29770	Human	61-70	Male	B.1.1.7	GRY	National Centre for Disease Control (NCDC) Biotechnology Division, Delhi	NCDC Delhi, Biotechnology Division INSACOG	Uma Sharma, Hemlata Lall, Manoj K Singh, Radhakrishnan V. S, Robin Marwal, Mahesh S Dhar, Kalaiarasan Ponnusamy, Meena Datta, Priyanka Singh, Hema Gogia, Preeti Madan, Sandhya Kabra, Sujeet K Singh, Partha Rakshit	https://www.gisaid.org/	June, 2021
hCoV-19/India/WB-1931300258128/2021	betacoronavirus	EPI_ISL_2503600	April, 2021	Asia	India	West Bengal	Asia	India	West Bengal	genome	29819	Human	21-30	Female	B.1.617.1	G	INSACOG-WB	National Institute of Biomedical Genomics – INSACOG	Arindam Maitra, Bhaswati Bandyopadhyay, Nidhan Kumar Biswas, Tamal Ghosh, Sreedhar Chinnaswamy, Ajay Chakraborti, Saumitra Das	https://www.gisaid.org/	June, 2021
hCoV-19/India/WB-1931300258132/2021	betacoronavirus	EPI_ISL_2503601	April, 2021	Asia	India	West Bengal	Asia	India	West Bengal	genome	29782	Human	41-50	Female	C.36	GR	INSACOG-WB	National Institute of Biomedical Genomics – INSACOG	Arindam Maitra, Bhaswati Bandyopadhyay, Nidhan Kumar Biswas, Tamal Ghosh, Sreedhar Chinnaswamy, Ajay Chakraborti, Saumitra Das	https://www.gisaid.org/	June, 2021
hCoV-19/India/WB-1931300258134/2021	betacoronavirus	EPI_ISL_2503602	April, 2021	Asia	India	West Bengal	Asia	India	West Bengal	genome	29781	Human	21-30	Female	B.1.617.1	G	INSACOG-WB	National Institute of Biomedical Genomics – INSACOG	Arindam Maitra, Bhaswati Bandyopadhyay, Nidhan Kumar Biswas, Tamal Ghosh, Sreedhar Chinnaswamy, Ajay Chakraborti, Saumitra Das	https://www.gisaid.org/	June, 2021
hCoV-19/India/WB-1931300258238/2021	betacoronavirus	EPI_ISL_2503603	April, 2021	Asia	India	West Bengal	Asia	India	West Bengal	genome	29769	Human	41-50	Male	B.1.617.2	G	INSACOG-WB	National Institute of Biomedical Genomics – INSACOG	Arindam Maitra, Bhaswati Bandyopadhyay, Nidhan Kumar Biswas, Tamal Ghosh, Sreedhar Chinnaswamy, Ajay Chakraborti, Saumitra Das	https://www.gisaid.org/	June, 2021
hCoV-19/India/WB-1931300258248/2021	betacoronavirus	EPI_ISL_2503604	April, 2021	Asia	India	West Bengal	Asia	India	West Bengal	genome	29770	Human	71-80	Male	B.1.617.2	G	INSACOG-WB	National Institute of Biomedical Genomics – INSACOG	Arindam Maitra, Bhaswati Bandyopadhyay, Nidhan Kumar Biswas, Tamal Ghosh, Sreedhar Chinnaswamy, Ajay Chakraborti, Saumitra Das	https://www.gisaid.org/	June, 2021
hCoV-19/India/WB-1931300258362/2021	betacoronavirus	EPI_ISL_2503605	April, 2021	Asia	India	West Bengal	Asia	India	West Bengal	genome	29781	Human	21-30	Male	B.1.617.1	G	INSACOG-WB	National Institute of Biomedical Genomics – INSACOG	Arindam Maitra, Bhaswati Bandyopadhyay, Nidhan Kumar Biswas, Tamal Ghosh, Sreedhar Chinnaswamy, Ajay Chakraborti, Saumitra Das	https://www.gisaid.org/	June, 2021
hCoV-19/India/WB-1931300258371/2021	betacoronavirus	EPI_ISL_2503606	April, 2021	Asia	India	West Bengal	Asia	India	West Bengal	genome	29769	Human	41-50	Male	B.1.617.2	G	INSACOG-WB	National Institute of Biomedical Genomics – INSACOG	Arindam Maitra, Bhaswati Bandyopadhyay, Nidhan Kumar Biswas, Tamal Ghosh, Sreedhar Chinnaswamy, Ajay Chakraborti, Saumitra Das	https://www.gisaid.org/	June, 2021
hCoV-19/India/WB-1931300258429/2021	betacoronavirus	EPI_ISL_2503607	April, 2021	Asia	India	West Bengal	Asia	India	West Bengal	genome	29781	Human	41-50	Male	B.1.617.1	G	INSACOG-WB	National Institute of Biomedical Genomics – INSACOG	Arindam Maitra, Bhaswati Bandyopadhyay, Nidhan Kumar Biswas, Tamal Ghosh, Sreedhar Chinnaswamy, Ajay Chakraborti, Saumitra Das	https://www.gisaid.org/	June, 2021
hCoV-19/India/WB-1931300258458/2021	betacoronavirus	EPI_ISL_2503608	April, 2021	Asia	India	West Bengal	Asia	India	West Bengal	genome	29807	Human	61-70	Male	B.1.617.2	G	INSACOG-WB	National Institute of Biomedical Genomics – INSACOG	Arindam Maitra, Bhaswati Bandyopadhyay, Nidhan Kumar Biswas, Tamal Ghosh, Sreedhar Chinnaswamy, Ajay Chakraborti, Saumitra Das	https://www.gisaid.org/	June, 2021
hCoV-19/India/WB-1931300258467/2021	betacoronavirus	EPI_ISL_2503609	April, 2021	Asia	India	West Bengal	Asia	India	West Bengal	genome	29769	Human	21-30	Male	B.1.617.2	G	INSACOG-WB	National Institute of Biomedical Genomics – INSACOG	Arindam Maitra, Bhaswati Bandyopadhyay, Nidhan Kumar Biswas, Tamal Ghosh, Sreedhar Chinnaswamy, Ajay Chakraborti, Saumitra Das	https://www.gisaid.org/	June, 2021
hCoV-19/India/WB-1931300258475/2021	betacoronavirus	EPI_ISL_2503610	April, 2021	Asia	India	West Bengal	Asia	India	West Bengal	genome	29764	Human	41-50	Male	B.1.351.3	GH	INSACOG-WB	National Institute of Biomedical Genomics – INSACOG	Arindam Maitra, Bhaswati Bandyopadhyay, Nidhan Kumar Biswas, Tamal Ghosh, Sreedhar Chinnaswamy, Ajay Chakraborti, Saumitra Das	https://www.gisaid.org/	June, 2021
hCoV-19/India/WB-1931300258485/2021	betacoronavirus	EPI_ISL_2503611	April, 2021	Asia	India	West Bengal	Asia	India	West Bengal	genome	29764	Human	31-40	Female	B.1.351.3	GH	INSACOG-WB	National Institute of Biomedical Genomics – INSACOG	Arindam Maitra, Bhaswati Bandyopadhyay, Nidhan Kumar Biswas, Tamal Ghosh, Sreedhar Chinnaswamy, Ajay Chakraborti, Saumitra Das	https://www.gisaid.org/	June, 2021
hCoV-19/India/WB-1931300258503/2021	betacoronavirus	EPI_ISL_2503612	April, 2021	Asia	India	West Bengal	Asia	India	West Bengal	genome	29781	Human	51-60	Male	B.1.617.1	G	INSACOG-WB	National Institute of Biomedical Genomics – INSACOG	Arindam Maitra, Bhaswati Bandyopadhyay, Nidhan Kumar Biswas, Tamal Ghosh, Sreedhar Chinnaswamy, Ajay Chakraborti, Saumitra Das	https://www.gisaid.org/	June, 2021
hCoV-19/India/WB-1931300258524/2021	betacoronavirus	EPI_ISL_2503613	April, 2021	Asia	India	West Bengal	Asia	India	West Bengal	genome	29781	Human	41-50	Male	B.1.617.1	G	INSACOG-WB	National Institute of Biomedical Genomics – INSACOG	Arindam Maitra, Bhaswati Bandyopadhyay, Nidhan Kumar Biswas, Tamal Ghosh, Sreedhar Chinnaswamy, Ajay Chakraborti, Saumitra Das	https://www.gisaid.org/	June, 2021
hCoV-19/India/WB-1931300258541/2021	betacoronavirus	EPI_ISL_2503614	April, 2021	Asia	India	West Bengal	Asia	India	West Bengal	genome	29769	Human	61-70	Male	B.1.617.2	G	INSACOG-WB	National Institute of Biomedical Genomics – INSACOG	Arindam Maitra, Bhaswati Bandyopadhyay, Nidhan Kumar Biswas, Tamal Ghosh, Sreedhar Chinnaswamy, Ajay Chakraborti, Saumitra Das	https://www.gisaid.org/	June, 2021
hCoV-19/India/WB-1931300258552/2021	betacoronavirus	EPI_ISL_2503615	April, 2021	Asia	India	West Bengal	Asia	India	West Bengal	genome	29769	Human	51-60	Female	B.1.617.2	G	INSACOG-WB	National Institute of Biomedical Genomics – INSACOG	Arindam Maitra, Bhaswati Bandyopadhyay, Nidhan Kumar Biswas, Tamal Ghosh, Sreedhar Chinnaswamy, Ajay Chakraborti, Saumitra Das	https://www.gisaid.org/	June, 2021
hCoV-19/India/WB-1931300258557/2021	betacoronavirus	EPI_ISL_2503616	April, 2021	Asia	India	West Bengal	Asia	India	West Bengal	genome	29769	Human	31-40	Female	B.1.617.2	G	INSACOG-WB	National Institute of Biomedical Genomics – INSACOG	Arindam Maitra, Bhaswati Bandyopadhyay, Nidhan Kumar Biswas, Tamal Ghosh, Sreedhar Chinnaswamy, Ajay Chakraborti, Saumitra Das	https://www.gisaid.org/	June, 2021
hCoV-19/India/WB-1931300258567/2021	betacoronavirus	EPI_ISL_2503617	April, 2021	Asia	India	West Bengal	Asia	India	West Bengal	genome	29781	Human	41-50	Male	B.1.617.1	G	INSACOG-WB	National Institute of Biomedical Genomics – INSACOG	Arindam Maitra, Bhaswati Bandyopadhyay, Nidhan Kumar Biswas, Tamal Ghosh, Sreedhar Chinnaswamy, Ajay Chakraborti, Saumitra Das	https://www.gisaid.org/	June, 2021
hCoV-19/India/WB-1931300258579/2021	betacoronavirus	EPI_ISL_2503618	April, 2021	Asia	India	West Bengal	Asia	India	West Bengal	genome	29811	Human	61-70	Female	B.1.617.2	G	INSACOG-WB	National Institute of Biomedical Genomics – INSACOG	Arindam Maitra, Bhaswati Bandyopadhyay, Nidhan Kumar Biswas, Tamal Ghosh, Sreedhar Chinnaswamy, Ajay Chakraborti, Saumitra Das	https://www.gisaid.org/	June, 2021
hCoV-19/India/WB-1931300258584/2021	betacoronavirus	EPI_ISL_2503619	April, 2021	Asia	India	West Bengal	Asia	India	West Bengal	genome	29769	Human	31-40	Female	B.1.617.2	G	INSACOG-WB	National Institute of Biomedical Genomics – INSACOG	Arindam Maitra, Bhaswati Bandyopadhyay, Nidhan Kumar Biswas, Tamal Ghosh, Sreedhar Chinnaswamy, Ajay Chakraborti, Saumitra Das	https://www.gisaid.org/	June, 2021
hCoV-19/India/WB-1931300258592/2021	betacoronavirus	EPI_ISL_2503620	April, 2021	Asia	India	West Bengal	Asia	India	West Bengal	genome	29769	Human	41-50	Male	B.1.617.2	G	INSACOG-WB	National Institute of Biomedical Genomics – INSACOG	Arindam Maitra, Bhaswati Bandyopadhyay, Nidhan Kumar Biswas, Tamal Ghosh, Sreedhar Chinnaswamy, Ajay Chakraborti, Saumitra Das	https://www.gisaid.org/	June, 2021
hCoV-19/India/WB-1931300258601/2021	betacoronavirus	EPI_ISL_2503621	April, 2021	Asia	India	West Bengal	Asia	India	West Bengal	genome	29781	Human	31-40	Female	B.1.617.1	G	INSACOG-WB	National Institute of Biomedical Genomics – INSACOG	Arindam Maitra, Bhaswati Bandyopadhyay, Nidhan Kumar Biswas, Tamal Ghosh, Sreedhar Chinnaswamy, Ajay Chakraborti, Saumitra Das	https://www.gisaid.org/	June, 2021
hCoV-19/India/WB-1931300258615/2021	betacoronavirus	EPI_ISL_2503622	April, 2021	Asia	India	West Bengal	Asia	India	West Bengal	genome	29769	Human	41-50	Male	B.1.617.2	G	INSACOG-WB	National Institute of Biomedical Genomics – INSACOG	Arindam Maitra, Bhaswati Bandyopadhyay, Nidhan Kumar Biswas, Tamal Ghosh, Sreedhar Chinnaswamy, Ajay Chakraborti, Saumitra Das	https://www.gisaid.org/	June, 2021
hCoV-19/India/WB-1931300258630/2021	betacoronavirus	EPI_ISL_2503623	April, 2021	Asia	India	West Bengal	Asia	India	West Bengal	genome	29769	Human	41-50	Female	B.1.617.2	G	INSACOG-WB	National Institute of Biomedical Genomics – INSACOG	Arindam Maitra, Bhaswati Bandyopadhyay, Nidhan Kumar Biswas, Tamal Ghosh, Sreedhar Chinnaswamy, Ajay Chakraborti, Saumitra Das	https://www.gisaid.org/	June, 2021
hCoV-19/India/WB-1931300258639/2021	betacoronavirus	EPI_ISL_2503624	April, 2021	Asia	India	West Bengal	Asia	India	West Bengal	genome	29769	Human	21-30	Female	B.1.617.2	G	INSACOG-WB	National Institute of Biomedical Genomics – INSACOG	Arindam Maitra, Bhaswati Bandyopadhyay, Nidhan Kumar Biswas, Tamal Ghosh, Sreedhar Chinnaswamy, Ajay Chakraborti, Saumitra Das	https://www.gisaid.org/	June, 2021
hCoV-19/India/WB-1931300258649/2021	betacoronavirus	EPI_ISL_2503625	April, 2021	Asia	India	West Bengal	Asia	India	West Bengal	genome	29781	Human	21-30	Female	B.1.617.1	G	INSACOG-WB	National Institute of Biomedical Genomics – INSACOG	Arindam Maitra, Bhaswati Bandyopadhyay, Nidhan Kumar Biswas, Tamal Ghosh, Sreedhar Chinnaswamy, Ajay Chakraborti, Saumitra Das	https://www.gisaid.org/	June, 2021
hCoV-19/India/WB-1931300258729/2021	betacoronavirus	EPI_ISL_2503626	April, 2021	Asia	India	West Bengal	Asia	India	West Bengal	genome	29825	Human	31-40	Male	B.1.617.1	G	INSACOG-WB	National Institute of Biomedical Genomics – INSACOG	Arindam Maitra, Bhaswati Bandyopadhyay, Nidhan Kumar Biswas, Tamal Ghosh, Sreedhar Chinnaswamy, Ajay Chakraborti, Saumitra Das	https://www.gisaid.org/	June, 2021
hCoV-19/India/WB-1931300258745/2021	betacoronavirus	EPI_ISL_2503627	April, 2021	Asia	India	West Bengal	Asia	India	West Bengal	genome	29769	Human	11-20	Female	B.1.617.2	G	INSACOG-WB	National Institute of Biomedical Genomics – INSACOG	Arindam Maitra, Bhaswati Bandyopadhyay, Nidhan Kumar Biswas, Tamal Ghosh, Sreedhar Chinnaswamy, Ajay Chakraborti, Saumitra Das	https://www.gisaid.org/	June, 2021
hCoV-19/India/WB-1931300258758/2021	betacoronavirus	EPI_ISL_2503628	April, 2021	Asia	India	West Bengal	Asia	India	West Bengal	genome	29769	Human	21-30	Female	B.1.617.2	G	INSACOG-WB	National Institute of Biomedical Genomics – INSACOG	Arindam Maitra, Bhaswati Bandyopadhyay, Nidhan Kumar Biswas, Tamal Ghosh, Sreedhar Chinnaswamy, Ajay Chakraborti, Saumitra Das	https://www.gisaid.org/	June, 2021
hCoV-19/India/WB-1931300258769/2021	betacoronavirus	EPI_ISL_2503629	April, 2021	Asia	India	West Bengal	Asia	India	West Bengal	genome	29775	Human	31-40	Male	B.1.617.2	G	INSACOG-WB	National Institute of Biomedical Genomics – INSACOG	Arindam Maitra, Bhaswati Bandyopadhyay, Nidhan Kumar Biswas, Tamal Ghosh, Sreedhar Chinnaswamy, Ajay Chakraborti, Saumitra Das	https://www.gisaid.org/	June, 2021
hCoV-19/India/WB-1931300258782/2021	betacoronavirus	EPI_ISL_2503630	April, 2021	Asia	India	West Bengal	Asia	India	West Bengal	genome	29781	Human	21-30	Male	B.1.617.1	G	INSACOG-WB	National Institute of Biomedical Genomics – INSACOG	Arindam Maitra, Bhaswati Bandyopadhyay, Nidhan Kumar Biswas, Tamal Ghosh, Sreedhar Chinnaswamy, Ajay Chakraborti, Saumitra Das	https://www.gisaid.org/	June, 2021
hCoV-19/India/WB-1931300258812/2021	betacoronavirus	EPI_ISL_2503631	April, 2021	Asia	India	West Bengal	Asia	India	West Bengal	genome	29781	Human	31-40	Female	B.1.617.1	G	INSACOG-WB	National Institute of Biomedical Genomics – INSACOG	Arindam Maitra, Bhaswati Bandyopadhyay, Nidhan Kumar Biswas, Tamal Ghosh, Sreedhar Chinnaswamy, Ajay Chakraborti, Saumitra Das	https://www.gisaid.org/	June, 2021
hCoV-19/India/WB-1931300258114/2021	betacoronavirus	EPI_ISL_2503632	April, 2021	Asia	India	West Bengal	Asia	India	West Bengal	genome	29769	Human	41-50	Female	B.1.617.2	G	INSACOG-WB	National Institute of Biomedical Genomics – INSACOG	Arindam Maitra, Bhaswati Bandyopadhyay, Nidhan Kumar Biswas, Tamal Ghosh, Sreedhar Chinnaswamy, Ajay Chakraborti, Saumitra Das	https://www.gisaid.org/	June, 2021
hCoV-19/India/WB-1931300258196/2021	betacoronavirus	EPI_ISL_2503633	April, 2021	Asia	India	West Bengal	Asia	India	West Bengal	genome	29781	Human	51-60	Female	B.1.617.1	G	INSACOG-WB	National Institute of Biomedical Genomics – INSACOG	Arindam Maitra, Bhaswati Bandyopadhyay, Nidhan Kumar Biswas, Tamal Ghosh, Sreedhar Chinnaswamy, Ajay Chakraborti, Saumitra Das	https://www.gisaid.org/	June, 2021
hCoV-19/India/WB-1931300258340/2021	betacoronavirus	EPI_ISL_2503634	April, 2021	Asia	India	West Bengal	Asia	India	West Bengal	genome	29781	Human	21-30	Female	B.1.617.1	G	INSACOG-WB	National Institute of Biomedical Genomics – INSACOG	Arindam Maitra, Bhaswati Bandyopadhyay, Nidhan Kumar Biswas, Tamal Ghosh, Sreedhar Chinnaswamy, Ajay Chakraborti, Saumitra Das	https://www.gisaid.org/	June, 2021
hCoV-19/India/WB-1931300258363/2021	betacoronavirus	EPI_ISL_2503635	April, 2021	Asia	India	West Bengal	Asia	India	West Bengal	genome	29800	Human	51-60	Male	B.1.617.2	G	INSACOG-WB	National Institute of Biomedical Genomics – INSACOG	Arindam Maitra, Bhaswati Bandyopadhyay, Nidhan Kumar Biswas, Tamal Ghosh, Sreedhar Chinnaswamy, Ajay Chakraborti, Saumitra Das	https://www.gisaid.org/	June, 2021
hCoV-19/India/WB-1931300258285/2021	betacoronavirus	EPI_ISL_2503636	April, 2021	Asia	India	West Bengal	Asia	India	West Bengal	genome	29813	Human	21-30	Male	B.1.617.2	G	INSACOG-WB	National Institute of Biomedical Genomics – INSACOG	Arindam Maitra, Bhaswati Bandyopadhyay, Nidhan Kumar Biswas, Tamal Ghosh, Sreedhar Chinnaswamy, Ajay Chakraborti, Saumitra Das	https://www.gisaid.org/	June, 2021
hCoV-19/India/WB-1931300258301/2021	betacoronavirus	EPI_ISL_2503637	April, 2021	Asia	India	West Bengal	Asia	India	West Bengal	genome	29807	Human	41-50	Female	B.1.617.2	G	INSACOG-WB	National Institute of Biomedical Genomics – INSACOG	Arindam Maitra, Bhaswati Bandyopadhyay, Nidhan Kumar Biswas, Tamal Ghosh, Sreedhar Chinnaswamy, Ajay Chakraborti, Saumitra Das	https://www.gisaid.org/	June, 2021
hCoV-19/India/WB-1931300258318/2021	betacoronavirus	EPI_ISL_2503638	April, 2021	Asia	India	West Bengal	Asia	India	West Bengal	genome	29769	Human	41-50	Male	B.1.617.2	G	INSACOG-WB	National Institute of Biomedical Genomics – INSACOG	Arindam Maitra, Bhaswati Bandyopadhyay, Nidhan Kumar Biswas, Tamal Ghosh, Sreedhar Chinnaswamy, Ajay Chakraborti, Saumitra Das	https://www.gisaid.org/	June, 2021
hCoV-19/India/WB-1931300258712/2021	betacoronavirus	EPI_ISL_2503639	April, 2021	Asia	India	West Bengal	Asia	India	West Bengal	genome	29801	Human	21-30	Female	B.1.617.1	G	INSACOG-WB	National Institute of Biomedical Genomics – INSACOG	Arindam Maitra, Bhaswati Bandyopadhyay, Nidhan Kumar Biswas, Tamal Ghosh, Sreedhar Chinnaswamy, Ajay Chakraborti, Saumitra Das	https://www.gisaid.org/	June, 2021
hCoV-19/India/WB-1931300258739/2021	betacoronavirus	EPI_ISL_2503640	April, 2021	Asia	India	West Bengal	Asia	India	West Bengal	genome	29769	Human	41-50	Male	B.1.617.2	G	INSACOG-WB	National Institute of Biomedical Genomics – INSACOG	Arindam Maitra, Bhaswati Bandyopadhyay, Nidhan Kumar Biswas, Tamal Ghosh, Sreedhar Chinnaswamy, Ajay Chakraborti, Saumitra Das	https://www.gisaid.org/	June, 2021
hCoV-19/India/JH-1931300258770/2021	betacoronavirus	EPI_ISL_2503641	April, 2021	Asia	India	Jharkhand	Asia	India	Jharkhand	genome	29769	Human	21-30	Female	B.1.617.2	G	INSACOG-WB	National Institute of Biomedical Genomics – INSACOG	Arindam Maitra, Bhaswati Bandyopadhyay, Nidhan Kumar Biswas, Tamal Ghosh, Sreedhar Chinnaswamy, Ajay Chakraborti, Saumitra Das	https://www.gisaid.org/	June, 2021
hCoV-19/India/WB-1931300258787/2021	betacoronavirus	EPI_ISL_2503642	April, 2021	Asia	India	West Bengal	Asia	India	West Bengal	genome	29781	Human	51-60	Male	B.1.617.1	G	INSACOG-WB	National Institute of Biomedical Genomics – INSACOG	Arindam Maitra, Bhaswati Bandyopadhyay, Nidhan Kumar Biswas, Tamal Ghosh, Sreedhar Chinnaswamy, Ajay Chakraborti, Saumitra Das	https://www.gisaid.org/	June, 2021
hCoV-19/India/WB-1931300258800/2021	betacoronavirus	EPI_ISL_2503643	April, 2021	Asia	India	West Bengal	Asia	India	West Bengal	genome	29781	Human	31-40	Female	B.1.617.1	G	INSACOG-WB	National Institute of Biomedical Genomics – INSACOG	Arindam Maitra, Bhaswati Bandyopadhyay, Nidhan Kumar Biswas, Tamal Ghosh, Sreedhar Chinnaswamy, Ajay Chakraborti, Saumitra Das	https://www.gisaid.org/	June, 2021
hCoV-19/India/WB-1931300258814/2021	betacoronavirus	EPI_ISL_2503644	April, 2021	Asia	India	West Bengal	Asia	India	West Bengal	genome	29604	Human	61-70	Male	B.1.617.1	G	INSACOG-WB	National Institute of Biomedical Genomics – INSACOG	Arindam Maitra, Bhaswati Bandyopadhyay, Nidhan Kumar Biswas, Tamal Ghosh, Sreedhar Chinnaswamy, Ajay Chakraborti, Saumitra Das	https://www.gisaid.org/	June, 2021
hCoV-19/India/WB-1931300258819/2021	betacoronavirus	EPI_ISL_2503645	April, 2021	Asia	India	West Bengal	Asia	India	West Bengal	genome	29733	Human	31-40	Male	B.1.617.1	G	INSACOG-WB	National Institute of Biomedical Genomics – INSACOG	Arindam Maitra, Bhaswati Bandyopadhyay, Nidhan Kumar Biswas, Tamal Ghosh, Sreedhar Chinnaswamy, Ajay Chakraborti, Saumitra Das	https://www.gisaid.org/	June, 2021
hCoV-19/India/WB-1931300258829/2021	betacoronavirus	EPI_ISL_2503646	April, 2021	Asia	India	West Bengal	Asia	India	West Bengal	genome	29781	Human	41-50	Female	B.1.617.1	G	INSACOG-WB	National Institute of Biomedical Genomics – INSACOG	Arindam Maitra, Bhaswati Bandyopadhyay, Nidhan Kumar Biswas, Tamal Ghosh, Sreedhar Chinnaswamy, Ajay Chakraborti, Saumitra Das	https://www.gisaid.org/	June, 2021
hCoV-19/India/WB-1931300258836/2021	betacoronavirus	EPI_ISL_2503647	April, 2021	Asia	India	West Bengal	Asia	India	West Bengal	genome	29781	Human	41-50	Male	B.1.617.1	G	INSACOG-WB	National Institute of Biomedical Genomics – INSACOG	Arindam Maitra, Bhaswati Bandyopadhyay, Nidhan Kumar Biswas, Tamal Ghosh, Sreedhar Chinnaswamy, Ajay Chakraborti, Saumitra Das	https://www.gisaid.org/	June, 2021
hCoV-19/India/WB-1931300258841/2021	betacoronavirus	EPI_ISL_2503648	April, 2021	Asia	India	West Bengal	Asia	India	West Bengal	genome	29781	Human	41-50	Male	B.1.617.1	G	INSACOG-WB	National Institute of Biomedical Genomics – INSACOG	Arindam Maitra, Bhaswati Bandyopadhyay, Nidhan Kumar Biswas, Tamal Ghosh, Sreedhar Chinnaswamy, Ajay Chakraborti, Saumitra Das	https://www.gisaid.org/	June, 2021
hCoV-19/India/WB-1931300258847/2021	betacoronavirus	EPI_ISL_2503649	April, 2021	Asia	India	West Bengal	Asia	India	West Bengal	genome	29751	Human	31-40	Male	B.1.617.1	G	INSACOG-WB	National Institute of Biomedical Genomics – INSACOG	Arindam Maitra, Bhaswati Bandyopadhyay, Nidhan Kumar Biswas, Tamal Ghosh, Sreedhar Chinnaswamy, Ajay Chakraborti, Saumitra Das	https://www.gisaid.org/	June, 2021
hCoV-19/India/WB-1931300258849/2021	betacoronavirus	EPI_ISL_2503650	April, 2021	Asia	India	West Bengal	Asia	India	West Bengal	genome	29801	Human	41-50	Male	B.1.617.1	G	INSACOG-WB	National Institute of Biomedical Genomics – INSACOG	Arindam Maitra, Bhaswati Bandyopadhyay, Nidhan Kumar Biswas, Tamal Ghosh, Sreedhar Chinnaswamy, Ajay Chakraborti, Saumitra Das	https://www.gisaid.org/	June, 2021
hCoV-19/India/WB-1931300258174/2021	betacoronavirus	EPI_ISL_2503651	April, 2021	Asia	India	West Bengal	Asia	India	West Bengal	genome	29781	Human	31-40	Male	B.1.617.1	G	INSACOG-WB	National Institute of Biomedical Genomics – INSACOG	Arindam Maitra, Bhaswati Bandyopadhyay, Nidhan Kumar Biswas, Tamal Ghosh, Sreedhar Chinnaswamy, Ajay Chakraborti, Saumitra Das	https://www.gisaid.org/	June, 2021
hCoV-19/India/WB-1931300258241/2021	betacoronavirus	EPI_ISL_2503652	April, 2021	Asia	India	West Bengal	Asia	India	West Bengal	genome	29781	Human	41-50	Male	B.1.617.1	G	INSACOG-WB	National Institute of Biomedical Genomics – INSACOG	Arindam Maitra, Bhaswati Bandyopadhyay, Nidhan Kumar Biswas, Tamal Ghosh, Sreedhar Chinnaswamy, Ajay Chakraborti, Saumitra Das	https://www.gisaid.org/	June, 2021
hCoV-19/India/WB-1931300258535/2021	betacoronavirus	EPI_ISL_2503653	April, 2021	Asia	India	West Bengal	Asia	India	West Bengal	genome	29769	Human	11-20	Male	B.1.617.2	G	INSACOG-WB	National Institute of Biomedical Genomics – INSACOG	Arindam Maitra, Bhaswati Bandyopadhyay, Nidhan Kumar Biswas, Tamal Ghosh, Sreedhar Chinnaswamy, Ajay Chakraborti, Saumitra Das	https://www.gisaid.org/	June, 2021
hCoV-19/India/WB-1931300258582/2021	betacoronavirus	EPI_ISL_2503654	April, 2021	Asia	India	West Bengal	Asia	India	West Bengal	genome	29769	Human	61-70	Male	B.1.617.2	G	INSACOG-WB	National Institute of Biomedical Genomics – INSACOG	Arindam Maitra, Bhaswati Bandyopadhyay, Nidhan Kumar Biswas, Tamal Ghosh, Sreedhar Chinnaswamy, Ajay Chakraborti, Saumitra Das	https://www.gisaid.org/	June, 2021
hCoV-19/India/WB-1931300258609/2021	betacoronavirus	EPI_ISL_2503655	April, 2021	Asia	India	West Bengal	Asia	India	West Bengal	genome	29781	Human	51-60	Male	B.1.617.1	G	INSACOG-WB	National Institute of Biomedical Genomics – INSACOG	Arindam Maitra, Bhaswati Bandyopadhyay, Nidhan Kumar Biswas, Tamal Ghosh, Sreedhar Chinnaswamy, Ajay Chakraborti, Saumitra Das	https://www.gisaid.org/	June, 2021
hCoV-19/India/WB-1931300258701/2021	betacoronavirus	EPI_ISL_2503656	April, 2021	Asia	India	West Bengal	Asia	India	West Bengal	genome	29770	Human	11-20	Male	B.1.617.2	G	INSACOG-WB	National Institute of Biomedical Genomics – INSACOG	Arindam Maitra, Bhaswati Bandyopadhyay, Nidhan Kumar Biswas, Tamal Ghosh, Sreedhar Chinnaswamy, Ajay Chakraborti, Saumitra Das	https://www.gisaid.org/	June, 2021
hCoV-19/India/WB-1931300258822/2021	betacoronavirus	EPI_ISL_2503657	April, 2021	Asia	India	West Bengal	Asia	India	West Bengal	genome	29794	Human	31-40	Male	B.1.617.2	G	INSACOG-WB	National Institute of Biomedical Genomics – INSACOG	Arindam Maitra, Bhaswati Bandyopadhyay, Nidhan Kumar Biswas, Tamal Ghosh, Sreedhar Chinnaswamy, Ajay Chakraborti, Saumitra Das	https://www.gisaid.org/	June, 2021
hCoV-19/India/WB-1931300258825/2021	betacoronavirus	EPI_ISL_2503658	April, 2021	Asia	India	West Bengal	Asia	India	West Bengal	genome	29769	Human	21-30	Male	B.1.617.2	G	INSACOG-WB	National Institute of Biomedical Genomics – INSACOG	Arindam Maitra, Bhaswati Bandyopadhyay, Nidhan Kumar Biswas, Tamal Ghosh, Sreedhar Chinnaswamy, Ajay Chakraborti, Saumitra Das	https://www.gisaid.org/	June, 2021
hCoV-19/India/WB-1931300258744/2021	betacoronavirus	EPI_ISL_2503659	April, 2021	Asia	India	West Bengal	Asia	India	West Bengal	genome	29769	Human	11-20	Female	B.1.617.2	G	INSACOG-WB	National Institute of Biomedical Genomics – INSACOG	Arindam Maitra, Bhaswati Bandyopadhyay, Nidhan Kumar Biswas, Tamal Ghosh, Sreedhar Chinnaswamy, Ajay Chakraborti, Saumitra Das	https://www.gisaid.org/	June, 2021
hCoV-19/India/WB-1931300258788/2021	betacoronavirus	EPI_ISL_2503660	April, 2021	Asia	India	West Bengal	Asia	India	West Bengal	genome	29770	Human	71-80	Male	B.1.617.1	G	INSACOG-WB	National Institute of Biomedical Genomics – INSACOG	Arindam Maitra, Bhaswati Bandyopadhyay, Nidhan Kumar Biswas, Tamal Ghosh, Sreedhar Chinnaswamy, Ajay Chakraborti, Saumitra Das	https://www.gisaid.org/	June, 2021
hCoV-19/India/WB-1931300258791/2021	betacoronavirus	EPI_ISL_2503661	April, 2021	Asia	India	West Bengal	Asia	India	West Bengal	genome	29787	Human	41-50	Male	B.1.617.1	G	INSACOG-WB	National Institute of Biomedical Genomics – INSACOG	Arindam Maitra, Bhaswati Bandyopadhyay, Nidhan Kumar Biswas, Tamal Ghosh, Sreedhar Chinnaswamy, Ajay Chakraborti, Saumitra Das	https://www.gisaid.org/	June, 2021
hCoV-19/India/WB-1931300258798/2021	betacoronavirus	EPI_ISL_2503662	April, 2021	Asia	India	West Bengal	Asia	India	West Bengal	genome	29692	Human	31-40	Male	B.1.617.2	G	INSACOG-WB	National Institute of Biomedical Genomics – INSACOG	Arindam Maitra, Bhaswati Bandyopadhyay, Nidhan Kumar Biswas, Tamal Ghosh, Sreedhar Chinnaswamy, Ajay Chakraborti, Saumitra Das	https://www.gisaid.org/	June, 2021
hCoV-19/India/WB-1931300258802/2021	betacoronavirus	EPI_ISL_2503663	April, 2021	Asia	India	West Bengal	Asia	India	West Bengal	genome	29763	Human	51-60	Female	B.1.1.7	GRY	INSACOG-WB	National Institute of Biomedical Genomics – INSACOG	Arindam Maitra, Bhaswati Bandyopadhyay, Nidhan Kumar Biswas, Tamal Ghosh, Sreedhar Chinnaswamy, Ajay Chakraborti, Saumitra Das	https://www.gisaid.org/	June, 2021
hCoV-19/India/WB-1931300258831/2021	betacoronavirus	EPI_ISL_2503664	April, 2021	Asia	India	West Bengal	Asia	India	West Bengal	genome	29775	Human	41-50	Male	B.1.617.2	G	INSACOG-WB	National Institute of Biomedical Genomics – INSACOG	Arindam Maitra, Bhaswati Bandyopadhyay, Nidhan Kumar Biswas, Tamal Ghosh, Sreedhar Chinnaswamy, Ajay Chakraborti, Saumitra Das	https://www.gisaid.org/	June, 2021
hCoV-19/India/WB-1931300258834/2021	betacoronavirus	EPI_ISL_2503665	April, 2021	Asia	India	West Bengal	Asia	India	West Bengal	genome	29780	Human	51-60	Female	B.1.617.2	G	INSACOG-WB	National Institute of Biomedical Genomics – INSACOG	Arindam Maitra, Bhaswati Bandyopadhyay, Nidhan Kumar Biswas, Tamal Ghosh, Sreedhar Chinnaswamy, Ajay Chakraborti, Saumitra Das	https://www.gisaid.org/	June, 2021
hCoV-19/India/WB-1931300258438/2021	betacoronavirus	EPI_ISL_2503666	April, 2021	Asia	India	West Bengal	Asia	India	West Bengal	genome	29764	Human	31-40	Male	B.1.1.7	GRY	INSACOG-WB	National Institute of Biomedical Genomics – INSACOG	Arindam Maitra, Bhaswati Bandyopadhyay, Nidhan Kumar Biswas, Tamal Ghosh, Sreedhar Chinnaswamy, Ajay Chakraborti, Saumitra Das	https://www.gisaid.org/	June, 2021
hCoV-19/India/WB-1931300258246/2021	betacoronavirus	EPI_ISL_2503667	April, 2021	Asia	India	West Bengal	Asia	India	West Bengal	genome	29815	Human	51-60	Male	B.1.617.2	G	INSACOG-WB	National Institute of Biomedical Genomics – INSACOG	Arindam Maitra, Bhaswati Bandyopadhyay, Nidhan Kumar Biswas, Tamal Ghosh, Sreedhar Chinnaswamy, Ajay Chakraborti, Saumitra Das	https://www.gisaid.org/	June, 2021
hCoV-19/India/WB-1931501053946/2021	betacoronavirus	EPI_ISL_2503668	April, 2021	Asia	India	West Bengal	Asia	India	West Bengal	genome	29781	Human	41-50	Male	B.1.617.1	G	INSACOG-WB	National Institute of Biomedical Genomics – INSACOG	Arindam Maitra, Bhaswati Bandyopadhyay, Nidhan Kumar Biswas, Tamal Ghosh, Sreedhar Chinnaswamy, Ajay Chakraborti, Saumitra Das	https://www.gisaid.org/	June, 2021
hCoV-19/India/WB-1931501054016/2021	betacoronavirus	EPI_ISL_2503669	April, 2021	Asia	India	West Bengal	Asia	India	West Bengal	genome	29737	Human	61-70	Female	B.1.617.1	G	INSACOG-WB	National Institute of Biomedical Genomics – INSACOG	Arindam Maitra, Bhaswati Bandyopadhyay, Nidhan Kumar Biswas, Tamal Ghosh, Sreedhar Chinnaswamy, Ajay Chakraborti, Saumitra Das	https://www.gisaid.org/	June, 2021
hCoV-19/India/WB-1931501054152/2021	betacoronavirus	EPI_ISL_2503670	April, 2021	Asia	India	West Bengal	Asia	India	West Bengal	genome	29781	Human	51-60	Male	B.1.617.1	G	INSACOG-WB	National Institute of Biomedical Genomics – INSACOG	Arindam Maitra, Bhaswati Bandyopadhyay, Nidhan Kumar Biswas, Tamal Ghosh, Sreedhar Chinnaswamy, Ajay Chakraborti, Saumitra Das	https://www.gisaid.org/	June, 2021
hCoV-19/India/WB-1931501052654/2021	betacoronavirus	EPI_ISL_2503671	April, 2021	Asia	India	West Bengal	Asia	India	West Bengal	genome	29781	Human	71-80	Male	B.1.617.1	G	INSACOG-WB	National Institute of Biomedical Genomics – INSACOG	Arindam Maitra, Bhaswati Bandyopadhyay, Nidhan Kumar Biswas, Tamal Ghosh, Sreedhar Chinnaswamy, Ajay Chakraborti, Saumitra Das	https://www.gisaid.org/	June, 2021
hCoV-19/India/WB-1931501055652/2021	betacoronavirus	EPI_ISL_2503672	April, 2021	Asia	India	West Bengal	Asia	India	West Bengal	genome	29769	Human	61-70	Male	B.1.617.2	G	INSACOG-WB	National Institute of Biomedical Genomics – INSACOG	Arindam Maitra, Bhaswati Bandyopadhyay, Nidhan Kumar Biswas, Tamal Ghosh, Sreedhar Chinnaswamy, Ajay Chakraborti, Saumitra Das	https://www.gisaid.org/	June, 2021
hCoV-19/India/WB-1931501055692/2021	betacoronavirus	EPI_ISL_2503673	April, 2021	Asia	India	West Bengal	Asia	India	West Bengal	genome	29769	Human	21-30	Female	B.1.617.2	G	INSACOG-WB	National Institute of Biomedical Genomics – INSACOG	Arindam Maitra, Bhaswati Bandyopadhyay, Nidhan Kumar Biswas, Tamal Ghosh, Sreedhar Chinnaswamy, Ajay Chakraborti, Saumitra Das	https://www.gisaid.org/	June, 2021
hCoV-19/India/WB-1931501053919/2021	betacoronavirus	EPI_ISL_2503674	April, 2021	Asia	India	West Bengal	Asia	India	West Bengal	genome	29580	Human	31-40	Female	B.1.617.2	G	INSACOG-WB	National Institute of Biomedical Genomics – INSACOG	Arindam Maitra, Bhaswati Bandyopadhyay, Nidhan Kumar Biswas, Tamal Ghosh, Sreedhar Chinnaswamy, Ajay Chakraborti, Saumitra Das	https://www.gisaid.org/	June, 2021
hCoV-19/India/WB-1931501053311/2021	betacoronavirus	EPI_ISL_2503675	April, 2021	Asia	India	West Bengal	Asia	India	West Bengal	genome	29769	Human	51-60	Male	B.1.617.2	G	INSACOG-WB	National Institute of Biomedical Genomics – INSACOG	Arindam Maitra, Bhaswati Bandyopadhyay, Nidhan Kumar Biswas, Tamal Ghosh, Sreedhar Chinnaswamy, Ajay Chakraborti, Saumitra Das	https://www.gisaid.org/	June, 2021
hCoV-19/India/WB-1931300259157/2021	betacoronavirus	EPI_ISL_2503676	April, 2021	Asia	India	West Bengal	Asia	India	West Bengal	genome	29812	Human	61-70	Male	B.1.617.1	G	INSACOG-WB	National Institute of Biomedical Genomics – INSACOG	Arindam Maitra, Bhaswati Bandyopadhyay, Nidhan Kumar Biswas, Tamal Ghosh, Sreedhar Chinnaswamy, Ajay Chakraborti, Saumitra Das	https://www.gisaid.org/	June, 2021
hCoV-19/India/WB-1931300259165/2021	betacoronavirus	EPI_ISL_2503677	April, 2021	Asia	India	West Bengal	Asia	India	West Bengal	genome	29765	Human	31-40	Male	B.1.617.2	G	INSACOG-WB	National Institute of Biomedical Genomics – INSACOG	Arindam Maitra, Bhaswati Bandyopadhyay, Nidhan Kumar Biswas, Tamal Ghosh, Sreedhar Chinnaswamy, Ajay Chakraborti, Saumitra Das	https://www.gisaid.org/	June, 2021
hCoV-19/India/WB-1931501054998/2021	betacoronavirus	EPI_ISL_2503678	April, 2021	Asia	India	West Bengal	Asia	India	West Bengal	genome	29814	Human	21-30	Female	B.1.617.1	G	INSACOG-WB	National Institute of Biomedical Genomics – INSACOG	Arindam Maitra, Bhaswati Bandyopadhyay, Nidhan Kumar Biswas, Tamal Ghosh, Sreedhar Chinnaswamy, Ajay Chakraborti, Saumitra Das	https://www.gisaid.org/	June, 2021
hCoV-19/India/WB-1931300259184/2021	betacoronavirus	EPI_ISL_2503679	April, 2021	Asia	India	West Bengal	Asia	India	West Bengal	genome	29781	Human	31-40	Male	B.1.617.1	G	INSACOG-WB	National Institute of Biomedical Genomics – INSACOG	Arindam Maitra, Bhaswati Bandyopadhyay, Nidhan Kumar Biswas, Tamal Ghosh, Sreedhar Chinnaswamy, Ajay Chakraborti, Saumitra Das	https://www.gisaid.org/	June, 2021
hCoV-19/India/WB-1931300259193/2021	betacoronavirus	EPI_ISL_2503680	April, 2021	Asia	India	West Bengal	Asia	India	West Bengal	genome	29781	Human	31-40	Female	B.1.617.1	G	INSACOG-WB	National Institute of Biomedical Genomics – INSACOG	Arindam Maitra, Bhaswati Bandyopadhyay, Nidhan Kumar Biswas, Tamal Ghosh, Sreedhar Chinnaswamy, Ajay Chakraborti, Saumitra Das	https://www.gisaid.org/	June, 2021
hCoV-19/India/WB-1931300259304/2021	betacoronavirus	EPI_ISL_2503681	April, 2021	Asia	India	West Bengal	Asia	India	West Bengal	genome	29764	Human	11-20	Female	B.1.351.3	GH	INSACOG-WB	National Institute of Biomedical Genomics – INSACOG	Arindam Maitra, Bhaswati Bandyopadhyay, Nidhan Kumar Biswas, Tamal Ghosh, Sreedhar Chinnaswamy, Ajay Chakraborti, Saumitra Das	https://www.gisaid.org/	June, 2021
hCoV-19/India/WB-1931300259318/2021	betacoronavirus	EPI_ISL_2503682	April, 2021	Asia	India	West Bengal	Asia	India	West Bengal	genome	29781	Human	21-30	Male	B.1.617.1	G	INSACOG-WB	National Institute of Biomedical Genomics – INSACOG	Arindam Maitra, Bhaswati Bandyopadhyay, Nidhan Kumar Biswas, Tamal Ghosh, Sreedhar Chinnaswamy, Ajay Chakraborti, Saumitra Das	https://www.gisaid.org/	June, 2021
hCoV-19/India/WB-1931300259336/2021	betacoronavirus	EPI_ISL_2503683	April, 2021	Asia	India	West Bengal	Asia	India	West Bengal	genome	29764	Human	51-60	Male	B.1.351	GH	INSACOG-WB	National Institute of Biomedical Genomics – INSACOG	Arindam Maitra, Bhaswati Bandyopadhyay, Nidhan Kumar Biswas, Tamal Ghosh, Sreedhar Chinnaswamy, Ajay Chakraborti, Saumitra Das	https://www.gisaid.org/	June, 2021
hCoV-19/India/WB-1931300259387/2021	betacoronavirus	EPI_ISL_2503684	April, 2021	Asia	India	West Bengal	Asia	India	West Bengal	genome	29604	Human	51-60	Female	B.1.617.2	G	INSACOG-WB	National Institute of Biomedical Genomics – INSACOG	Arindam Maitra, Bhaswati Bandyopadhyay, Nidhan Kumar Biswas, Tamal Ghosh, Sreedhar Chinnaswamy, Ajay Chakraborti, Saumitra Das	https://www.gisaid.org/	June, 2021
hCoV-19/India/WB-1931300259458/2021	betacoronavirus	EPI_ISL_2503685	April, 2021	Asia	India	West Bengal	Asia	India	West Bengal	genome	29792	Human	41-50	Male	B.1.617.2	G	INSACOG-WB	National Institute of Biomedical Genomics – INSACOG	Arindam Maitra, Bhaswati Bandyopadhyay, Nidhan Kumar Biswas, Tamal Ghosh, Sreedhar Chinnaswamy, Ajay Chakraborti, Saumitra Das	https://www.gisaid.org/	June, 2021
hCoV-19/India/WB-1931300259471/2021	betacoronavirus	EPI_ISL_2503686	April, 2021	Asia	India	West Bengal	Asia	India	West Bengal	genome	29769	Human	41-50	Male	B.1.617.2	G	INSACOG-WB	National Institute of Biomedical Genomics – INSACOG	Arindam Maitra, Bhaswati Bandyopadhyay, Nidhan Kumar Biswas, Tamal Ghosh, Sreedhar Chinnaswamy, Ajay Chakraborti, Saumitra Das	https://www.gisaid.org/	June, 2021
hCoV-19/India/WB-1931300259489/2021	betacoronavirus	EPI_ISL_2503687	April, 2021	Asia	India	West Bengal	Asia	India	West Bengal	genome	29763	Human	21-30	Male	B.1.1.7	G	INSACOG-WB	National Institute of Biomedical Genomics – INSACOG	Arindam Maitra, Bhaswati Bandyopadhyay, Nidhan Kumar Biswas, Tamal Ghosh, Sreedhar Chinnaswamy, Ajay Chakraborti, Saumitra Das	https://www.gisaid.org/	June, 2021
hCoV-19/India/WB-1931300259507/2021	betacoronavirus	EPI_ISL_2503688	April, 2021	Asia	India	West Bengal	Asia	India	West Bengal	genome	29769	Human	31-40	Male	B.1.617.2	G	INSACOG-WB	National Institute of Biomedical Genomics – INSACOG	Arindam Maitra, Bhaswati Bandyopadhyay, Nidhan Kumar Biswas, Tamal Ghosh, Sreedhar Chinnaswamy, Ajay Chakraborti, Saumitra Das	https://www.gisaid.org/	June, 2021
hCoV-19/India/WB-1931300259564/2021	betacoronavirus	EPI_ISL_2503689	April, 2021	Asia	India	West Bengal	Asia	India	West Bengal	genome	29781	Human	61-70	Female	B.1.617.1	G	INSACOG-WB	National Institute of Biomedical Genomics – INSACOG	Arindam Maitra, Bhaswati Bandyopadhyay, Nidhan Kumar Biswas, Tamal Ghosh, Sreedhar Chinnaswamy, Ajay Chakraborti, Saumitra Das	https://www.gisaid.org/	June, 2021
hCoV-19/India/WB-1931300259608/2021	betacoronavirus	EPI_ISL_2503690	April, 2021	Asia	India	West Bengal	Asia	India	West Bengal	genome	29774	Human	51-60	Male	B.1.617.1	G	INSACOG-WB	National Institute of Biomedical Genomics – INSACOG	Arindam Maitra, Bhaswati Bandyopadhyay, Nidhan Kumar Biswas, Tamal Ghosh, Sreedhar Chinnaswamy, Ajay Chakraborti, Saumitra Das	https://www.gisaid.org/	June, 2021
hCoV-19/India/WB-1931300259622/2021	betacoronavirus	EPI_ISL_2503691	April, 2021	Asia	India	West Bengal	Asia	India	West Bengal	genome	29781	Human	21-30	Female	B.1.617.1	G	INSACOG-WB	National Institute of Biomedical Genomics – INSACOG	Arindam Maitra, Bhaswati Bandyopadhyay, Nidhan Kumar Biswas, Tamal Ghosh, Sreedhar Chinnaswamy, Ajay Chakraborti, Saumitra Das	https://www.gisaid.org/	June, 2021
hCoV-19/India/WB-1931300259656/2021	betacoronavirus	EPI_ISL_2503692	April, 2021	Asia	India	West Bengal	Asia	India	West Bengal	genome	29769	Human	51-60	Male	B.1.617.2	G	INSACOG-WB	National Institute of Biomedical Genomics – INSACOG	Arindam Maitra, Bhaswati Bandyopadhyay, Nidhan Kumar Biswas, Tamal Ghosh, Sreedhar Chinnaswamy, Ajay Chakraborti, Saumitra Das	https://www.gisaid.org/	June, 2021
hCoV-19/India/WB-1931300259580/2021	betacoronavirus	EPI_ISL_2503693	April, 2021	Asia	India	West Bengal	Asia	India	West Bengal	genome	29781	Human	41-50	Male	B.1.617.1	G	INSACOG-WB	National Institute of Biomedical Genomics – INSACOG	Arindam Maitra, Bhaswati Bandyopadhyay, Nidhan Kumar Biswas, Tamal Ghosh, Sreedhar Chinnaswamy, Ajay Chakraborti, Saumitra Das	https://www.gisaid.org/	June, 2021
hCoV-19/India/WB-1931300259583/2021	betacoronavirus	EPI_ISL_2503694	April, 2021	Asia	India	West Bengal	Asia	India	West Bengal	genome	29769	Human	31-40	Male	B.1.617.2	G	INSACOG-WB	National Institute of Biomedical Genomics – INSACOG	Arindam Maitra, Bhaswati Bandyopadhyay, Nidhan Kumar Biswas, Tamal Ghosh, Sreedhar Chinnaswamy, Ajay Chakraborti, Saumitra Das	https://www.gisaid.org/	June, 2021
hCoV-19/India/WB-1931300259317/2021	betacoronavirus	EPI_ISL_2503695	April, 2021	Asia	India	West Bengal	Asia	India	West Bengal	genome	29781	Human	31-40	Female	B.1.617.1	G	INSACOG-WB	National Institute of Biomedical Genomics – INSACOG	Arindam Maitra, Bhaswati Bandyopadhyay, Nidhan Kumar Biswas, Tamal Ghosh, Sreedhar Chinnaswamy, Ajay Chakraborti, Saumitra Das	https://www.gisaid.org/	June, 2021
hCoV-19/India/WB-1931300259322/2021	betacoronavirus	EPI_ISL_2503696	April, 2021	Asia	India	West Bengal	Asia	India	West Bengal	genome	29781	Human	11-20	Female	B.1.617.1	G	INSACOG-WB	National Institute of Biomedical Genomics – INSACOG	Arindam Maitra, Bhaswati Bandyopadhyay, Nidhan Kumar Biswas, Tamal Ghosh, Sreedhar Chinnaswamy, Ajay Chakraborti, Saumitra Das	https://www.gisaid.org/	June, 2021
hCoV-19/India/WB-1931300259331/2021	betacoronavirus	EPI_ISL_2503697	April, 2021	Asia	India	West Bengal	Asia	India	West Bengal	genome	29781	Human	31-40	Male	B.1.617.1	G	INSACOG-WB	National Institute of Biomedical Genomics – INSACOG	Arindam Maitra, Bhaswati Bandyopadhyay, Nidhan Kumar Biswas, Tamal Ghosh, Sreedhar Chinnaswamy, Ajay Chakraborti, Saumitra Das	https://www.gisaid.org/	June, 2021
hCoV-19/India/WB-1931300259429/2021	betacoronavirus	EPI_ISL_2503698	April, 2021	Asia	India	West Bengal	Asia	India	West Bengal	genome	29781	Human	51-60	Female	B.1.617.1	G	INSACOG-WB	National Institute of Biomedical Genomics – INSACOG	Arindam Maitra, Bhaswati Bandyopadhyay, Nidhan Kumar Biswas, Tamal Ghosh, Sreedhar Chinnaswamy, Ajay Chakraborti, Saumitra Das	https://www.gisaid.org/	June, 2021
hCoV-19/India/WB-1931300259491/2021	betacoronavirus	EPI_ISL_2503699	April, 2021	Asia	India	West Bengal	Asia	India	West Bengal	genome	29781	Human	41-50	Male	B.1.617.1	G	INSACOG-WB	National Institute of Biomedical Genomics – INSACOG	Arindam Maitra, Bhaswati Bandyopadhyay, Nidhan Kumar Biswas, Tamal Ghosh, Sreedhar Chinnaswamy, Ajay Chakraborti, Saumitra Das	https://www.gisaid.org/	June, 2021
hCoV-19/India/WB-1931300259520/2021	betacoronavirus	EPI_ISL_2503700	April, 2021	Asia	India	West Bengal	Asia	India	West Bengal	genome	29810	Human	51-60	Male	B.1.617.1	G	INSACOG-WB	National Institute of Biomedical Genomics – INSACOG	Arindam Maitra, Bhaswati Bandyopadhyay, Nidhan Kumar Biswas, Tamal Ghosh, Sreedhar Chinnaswamy, Ajay Chakraborti, Saumitra Das	https://www.gisaid.org/	June, 2021
hCoV-19/India/WB-1931300259279/2021	betacoronavirus	EPI_ISL_2503701	April, 2021	Asia	India	West Bengal	Asia	India	West Bengal	genome	29769	Human	31-40	Male	B.1.617.2	G	INSACOG-WB	National Institute of Biomedical Genomics – INSACOG	Arindam Maitra, Bhaswati Bandyopadhyay, Nidhan Kumar Biswas, Tamal Ghosh, Sreedhar Chinnaswamy, Ajay Chakraborti, Saumitra Das	https://www.gisaid.org/	June, 2021
hCoV-19/India/WB-1931300259438/2021	betacoronavirus	EPI_ISL_2503702	April, 2021	Asia	India	West Bengal	Asia	India	West Bengal	genome	29781	Human	71-80	Male	B.1.617.1	G	INSACOG-WB	National Institute of Biomedical Genomics – INSACOG	Arindam Maitra, Bhaswati Bandyopadhyay, Nidhan Kumar Biswas, Tamal Ghosh, Sreedhar Chinnaswamy, Ajay Chakraborti, Saumitra Das	https://www.gisaid.org/	June, 2021
hCoV-19/India/WB-1931300259487/2021	betacoronavirus	EPI_ISL_2503703	April, 2021	Asia	India	West Bengal	Asia	India	West Bengal	genome	29781	Human	51-60	Female	B.1.617.1	G	INSACOG-WB	National Institute of Biomedical Genomics – INSACOG	Arindam Maitra, Bhaswati Bandyopadhyay, Nidhan Kumar Biswas, Tamal Ghosh, Sreedhar Chinnaswamy, Ajay Chakraborti, Saumitra Das	https://www.gisaid.org/	June, 2021
hCoV-19/India/WB-1931300259207/2021	betacoronavirus	EPI_ISL_2503704	April, 2021	Asia	India	West Bengal	Asia	India	West Bengal	genome	29769	Human	31-40	Female	B.1.617.2	G	INSACOG-WB	National Institute of Biomedical Genomics – INSACOG	Arindam Maitra, Bhaswati Bandyopadhyay, Nidhan Kumar Biswas, Tamal Ghosh, Sreedhar Chinnaswamy, Ajay Chakraborti, Saumitra Das	https://www.gisaid.org/	June, 2021
hCoV-19/India/WB-1931300259283/2021	betacoronavirus	EPI_ISL_2503705	April, 2021	Asia	India	West Bengal	Asia	India	West Bengal	genome	29820	Human	21-30	Male	B.1.617.1	G	INSACOG-WB	National Institute of Biomedical Genomics – INSACOG	Arindam Maitra, Bhaswati Bandyopadhyay, Nidhan Kumar Biswas, Tamal Ghosh, Sreedhar Chinnaswamy, Ajay Chakraborti, Saumitra Das	https://www.gisaid.org/	June, 2021
hCoV-19/India/WB-1931300259281/2021	betacoronavirus	EPI_ISL_2503706	April, 2021	Asia	India	West Bengal	Asia	India	West Bengal	genome	29684	Human	31-40	Female	B.1.617.1	G	INSACOG-WB	National Institute of Biomedical Genomics – INSACOG	Arindam Maitra, Bhaswati Bandyopadhyay, Nidhan Kumar Biswas, Tamal Ghosh, Sreedhar Chinnaswamy, Ajay Chakraborti, Saumitra Das	https://www.gisaid.org/	June, 2021
hCoV-19/India/WB-1931300259340/2021	betacoronavirus	EPI_ISL_2503707	April, 2021	Asia	India	West Bengal	Asia	India	West Bengal	genome	29411	Human	21-30	Female	None	G	INSACOG-WB	National Institute of Biomedical Genomics – INSACOG	Arindam Maitra, Bhaswati Bandyopadhyay, Nidhan Kumar Biswas, Tamal Ghosh, Sreedhar Chinnaswamy, Ajay Chakraborti, Saumitra Das	https://www.gisaid.org/	June, 2021
hCoV-19/India/WB-1931300258583/2021	betacoronavirus	EPI_ISL_2503708	April, 2021	Asia	India	West Bengal	Asia	India	West Bengal	genome	29698	Human	61-70	Male	B.1.617.2	G	INSACOG-WB	National Institute of Biomedical Genomics – INSACOG	Arindam Maitra, Bhaswati Bandyopadhyay, Nidhan Kumar Biswas, Tamal Ghosh, Sreedhar Chinnaswamy, Ajay Chakraborti, Saumitra Das	https://www.gisaid.org/	June, 2021
hCoV-19/India/WB-1931300258604/2021	betacoronavirus	EPI_ISL_2503709	April, 2021	Asia	India	West Bengal	Asia	India	West Bengal	genome	29775	Human	61-70	Female	B.1.617.2	G	INSACOG-WB	National Institute of Biomedical Genomics – INSACOG	Arindam Maitra, Bhaswati Bandyopadhyay, Nidhan Kumar Biswas, Tamal Ghosh, Sreedhar Chinnaswamy, Ajay Chakraborti, Saumitra Das	https://www.gisaid.org/	June, 2021
hCoV-19/India/WB-1931300258675/2021	betacoronavirus	EPI_ISL_2503710	April, 2021	Asia	India	West Bengal	Asia	India	West Bengal	genome	29769	Human	51-60	Male	B.1.617.2	G	INSACOG-WB	National Institute of Biomedical Genomics – INSACOG	Arindam Maitra, Bhaswati Bandyopadhyay, Nidhan Kumar Biswas, Tamal Ghosh, Sreedhar Chinnaswamy, Ajay Chakraborti, Saumitra Das	https://www.gisaid.org/	June, 2021
hCoV-19/India/WB-1931300258685/2021	betacoronavirus	EPI_ISL_2503711	April, 2021	Asia	India	West Bengal	Asia	India	West Bengal	genome	29781	Human	31-40	Female	B.1.617.2	G	INSACOG-WB	National Institute of Biomedical Genomics – INSACOG	Arindam Maitra, Bhaswati Bandyopadhyay, Nidhan Kumar Biswas, Tamal Ghosh, Sreedhar Chinnaswamy, Ajay Chakraborti, Saumitra Das	https://www.gisaid.org/	June, 2021
hCoV-19/India/WB-1931300258689/2021	betacoronavirus	EPI_ISL_2503712	April, 2021	Asia	India	West Bengal	Asia	India	West Bengal	genome	29775	Human	41-50	Male	B.1.617.2	G	INSACOG-WB	National Institute of Biomedical Genomics – INSACOG	Arindam Maitra, Bhaswati Bandyopadhyay, Nidhan Kumar Biswas, Tamal Ghosh, Sreedhar Chinnaswamy, Ajay Chakraborti, Saumitra Das	https://www.gisaid.org/	June, 2021
hCoV-19/India/WB-1931300258718/2021	betacoronavirus	EPI_ISL_2503713	April, 2021	Asia	India	West Bengal	Asia	India	West Bengal	genome	29784	Human	21-30	Female	B.1.617.1	G	INSACOG-WB	National Institute of Biomedical Genomics – INSACOG	Arindam Maitra, Bhaswati Bandyopadhyay, Nidhan Kumar Biswas, Tamal Ghosh, Sreedhar Chinnaswamy, Ajay Chakraborti, Saumitra Das	https://www.gisaid.org/	June, 2021
hCoV-19/India/WB-1931300258724/2021	betacoronavirus	EPI_ISL_2503714	April, 2021	Asia	India	West Bengal	Asia	India	West Bengal	genome	29760	Human	21-30	Male	B.1.617.1	G	INSACOG-WB	National Institute of Biomedical Genomics – INSACOG	Arindam Maitra, Bhaswati Bandyopadhyay, Nidhan Kumar Biswas, Tamal Ghosh, Sreedhar Chinnaswamy, Ajay Chakraborti, Saumitra Das	https://www.gisaid.org/	June, 2021
hCoV-19/India/WB-1931300258747/2021	betacoronavirus	EPI_ISL_2503715	April, 2021	Asia	India	West Bengal	Asia	India	West Bengal	genome	29769	Human	51-60	Female	B.1.617.2	G	INSACOG-WB	National Institute of Biomedical Genomics – INSACOG	Arindam Maitra, Bhaswati Bandyopadhyay, Nidhan Kumar Biswas, Tamal Ghosh, Sreedhar Chinnaswamy, Ajay Chakraborti, Saumitra Das	https://www.gisaid.org/	June, 2021
hCoV-19/India/WB-1931300259300/2021	betacoronavirus	EPI_ISL_2503716	April, 2021	Asia	India	West Bengal	Asia	India	West Bengal	genome	29769	Human	21-30	Male	B.1.617.2	G	INSACOG-WB	National Institute of Biomedical Genomics – INSACOG	Arindam Maitra, Bhaswati Bandyopadhyay, Nidhan Kumar Biswas, Tamal Ghosh, Sreedhar Chinnaswamy, Ajay Chakraborti, Saumitra Das	https://www.gisaid.org/	June, 2021
hCoV-19/India/WB-1931300259314/2021	betacoronavirus	EPI_ISL_2503717	April, 2021	Asia	India	West Bengal	Asia	India	West Bengal	genome	29769	Human	21-30	Male	B.1.617.2	G	INSACOG-WB	National Institute of Biomedical Genomics – INSACOG	Arindam Maitra, Bhaswati Bandyopadhyay, Nidhan Kumar Biswas, Tamal Ghosh, Sreedhar Chinnaswamy, Ajay Chakraborti, Saumitra Das	https://www.gisaid.org/	June, 2021
hCoV-19/India/WB-1931300259328/2021	betacoronavirus	EPI_ISL_2503718	April, 2021	Asia	India	West Bengal	Asia	India	West Bengal	genome	29656	Human	71-80	Female	B.1.617.1	G	INSACOG-WB	National Institute of Biomedical Genomics – INSACOG	Arindam Maitra, Bhaswati Bandyopadhyay, Nidhan Kumar Biswas, Tamal Ghosh, Sreedhar Chinnaswamy, Ajay Chakraborti, Saumitra Das	https://www.gisaid.org/	June, 2021
hCoV-19/India/WB-1931300259333/2021	betacoronavirus	EPI_ISL_2503719	April, 2021	Asia	India	West Bengal	Asia	India	West Bengal	genome	29813	Human	51-60	Male	B.1.617.2	G	INSACOG-WB	National Institute of Biomedical Genomics – INSACOG	Arindam Maitra, Bhaswati Bandyopadhyay, Nidhan Kumar Biswas, Tamal Ghosh, Sreedhar Chinnaswamy, Ajay Chakraborti, Saumitra Das	https://www.gisaid.org/	June, 2021
hCoV-19/India/WB-1931300259339/2021	betacoronavirus	EPI_ISL_2503720	April, 2021	Asia	India	West Bengal	Asia	India	West Bengal	genome	29769	Human	31-40	Female	B.1.617.2	G	INSACOG-WB	National Institute of Biomedical Genomics – INSACOG	Arindam Maitra, Bhaswati Bandyopadhyay, Nidhan Kumar Biswas, Tamal Ghosh, Sreedhar Chinnaswamy, Ajay Chakraborti, Saumitra Das	https://www.gisaid.org/	June, 2021
hCoV-19/India/WB-1931300259344/2021	betacoronavirus	EPI_ISL_2503721	April, 2021	Asia	India	West Bengal	Asia	India	West Bengal	genome	29356	Human	61-70	Male	B.1.617.2	G	INSACOG-WB	National Institute of Biomedical Genomics – INSACOG	Arindam Maitra, Bhaswati Bandyopadhyay, Nidhan Kumar Biswas, Tamal Ghosh, Sreedhar Chinnaswamy, Ajay Chakraborti, Saumitra Das	https://www.gisaid.org/	June, 2021
hCoV-19/India/WB-1931300259362/2021	betacoronavirus	EPI_ISL_2503722	April, 2021	Asia	India	West Bengal	Asia	India	West Bengal	genome	29769	Human	41-50	Female	B.1.617.2	G	INSACOG-WB	National Institute of Biomedical Genomics – INSACOG	Arindam Maitra, Bhaswati Bandyopadhyay, Nidhan Kumar Biswas, Tamal Ghosh, Sreedhar Chinnaswamy, Ajay Chakraborti, Saumitra Das	https://www.gisaid.org/	June, 2021
hCoV-19/India/WB-1931300259373/2021	betacoronavirus	EPI_ISL_2503723	April, 2021	Asia	India	West Bengal	Asia	India	West Bengal	genome	29769	Human	31-40	Female	B.1.617.2	G	INSACOG-WB	National Institute of Biomedical Genomics – INSACOG	Arindam Maitra, Bhaswati Bandyopadhyay, Nidhan Kumar Biswas, Tamal Ghosh, Sreedhar Chinnaswamy, Ajay Chakraborti, Saumitra Das	https://www.gisaid.org/	June, 2021
hCoV-19/India/WB-1931300259378/2021	betacoronavirus	EPI_ISL_2503724	April, 2021	Asia	India	West Bengal	Asia	India	West Bengal	genome	29769	Human	61-70	Male	B.1.617.2	G	INSACOG-WB	National Institute of Biomedical Genomics – INSACOG	Arindam Maitra, Bhaswati Bandyopadhyay, Nidhan Kumar Biswas, Tamal Ghosh, Sreedhar Chinnaswamy, Ajay Chakraborti, Saumitra Das	https://www.gisaid.org/	June, 2021
hCoV-19/India/WB-1931300259405/2021	betacoronavirus	EPI_ISL_2503725	April, 2021	Asia	India	West Bengal	Asia	India	West Bengal	genome	29769	Human	31-40	Female	B.1.617.2	G	INSACOG-WB	National Institute of Biomedical Genomics – INSACOG	Arindam Maitra, Bhaswati Bandyopadhyay, Nidhan Kumar Biswas, Tamal Ghosh, Sreedhar Chinnaswamy, Ajay Chakraborti, Saumitra Das	https://www.gisaid.org/	June, 2021
hCoV-19/India/WB-1931300259412/2021	betacoronavirus	EPI_ISL_2503726	April, 2021	Asia	India	West Bengal	Asia	India	West Bengal	genome	29781	Human	61-70	Male	B.1.617.1	G	INSACOG-WB	National Institute of Biomedical Genomics – INSACOG	Arindam Maitra, Bhaswati Bandyopadhyay, Nidhan Kumar Biswas, Tamal Ghosh, Sreedhar Chinnaswamy, Ajay Chakraborti, Saumitra Das	https://www.gisaid.org/	June, 2021
hCoV-19/India/WB-1931300259423/2021	betacoronavirus	EPI_ISL_2503727	April, 2021	Asia	India	West Bengal	Asia	India	West Bengal	genome	29784	Human	51-60	Female	B.1.617.1	G	INSACOG-WB	National Institute of Biomedical Genomics – INSACOG	Arindam Maitra, Bhaswati Bandyopadhyay, Nidhan Kumar Biswas, Tamal Ghosh, Sreedhar Chinnaswamy, Ajay Chakraborti, Saumitra Das	https://www.gisaid.org/	June, 2021
hCoV-19/India/WB-1931300259421/2021	betacoronavirus	EPI_ISL_2503728	April, 2021	Asia	India	West Bengal	Asia	India	West Bengal	genome	29781	Human	21-30	Male	B.1.617.1	G	INSACOG-WB	National Institute of Biomedical Genomics – INSACOG	Arindam Maitra, Bhaswati Bandyopadhyay, Nidhan Kumar Biswas, Tamal Ghosh, Sreedhar Chinnaswamy, Ajay Chakraborti, Saumitra Das	https://www.gisaid.org/	June, 2021
hCoV-19/India/WB-1931501060559/2021	betacoronavirus	EPI_ISL_2503729	April, 2021	Asia	India	West Bengal	Asia	India	West Bengal	genome	29781	Human	61-70	Male	B.1.617.1	G	INSACOG-WB	National Institute of Biomedical Genomics – INSACOG	Arindam Maitra, Bhaswati Bandyopadhyay, Nidhan Kumar Biswas, Tamal Ghosh, Sreedhar Chinnaswamy, Ajay Chakraborti, Saumitra Das	https://www.gisaid.org/	June, 2021
hCoV-19/India/WB-1931501060802/2021	betacoronavirus	EPI_ISL_2503730	April, 2021	Asia	India	West Bengal	Asia	India	West Bengal	genome	29825	Human	51-60	Female	B.1.617.1	G	INSACOG-WB	National Institute of Biomedical Genomics – INSACOG	Arindam Maitra, Bhaswati Bandyopadhyay, Nidhan Kumar Biswas, Tamal Ghosh, Sreedhar Chinnaswamy, Ajay Chakraborti, Saumitra Das	https://www.gisaid.org/	June, 2021
hCoV-19/India/WB-1931501060859/2021	betacoronavirus	EPI_ISL_2503731	April, 2021	Asia	India	West Bengal	Asia	India	West Bengal	genome	29781	Human	21-30	Female	B.1.617.1	G	INSACOG-WB	National Institute of Biomedical Genomics – INSACOG	Arindam Maitra, Bhaswati Bandyopadhyay, Nidhan Kumar Biswas, Tamal Ghosh, Sreedhar Chinnaswamy, Ajay Chakraborti, Saumitra Das	https://www.gisaid.org/	June, 2021
hCoV-19/India/WB-1931501060947/2021	betacoronavirus	EPI_ISL_2503732	April, 2021	Asia	India	West Bengal	Asia	India	West Bengal	genome	29769	Human	21-30	Female	B.1.617.2	G	INSACOG-WB	National Institute of Biomedical Genomics – INSACOG	Arindam Maitra, Bhaswati Bandyopadhyay, Nidhan Kumar Biswas, Tamal Ghosh, Sreedhar Chinnaswamy, Ajay Chakraborti, Saumitra Das	https://www.gisaid.org/	June, 2021
hCoV-19/India/WB-1931501060904/2021	betacoronavirus	EPI_ISL_2503733	April, 2021	Asia	India	West Bengal	Asia	India	West Bengal	genome	29769	Human	21-30	Female	B.1.617.2	G	INSACOG-WB	National Institute of Biomedical Genomics – INSACOG	Arindam Maitra, Bhaswati Bandyopadhyay, Nidhan Kumar Biswas, Tamal Ghosh, Sreedhar Chinnaswamy, Ajay Chakraborti, Saumitra Das	https://www.gisaid.org/	June, 2021
hCoV-19/India/WB-1931501060981/2021	betacoronavirus	EPI_ISL_2503734	April, 2021	Asia	India	West Bengal	Asia	India	West Bengal	genome	29781	Human	41-50	Male	B.1.617.1	G	INSACOG-WB	National Institute of Biomedical Genomics – INSACOG	Arindam Maitra, Bhaswati Bandyopadhyay, Nidhan Kumar Biswas, Tamal Ghosh, Sreedhar Chinnaswamy, Ajay Chakraborti, Saumitra Das	https://www.gisaid.org/	June, 2021
hCoV-19/India/WB-1931501061013/2021	betacoronavirus	EPI_ISL_2503735	April, 2021	Asia	India	West Bengal	Asia	India	West Bengal	genome	29775	Human	1-10	Female	B.1.617.2	G	INSACOG-WB	National Institute of Biomedical Genomics – INSACOG	Arindam Maitra, Bhaswati Bandyopadhyay, Nidhan Kumar Biswas, Tamal Ghosh, Sreedhar Chinnaswamy, Ajay Chakraborti, Saumitra Das	https://www.gisaid.org/	June, 2021
hCoV-19/India/WB-1931501061090/2021	betacoronavirus	EPI_ISL_2503736	April, 2021	Asia	India	West Bengal	Asia	India	West Bengal	genome	29812	Human	41-50	Female	B.1.617.1	G	INSACOG-WB	National Institute of Biomedical Genomics – INSACOG	Arindam Maitra, Bhaswati Bandyopadhyay, Nidhan Kumar Biswas, Tamal Ghosh, Sreedhar Chinnaswamy, Ajay Chakraborti, Saumitra Das	https://www.gisaid.org/	June, 2021
hCoV-19/India/WB-1931501061052/2021	betacoronavirus	EPI_ISL_2503737	April, 2021	Asia	India	West Bengal	Asia	India	West Bengal	genome	29781	Human	31-40	Male	B.1.617.1	G	INSACOG-WB	National Institute of Biomedical Genomics – INSACOG	Arindam Maitra, Bhaswati Bandyopadhyay, Nidhan Kumar Biswas, Tamal Ghosh, Sreedhar Chinnaswamy, Ajay Chakraborti, Saumitra Das	https://www.gisaid.org/	June, 2021
hCoV-19/India/WB-1931501061162/2021	betacoronavirus	EPI_ISL_2503738	April, 2021	Asia	India	West Bengal	Asia	India	West Bengal	genome	29316	Human	31-40	Female	B.1.617.1	G	INSACOG-WB	National Institute of Biomedical Genomics – INSACOG	Arindam Maitra, Bhaswati Bandyopadhyay, Nidhan Kumar Biswas, Tamal Ghosh, Sreedhar Chinnaswamy, Ajay Chakraborti, Saumitra Das	https://www.gisaid.org/	June, 2021
hCoV-19/India/WB-1931501061224/2021	betacoronavirus	EPI_ISL_2503739	April, 2021	Asia	India	West Bengal	Asia	India	West Bengal	genome	29775	Human	51-60	Male	B.1.617.2	G	INSACOG-WB	National Institute of Biomedical Genomics – INSACOG	Arindam Maitra, Bhaswati Bandyopadhyay, Nidhan Kumar Biswas, Tamal Ghosh, Sreedhar Chinnaswamy, Ajay Chakraborti, Saumitra Das	https://www.gisaid.org/	June, 2021
hCoV-19/India/WB-1931501058593/2021	betacoronavirus	EPI_ISL_2503740	April, 2021	Asia	India	West Bengal	Asia	India	West Bengal	genome	29781	Human	1-10	Male	B.1.617.1	G	INSACOG-WB	National Institute of Biomedical Genomics – INSACOG	Arindam Maitra, Bhaswati Bandyopadhyay, Nidhan Kumar Biswas, Tamal Ghosh, Sreedhar Chinnaswamy, Ajay Chakraborti, Saumitra Das	https://www.gisaid.org/	June, 2021
hCoV-19/India/WB-1931501058589/2021	betacoronavirus	EPI_ISL_2503741	April, 2021	Asia	India	West Bengal	Asia	India	West Bengal	genome	29799	Human	21-30	Male	B.1.617.2	G	INSACOG-WB	National Institute of Biomedical Genomics – INSACOG	Arindam Maitra, Bhaswati Bandyopadhyay, Nidhan Kumar Biswas, Tamal Ghosh, Sreedhar Chinnaswamy, Ajay Chakraborti, Saumitra Das	https://www.gisaid.org/	June, 2021
hCoV-19/India/WB-1931501061341/2021	betacoronavirus	EPI_ISL_2503742	April, 2021	Asia	India	West Bengal	Asia	India	West Bengal	genome	29769	Human	21-30	Male	B.1.617.2	G	INSACOG-WB	National Institute of Biomedical Genomics – INSACOG	Arindam Maitra, Bhaswati Bandyopadhyay, Nidhan Kumar Biswas, Tamal Ghosh, Sreedhar Chinnaswamy, Ajay Chakraborti, Saumitra Das	https://www.gisaid.org/	June, 2021
hCoV-19/India/WB-1931501038814/2021	betacoronavirus	EPI_ISL_2503743	April, 2021	Asia	India	West Bengal	Asia	India	West Bengal	genome	29769	Human	51-60	Male	B.1.617.2	G	INSACOG-WB	National Institute of Biomedical Genomics – INSACOG	Arindam Maitra, Bhaswati Bandyopadhyay, Nidhan Kumar Biswas, Tamal Ghosh, Sreedhar Chinnaswamy, Ajay Chakraborti, Saumitra Das	https://www.gisaid.org/	June, 2021
hCoV-19/India/WB-1931501061529/2021	betacoronavirus	EPI_ISL_2503744	April, 2021	Asia	India	West Bengal	Asia	India	West Bengal	genome	29769	Human	41-50	Male	B.1.617.2	G	INSACOG-WB	National Institute of Biomedical Genomics – INSACOG	Arindam Maitra, Bhaswati Bandyopadhyay, Nidhan Kumar Biswas, Tamal Ghosh, Sreedhar Chinnaswamy, Ajay Chakraborti, Saumitra Das	https://www.gisaid.org/	June, 2021
hCoV-19/India/WB-1931501061611/2021	betacoronavirus	EPI_ISL_2503745	April, 2021	Asia	India	West Bengal	Asia	India	West Bengal	genome	29781	Human	41-50	Male	B.1.617.1	G	INSACOG-WB	National Institute of Biomedical Genomics – INSACOG	Arindam Maitra, Bhaswati Bandyopadhyay, Nidhan Kumar Biswas, Tamal Ghosh, Sreedhar Chinnaswamy, Ajay Chakraborti, Saumitra Das	https://www.gisaid.org/	June, 2021
hCoV-19/India/WB-1931501062062/2021	betacoronavirus	EPI_ISL_2503746	April, 2021	Asia	India	West Bengal	Asia	India	West Bengal	genome	29781	Human	31-40	Female	B.1.617.1	G	INSACOG-WB	National Institute of Biomedical Genomics – INSACOG	Arindam Maitra, Bhaswati Bandyopadhyay, Nidhan Kumar Biswas, Tamal Ghosh, Sreedhar Chinnaswamy, Ajay Chakraborti, Saumitra Das	https://www.gisaid.org/	June, 2021
hCoV-19/India/WB-1931501061746/2021	betacoronavirus	EPI_ISL_2503747	April, 2021	Asia	India	West Bengal	Asia	India	West Bengal	genome	29769	Human	51-60	Male	B.1.617.2	G	INSACOG-WB	National Institute of Biomedical Genomics – INSACOG	Arindam Maitra, Bhaswati Bandyopadhyay, Nidhan Kumar Biswas, Tamal Ghosh, Sreedhar Chinnaswamy, Ajay Chakraborti, Saumitra Das	https://www.gisaid.org/	June, 2021
hCoV-19/India/WB-1931501061649/2021	betacoronavirus	EPI_ISL_2503748	April, 2021	Asia	India	West Bengal	Asia	India	West Bengal	genome	29489	Human	51-60	Male	B.1.617.1	G	INSACOG-WB	National Institute of Biomedical Genomics – INSACOG	Arindam Maitra, Bhaswati Bandyopadhyay, Nidhan Kumar Biswas, Tamal Ghosh, Sreedhar Chinnaswamy, Ajay Chakraborti, Saumitra Das	https://www.gisaid.org/	June, 2021
hCoV-19/India/WB-1931501061118/2021	betacoronavirus	EPI_ISL_2503749	April, 2021	Asia	India	West Bengal	Asia	India	West Bengal	genome	29806	Human	51-60	Male	B.1.617.2	G	INSACOG-WB	National Institute of Biomedical Genomics – INSACOG	Arindam Maitra, Bhaswati Bandyopadhyay, Nidhan Kumar Biswas, Tamal Ghosh, Sreedhar Chinnaswamy, Ajay Chakraborti, Saumitra Das	https://www.gisaid.org/	June, 2021
hCoV-19/India/WB-1931501062054/2021	betacoronavirus	EPI_ISL_2503750	April, 2021	Asia	India	West Bengal	Asia	India	West Bengal	genome	29819	Human	11-20	Female	B.1.617.2	G	INSACOG-WB	National Institute of Biomedical Genomics – INSACOG	Arindam Maitra, Bhaswati Bandyopadhyay, Nidhan Kumar Biswas, Tamal Ghosh, Sreedhar Chinnaswamy, Ajay Chakraborti, Saumitra Das	https://www.gisaid.org/	June, 2021
hCoV-19/India/WB-1931501062091/2021	betacoronavirus	EPI_ISL_2503751	April, 2021	Asia	India	West Bengal	Asia	India	West Bengal	genome	29769	Human	31-40	Male	B.1.617.2	G	INSACOG-WB	National Institute of Biomedical Genomics – INSACOG	Arindam Maitra, Bhaswati Bandyopadhyay, Nidhan Kumar Biswas, Tamal Ghosh, Sreedhar Chinnaswamy, Ajay Chakraborti, Saumitra Das	https://www.gisaid.org/	June, 2021
hCoV-19/India/WB-1931501062008/2021	betacoronavirus	EPI_ISL_2503752	April, 2021	Asia	India	West Bengal	Asia	India	West Bengal	genome	29769	Human	61-70	Female	B.1.617.2	G	INSACOG-WB	National Institute of Biomedical Genomics – INSACOG	Arindam Maitra, Bhaswati Bandyopadhyay, Nidhan Kumar Biswas, Tamal Ghosh, Sreedhar Chinnaswamy, Ajay Chakraborti, Saumitra Das	https://www.gisaid.org/	June, 2021
hCoV-19/India/WB-1931501062550/2021	betacoronavirus	EPI_ISL_2503753	April, 2021	Asia	India	West Bengal	Asia	India	West Bengal	genome	29601	Human	51-60	Male	B.1.617.2	G	INSACOG-WB	National Institute of Biomedical Genomics – INSACOG	Arindam Maitra, Bhaswati Bandyopadhyay, Nidhan Kumar Biswas, Tamal Ghosh, Sreedhar Chinnaswamy, Ajay Chakraborti, Saumitra Das	https://www.gisaid.org/	June, 2021
hCoV-19/India/WB-1931501059829/2021	betacoronavirus	EPI_ISL_2503754	April, 2021	Asia	India	West Bengal	Asia	India	West Bengal	genome	29769	Human	51-60	Male	B.1.617.2	G	INSACOG-WB	National Institute of Biomedical Genomics – INSACOG	Arindam Maitra, Bhaswati Bandyopadhyay, Nidhan Kumar Biswas, Tamal Ghosh, Sreedhar Chinnaswamy, Ajay Chakraborti, Saumitra Das	https://www.gisaid.org/	June, 2021
hCoV-19/India/WB-1931501059907/2021	betacoronavirus	EPI_ISL_2503755	April, 2021	Asia	India	West Bengal	Asia	India	West Bengal	genome	29782	Human	31-40	Male	B.1.36.29	GH	INSACOG-WB	National Institute of Biomedical Genomics – INSACOG	Arindam Maitra, Bhaswati Bandyopadhyay, Nidhan Kumar Biswas, Tamal Ghosh, Sreedhar Chinnaswamy, Ajay Chakraborti, Saumitra Das	https://www.gisaid.org/	June, 2021
hCoV-19/India/WB-1931300259962/2021	betacoronavirus	EPI_ISL_2503756	April, 2021	Asia	India	West Bengal	Asia	India	West Bengal	genome	29764	Human	41-50	Male	B.1.351.3	GH	INSACOG-WB	National Institute of Biomedical Genomics – INSACOG	Arindam Maitra, Bhaswati Bandyopadhyay, Nidhan Kumar Biswas, Tamal Ghosh, Sreedhar Chinnaswamy, Ajay Chakraborti, Saumitra Das	https://www.gisaid.org/	June, 2021
hCoV-19/India/WB-1931300259964/2021	betacoronavirus	EPI_ISL_2503757	April, 2021	Asia	India	West Bengal	Asia	India	West Bengal	genome	29769	Human	51-60	Male	B.1.617.2	G	INSACOG-WB	National Institute of Biomedical Genomics – INSACOG	Arindam Maitra, Bhaswati Bandyopadhyay, Nidhan Kumar Biswas, Tamal Ghosh, Sreedhar Chinnaswamy, Ajay Chakraborti, Saumitra Das	https://www.gisaid.org/	June, 2021
hCoV-19/India/WB-1931300259966/2021	betacoronavirus	EPI_ISL_2503758	April, 2021	Asia	India	West Bengal	Asia	India	West Bengal	genome	29769	Human	41-50	Female	B.1.617.2	G	INSACOG-WB	National Institute of Biomedical Genomics – INSACOG	Arindam Maitra, Bhaswati Bandyopadhyay, Nidhan Kumar Biswas, Tamal Ghosh, Sreedhar Chinnaswamy, Ajay Chakraborti, Saumitra Das	https://www.gisaid.org/	June, 2021
hCoV-19/India/WB-1931501059796/2021	betacoronavirus	EPI_ISL_2503759	April, 2021	Asia	India	West Bengal	Asia	India	West Bengal	genome	29775	Human	21-30	Female	B.1.617.2	G	INSACOG-WB	National Institute of Biomedical Genomics – INSACOG	Arindam Maitra, Bhaswati Bandyopadhyay, Nidhan Kumar Biswas, Tamal Ghosh, Sreedhar Chinnaswamy, Ajay Chakraborti, Saumitra Das	https://www.gisaid.org/	June, 2021
hCoV-19/India/WB-1931501061530/2021	betacoronavirus	EPI_ISL_2503760	April, 2021	Asia	India	West Bengal	Asia	India	West Bengal	genome	29781	Human	21-30	Female	B.1.617.1	G	INSACOG-WB	National Institute of Biomedical Genomics – INSACOG	Arindam Maitra, Bhaswati Bandyopadhyay, Nidhan Kumar Biswas, Tamal Ghosh, Sreedhar Chinnaswamy, Ajay Chakraborti, Saumitra Das	https://www.gisaid.org/	June, 2021
hCoV-19/India/WB-1931300259424/2021	betacoronavirus	EPI_ISL_2503761	April, 2021	Asia	India	West Bengal	Asia	India	West Bengal	genome	29781	Human	31-40	Male	B.1.617.1	G	INSACOG-WB	National Institute of Biomedical Genomics – INSACOG	Arindam Maitra, Bhaswati Bandyopadhyay, Nidhan Kumar Biswas, Tamal Ghosh, Sreedhar Chinnaswamy, Ajay Chakraborti, Saumitra Das	https://www.gisaid.org/	June, 2021
hCoV-19/India/WB-1931300260177/2021	betacoronavirus	EPI_ISL_2503762	April, 2021	Asia	India	West Bengal	Asia	India	West Bengal	genome	29769	Human	51-60	Female	B.1.617.2	G	INSACOG-WB	National Institute of Biomedical Genomics – INSACOG	Arindam Maitra, Bhaswati Bandyopadhyay, Nidhan Kumar Biswas, Tamal Ghosh, Sreedhar Chinnaswamy, Ajay Chakraborti, Saumitra Das	https://www.gisaid.org/	June, 2021
hCoV-19/India/WB-1931300260155/2021	betacoronavirus	EPI_ISL_2503763	April, 2021	Asia	India	West Bengal	Asia	India	West Bengal	genome	29769	Human	71-80	Male	B.1.617.2	G	INSACOG-WB	National Institute of Biomedical Genomics – INSACOG	Arindam Maitra, Bhaswati Bandyopadhyay, Nidhan Kumar Biswas, Tamal Ghosh, Sreedhar Chinnaswamy, Ajay Chakraborti, Saumitra Das	https://www.gisaid.org/	June, 2021
hCoV-19/India/WB-1931300260134/2021	betacoronavirus	EPI_ISL_2503764	April, 2021	Asia	India	West Bengal	Asia	India	West Bengal	genome	29769	Human	41-50	Male	B.1.617.2	G	INSACOG-WB	National Institute of Biomedical Genomics – INSACOG	Arindam Maitra, Bhaswati Bandyopadhyay, Nidhan Kumar Biswas, Tamal Ghosh, Sreedhar Chinnaswamy, Ajay Chakraborti, Saumitra Das	https://www.gisaid.org/	June, 2021
hCoV-19/India/WB-1931300259236/2021	betacoronavirus	EPI_ISL_2503765	April, 2021	Asia	India	West Bengal	Asia	India	West Bengal	genome	29766	Human	51-60	Male	B.1.617.2	G	INSACOG-WB	National Institute of Biomedical Genomics – INSACOG	Arindam Maitra, Bhaswati Bandyopadhyay, Nidhan Kumar Biswas, Tamal Ghosh, Sreedhar Chinnaswamy, Ajay Chakraborti, Saumitra Das	https://www.gisaid.org/	June, 2021
hCoV-19/India/WB-1931300260446/2021	betacoronavirus	EPI_ISL_2503766	April, 2021	Asia	India	West Bengal	Asia	India	West Bengal	genome	29769	Human	31-40	Male	None	GR	INSACOG-WB	National Institute of Biomedical Genomics – INSACOG	Arindam Maitra, Bhaswati Bandyopadhyay, Nidhan Kumar Biswas, Tamal Ghosh, Sreedhar Chinnaswamy, Ajay Chakraborti, Saumitra Das	https://www.gisaid.org/	June, 2021
hCoV-19/India/WB-1931300260451/2021	betacoronavirus	EPI_ISL_2503767	April, 2021	Asia	India	West Bengal	Asia	India	West Bengal	genome	29769	Human	31-40	Male	B.1.617.2	G	INSACOG-WB	National Institute of Biomedical Genomics – INSACOG	Arindam Maitra, Bhaswati Bandyopadhyay, Nidhan Kumar Biswas, Tamal Ghosh, Sreedhar Chinnaswamy, Ajay Chakraborti, Saumitra Das	https://www.gisaid.org/	June, 2021
hCoV-19/India/WB-1931300260501/2021	betacoronavirus	EPI_ISL_2503768	April, 2021	Asia	India	West Bengal	Asia	India	West Bengal	genome	29781	Human	41-50	Male	B.1.617.1	G	INSACOG-WB	National Institute of Biomedical Genomics – INSACOG	Arindam Maitra, Bhaswati Bandyopadhyay, Nidhan Kumar Biswas, Tamal Ghosh, Sreedhar Chinnaswamy, Ajay Chakraborti, Saumitra Das	https://www.gisaid.org/	June, 2021
hCoV-19/India/WB-1931300260566/2021	betacoronavirus	EPI_ISL_2503769	April, 2021	Asia	India	West Bengal	Asia	India	West Bengal	genome	29775	Human	21-30	Male	B.1.617.2	G	INSACOG-WB	National Institute of Biomedical Genomics – INSACOG	Arindam Maitra, Bhaswati Bandyopadhyay, Nidhan Kumar Biswas, Tamal Ghosh, Sreedhar Chinnaswamy, Ajay Chakraborti, Saumitra Das	https://www.gisaid.org/	June, 2021
hCoV-19/India/WB-1931300260606/2021	betacoronavirus	EPI_ISL_2503770	April, 2021	Asia	India	West Bengal	Asia	India	West Bengal	genome	29781	Human	51-60	Male	B.1.617.1	G	INSACOG-WB	National Institute of Biomedical Genomics – INSACOG	Arindam Maitra, Bhaswati Bandyopadhyay, Nidhan Kumar Biswas, Tamal Ghosh, Sreedhar Chinnaswamy, Ajay Chakraborti, Saumitra Das	https://www.gisaid.org/	June, 2021
hCoV-19/India/WB-1931300260259/2021	betacoronavirus	EPI_ISL_2503771	April, 2021	Asia	India	West Bengal	Asia	India	West Bengal	genome	29769	Human	41-50	Male	B.1.617.2	G	INSACOG-WB	National Institute of Biomedical Genomics – INSACOG	Arindam Maitra, Bhaswati Bandyopadhyay, Nidhan Kumar Biswas, Tamal Ghosh, Sreedhar Chinnaswamy, Ajay Chakraborti, Saumitra Das	https://www.gisaid.org/	June, 2021
hCoV-19/India/WB-1931300258621/2021	betacoronavirus	EPI_ISL_2503772	April, 2021	Asia	India	West Bengal	Asia	India	West Bengal	genome	29763	Human	21-30	Female	B.1.1.7	GRY	INSACOG-WB	National Institute of Biomedical Genomics – INSACOG	Arindam Maitra, Bhaswati Bandyopadhyay, Nidhan Kumar Biswas, Tamal Ghosh, Sreedhar Chinnaswamy, Ajay Chakraborti, Saumitra Das	https://www.gisaid.org/	June, 2021
hCoV-19/India/WB-1931300260031/2021	betacoronavirus	EPI_ISL_2503773	April, 2021	Asia	India	West Bengal	Asia	India	West Bengal	genome	29805	Human	31-40	Male	B.1.617.1	G	INSACOG-WB	National Institute of Biomedical Genomics – INSACOG	Arindam Maitra, Bhaswati Bandyopadhyay, Nidhan Kumar Biswas, Tamal Ghosh, Sreedhar Chinnaswamy, Ajay Chakraborti, Saumitra Das	https://www.gisaid.org/	June, 2021
hCoV-19/India/WB-1931300260037/2021	betacoronavirus	EPI_ISL_2503774	April, 2021	Asia	India	West Bengal	Asia	India	West Bengal	genome	29794	Human	51-60	Male	B.1.1.7	GRY	INSACOG-WB	National Institute of Biomedical Genomics – INSACOG	Arindam Maitra, Bhaswati Bandyopadhyay, Nidhan Kumar Biswas, Tamal Ghosh, Sreedhar Chinnaswamy, Ajay Chakraborti, Saumitra Das	https://www.gisaid.org/	June, 2021
hCoV-19/India/WB-1931300260035/2021	betacoronavirus	EPI_ISL_2503775	April, 2021	Asia	India	West Bengal	Asia	India	West Bengal	genome	29769	Human	41-50	Male	B.1.617.2	G	INSACOG-WB	National Institute of Biomedical Genomics – INSACOG	Arindam Maitra, Bhaswati Bandyopadhyay, Nidhan Kumar Biswas, Tamal Ghosh, Sreedhar Chinnaswamy, Ajay Chakraborti, Saumitra Das	https://www.gisaid.org/	June, 2021
hCoV-19/India/WB-1931300260249/2021	betacoronavirus	EPI_ISL_2503776	April, 2021	Asia	India	West Bengal	Asia	India	West Bengal	genome	29769	Human	21-30	Male	B.1.617.2	G	INSACOG-WB	National Institute of Biomedical Genomics – INSACOG	Arindam Maitra, Bhaswati Bandyopadhyay, Nidhan Kumar Biswas, Tamal Ghosh, Sreedhar Chinnaswamy, Ajay Chakraborti, Saumitra Das	https://www.gisaid.org/	June, 2021
hCoV-19/India/WB-1931300260346/2021	betacoronavirus	EPI_ISL_2503777	April, 2021	Asia	India	West Bengal	Asia	India	West Bengal	genome	29595	Human	11-20	Male	None	G	INSACOG-WB	National Institute of Biomedical Genomics – INSACOG	Arindam Maitra, Bhaswati Bandyopadhyay, Nidhan Kumar Biswas, Tamal Ghosh, Sreedhar Chinnaswamy, Ajay Chakraborti, Saumitra Das	https://www.gisaid.org/	June, 2021
hCoV-19/India/WB-1931300260033/2021	betacoronavirus	EPI_ISL_2503778	April, 2021	Asia	India	West Bengal	Asia	India	West Bengal	genome	29781	Human	21-30	Female	B.1.617.1	G	INSACOG-WB	National Institute of Biomedical Genomics – INSACOG	Arindam Maitra, Bhaswati Bandyopadhyay, Nidhan Kumar Biswas, Tamal Ghosh, Sreedhar Chinnaswamy, Ajay Chakraborti, Saumitra Das	https://www.gisaid.org/	June, 2021
hCoV-19/India/WB-1931300260084/2021	betacoronavirus	EPI_ISL_2503779	April, 2021	Asia	India	West Bengal	Asia	India	West Bengal	genome	29662	Human	31-40	Male	B.1.617.2	G	INSACOG-WB	National Institute of Biomedical Genomics – INSACOG	Arindam Maitra, Bhaswati Bandyopadhyay, Nidhan Kumar Biswas, Tamal Ghosh, Sreedhar Chinnaswamy, Ajay Chakraborti, Saumitra Das	https://www.gisaid.org/	June, 2021
hCoV-19/India/WB-1931300260097/2021	betacoronavirus	EPI_ISL_2503780	April, 2021	Asia	India	West Bengal	Asia	India	West Bengal	genome	29781	Human	31-40	Female	B.1.617.1	G	INSACOG-WB	National Institute of Biomedical Genomics – INSACOG	Arindam Maitra, Bhaswati Bandyopadhyay, Nidhan Kumar Biswas, Tamal Ghosh, Sreedhar Chinnaswamy, Ajay Chakraborti, Saumitra Das	https://www.gisaid.org/	June, 2021
hCoV-19/India/WB-1931300260109/2021	betacoronavirus	EPI_ISL_2503781	April, 2021	Asia	India	West Bengal	Asia	India	West Bengal	genome	29781	Human	21-30	Male	B.1.617.1	G	INSACOG-WB	National Institute of Biomedical Genomics – INSACOG	Arindam Maitra, Bhaswati Bandyopadhyay, Nidhan Kumar Biswas, Tamal Ghosh, Sreedhar Chinnaswamy, Ajay Chakraborti, Saumitra Das	https://www.gisaid.org/	June, 2021
hCoV-19/India/WB-1931300260265/2021	betacoronavirus	EPI_ISL_2503782	April, 2021	Asia	India	West Bengal	Asia	India	West Bengal	genome	29689	Human	41-50	Male	B.1.617.1	G	INSACOG-WB	National Institute of Biomedical Genomics – INSACOG	Arindam Maitra, Bhaswati Bandyopadhyay, Nidhan Kumar Biswas, Tamal Ghosh, Sreedhar Chinnaswamy, Ajay Chakraborti, Saumitra Das	https://www.gisaid.org/	June, 2021
hCoV-19/India/WB-1931300260455/2021	betacoronavirus	EPI_ISL_2503783	April, 2021	Asia	India	West Bengal	Asia	India	West Bengal	genome	29778	Human	51-60	Female	B.1.617.1	G	INSACOG-WB	National Institute of Biomedical Genomics – INSACOG	Arindam Maitra, Bhaswati Bandyopadhyay, Nidhan Kumar Biswas, Tamal Ghosh, Sreedhar Chinnaswamy, Ajay Chakraborti, Saumitra Das	https://www.gisaid.org/	June, 2021
hCoV-19/India/WB-1931300260496/2021	betacoronavirus	EPI_ISL_2503784	April, 2021	Asia	India	West Bengal	Asia	India	West Bengal	genome	29781	Human	31-40	Male	B.1.617.1	G	INSACOG-WB	National Institute of Biomedical Genomics – INSACOG	Arindam Maitra, Bhaswati Bandyopadhyay, Nidhan Kumar Biswas, Tamal Ghosh, Sreedhar Chinnaswamy, Ajay Chakraborti, Saumitra Das	https://www.gisaid.org/	June, 2021
hCoV-19/India/WB-1931300260557/2021	betacoronavirus	EPI_ISL_2503785	April, 2021	Asia	India	West Bengal	Asia	India	West Bengal	genome	29781	Human	31-40	Female	B.1.617.1	G	INSACOG-WB	National Institute of Biomedical Genomics – INSACOG	Arindam Maitra, Bhaswati Bandyopadhyay, Nidhan Kumar Biswas, Tamal Ghosh, Sreedhar Chinnaswamy, Ajay Chakraborti, Saumitra Das	https://www.gisaid.org/	June, 2021
hCoV-19/India/WB-1931300260599/2021	betacoronavirus	EPI_ISL_2503786	April, 2021	Asia	India	West Bengal	Asia	India	West Bengal	genome	29781	Human	21-30	Male	B.1.617.1	G	INSACOG-WB	National Institute of Biomedical Genomics – INSACOG	Arindam Maitra, Bhaswati Bandyopadhyay, Nidhan Kumar Biswas, Tamal Ghosh, Sreedhar Chinnaswamy, Ajay Chakraborti, Saumitra Das	https://www.gisaid.org/	June, 2021
hCoV-19/India/WB-1931300260642/2021	betacoronavirus	EPI_ISL_2503787	April, 2021	Asia	India	West Bengal	Asia	India	West Bengal	genome	29781	Human	21-30	Female	B.1.617.1	G	INSACOG-WB	National Institute of Biomedical Genomics – INSACOG	Arindam Maitra, Bhaswati Bandyopadhyay, Nidhan Kumar Biswas, Tamal Ghosh, Sreedhar Chinnaswamy, Ajay Chakraborti, Saumitra Das	https://www.gisaid.org/	June, 2021
hCoV-19/India/WB-1931300260649/2021	betacoronavirus	EPI_ISL_2503788	April, 2021	Asia	India	West Bengal	Asia	India	West Bengal	genome	29781	Human	41-50	Female	B.1.617.1	G	INSACOG-WB	National Institute of Biomedical Genomics – INSACOG	Arindam Maitra, Bhaswati Bandyopadhyay, Nidhan Kumar Biswas, Tamal Ghosh, Sreedhar Chinnaswamy, Ajay Chakraborti, Saumitra Das	https://www.gisaid.org/	June, 2021
hCoV-19/India/WB-1931300260654/2021	betacoronavirus	EPI_ISL_2503789	April, 2021	Asia	India	West Bengal	Asia	India	West Bengal	genome	29781	Human	51-60	Male	B.1.617.1	G	INSACOG-WB	National Institute of Biomedical Genomics – INSACOG	Arindam Maitra, Bhaswati Bandyopadhyay, Nidhan Kumar Biswas, Tamal Ghosh, Sreedhar Chinnaswamy, Ajay Chakraborti, Saumitra Das	https://www.gisaid.org/	June, 2021
hCoV-19/India/WB-1931300260027/2021	betacoronavirus	EPI_ISL_2503790	April, 2021	Asia	India	West Bengal	Asia	India	West Bengal	genome	29769	Human	31-40	Female	B.1.617.2	G	INSACOG-WB	National Institute of Biomedical Genomics – INSACOG	Arindam Maitra, Bhaswati Bandyopadhyay, Nidhan Kumar Biswas, Tamal Ghosh, Sreedhar Chinnaswamy, Ajay Chakraborti, Saumitra Das	https://www.gisaid.org/	June, 2021
hCoV-19/India/WB-1931300260032/2021	betacoronavirus	EPI_ISL_2503791	April, 2021	Asia	India	West Bengal	Asia	India	West Bengal	genome	29769	Human	71-80	Male	B.1.617.2	G	INSACOG-WB	National Institute of Biomedical Genomics – INSACOG	Arindam Maitra, Bhaswati Bandyopadhyay, Nidhan Kumar Biswas, Tamal Ghosh, Sreedhar Chinnaswamy, Ajay Chakraborti, Saumitra Das	https://www.gisaid.org/	June, 2021
hCoV-19/India/WB-1931300260047/2021	betacoronavirus	EPI_ISL_2503792	April, 2021	Asia	India	West Bengal	Asia	India	West Bengal	genome	29761	Human	11-20	Male	B.1.617.2	G	INSACOG-WB	National Institute of Biomedical Genomics – INSACOG	Arindam Maitra, Bhaswati Bandyopadhyay, Nidhan Kumar Biswas, Tamal Ghosh, Sreedhar Chinnaswamy, Ajay Chakraborti, Saumitra Das	https://www.gisaid.org/	June, 2021
hCoV-19/India/WB-1931300260312/2021	betacoronavirus	EPI_ISL_2503793	April, 2021	Asia	India	West Bengal	Asia	India	West Bengal	genome	29769	Human	51-60	Female	B.1.617.2	G	INSACOG-WB	National Institute of Biomedical Genomics – INSACOG	Arindam Maitra, Bhaswati Bandyopadhyay, Nidhan Kumar Biswas, Tamal Ghosh, Sreedhar Chinnaswamy, Ajay Chakraborti, Saumitra Das	https://www.gisaid.org/	June, 2021
hCoV-19/India/WB-1931300260168/2021	betacoronavirus	EPI_ISL_2503794	April, 2021	Asia	India	West Bengal	Asia	India	West Bengal	genome	29769	Human	71-80	Female	B.1.617.2	G	INSACOG-WB	National Institute of Biomedical Genomics – INSACOG	Arindam Maitra, Bhaswati Bandyopadhyay, Nidhan Kumar Biswas, Tamal Ghosh, Sreedhar Chinnaswamy, Ajay Chakraborti, Saumitra Das	https://www.gisaid.org/	June, 2021
hCoV-19/India/WB-1931300260225/2021	betacoronavirus	EPI_ISL_2503795	April, 2021	Asia	India	West Bengal	Asia	India	West Bengal	genome	29781	Human	21-30	Female	B.1.617.1	G	INSACOG-WB	National Institute of Biomedical Genomics – INSACOG	Arindam Maitra, Bhaswati Bandyopadhyay, Nidhan Kumar Biswas, Tamal Ghosh, Sreedhar Chinnaswamy, Ajay Chakraborti, Saumitra Das	https://www.gisaid.org/	June, 2021
hCoV-19/India/WB-1931300260235/2021	betacoronavirus	EPI_ISL_2503796	April, 2021	Asia	India	West Bengal	Asia	India	West Bengal	genome	29781	Human	31-40	Male	B.1.617.1	G	INSACOG-WB	National Institute of Biomedical Genomics – INSACOG	Arindam Maitra, Bhaswati Bandyopadhyay, Nidhan Kumar Biswas, Tamal Ghosh, Sreedhar Chinnaswamy, Ajay Chakraborti, Saumitra Das	https://www.gisaid.org/	June, 2021
hCoV-19/India/WB-1931300260337/2021	betacoronavirus	EPI_ISL_2503797	April, 2021	Asia	India	West Bengal	Asia	India	West Bengal	genome	29769	Human	71-80	Male	B.1.617.2	G	INSACOG-WB	National Institute of Biomedical Genomics – INSACOG	Arindam Maitra, Bhaswati Bandyopadhyay, Nidhan Kumar Biswas, Tamal Ghosh, Sreedhar Chinnaswamy, Ajay Chakraborti, Saumitra Das	https://www.gisaid.org/	June, 2021
hCoV-19/India/WB-1931300260420/2021	betacoronavirus	EPI_ISL_2503798	April, 2021	Asia	India	West Bengal	Asia	India	West Bengal	genome	29781	Human	21-30	Female	B.1.617.1	G	INSACOG-WB	National Institute of Biomedical Genomics – INSACOG	Arindam Maitra, Bhaswati Bandyopadhyay, Nidhan Kumar Biswas, Tamal Ghosh, Sreedhar Chinnaswamy, Ajay Chakraborti, Saumitra Das	https://www.gisaid.org/	June, 2021
hCoV-19/India/WB-1931300260432/2021	betacoronavirus	EPI_ISL_2503799	April, 2021	Asia	India	West Bengal	Asia	India	West Bengal	genome	29781	Human	41-50	Female	B.1.617.1	G	INSACOG-WB	National Institute of Biomedical Genomics – INSACOG	Arindam Maitra, Bhaswati Bandyopadhyay, Nidhan Kumar Biswas, Tamal Ghosh, Sreedhar Chinnaswamy, Ajay Chakraborti, Saumitra Das	https://www.gisaid.org/	June, 2021
hCoV-19/India/GJ-GBRC769/2021	betacoronavirus	EPI_ISL_2543891	April, 2021	Asia	India	Gujarat	Asia	India	Gujarat	genome	29789	Human	41-50	Male	B.1.617.2	G	N.H.L Municipal Medical College, Ahmedabad	Gujarat Biotechnology Research Centre	Sonal Sharma ,Zuber Saiyed,Ramesh Pandit,Janvi Raval,Zarna Patel,Nitin Savaliya,Dinesh Kumar,Twinkle Soni,Jayshri Pethani,Umang Mishra,Nitesh Shah,Chaitanya Joshi,Madhvi Joshi	https://www.gisaid.org/	June, 2021
hCoV-19/India/GJ-GBRC770a/2021	betacoronavirus	EPI_ISL_2543892	April, 2021	Asia	India	Gujarat	Asia	India	Gujarat	genome	29789	Human	31-40	Male	B.1.617.2	G	N.H.L Municipal Medical College, Ahmedabad	Gujarat Biotechnology Research Centre	Zuber Saiyed,Ramesh Pandit,Janvi Raval,Zarna Patel,Nitin Savaliya,Dinesh Kumar,Twinkle Soni,Sonal Sharma ,Jayshri Pethani,Umang Mishra,Nitesh Shah,Chaitanya Joshi,Madhvi Joshi	https://www.gisaid.org/	June, 2021
hCoV-19/India/GJ-GBRC770b/2021	betacoronavirus	EPI_ISL_2543893	April, 2021	Asia	India	Gujarat	Asia	India	Gujarat	genome	29789	Human	31-40	Male	B.1.617.2	G	N.H.L Municipal Medical College, Ahmedabad	Gujarat Biotechnology Research Centre	Ramesh Pandit,Janvi Raval,Zarna Patel,Nitin Savaliya,Dinesh Kumar,Twinkle Soni,Sonal Sharma ,Zuber Saiyed,Jayshri Pethani,Umang Mishra,Nitesh Shah,Chaitanya Joshi,Madhvi Joshi	https://www.gisaid.org/	June, 2021
hCoV-19/India/GJ-GBRC771/2021	betacoronavirus	EPI_ISL_2543894	April, 2021	Asia	India	Gujarat	Asia	India	Gujarat	genome	29789	Human	11-20	Male	B.1.617.2	G	N.H.L Municipal Medical College, Ahmedabad	Gujarat Biotechnology Research Centre	Janvi Raval,Zarna Patel,Nitin Savaliya,Dinesh Kumar,Twinkle Soni,Sonal Sharma ,Zuber Saiyed,Ramesh Pandit,Jayshri Pethani,Umang Mishra,Nitesh Shah,Chaitanya Joshi,Madhvi Joshi	https://www.gisaid.org/	June, 2021
hCoV-19/India/GJ-GBRC772/2021	betacoronavirus	EPI_ISL_2543895	April, 2021	Asia	India	Gujarat	Asia	India	Gujarat	genome	29789	Human	31-40	Male	B.1.617.2	G	N.H.L Municipal Medical College, Ahmedabad	Gujarat Biotechnology Research Centre	Zarna Patel,Nitin Savaliya,Dinesh Kumar,Twinkle Soni,Sonal Sharma ,Zuber Saiyed,Ramesh Pandit,Janvi Raval,Jayshri Pethani,Umang Mishra,Nitesh Shah,Chaitanya Joshi,Madhvi Joshi	https://www.gisaid.org/	June, 2021
hCoV-19/India/GJ-GBRC773/2021	betacoronavirus	EPI_ISL_2543896	April, 2021	Asia	India	Gujarat	Asia	India	Gujarat	genome	29789	Human	21-30	Male	B.1.617.2	G	N.H.L Municipal Medical College, Ahmedabad	Gujarat Biotechnology Research Centre	Nitin Savaliya,Dinesh Kumar,Twinkle Soni,Sonal Sharma ,Zuber Saiyed,Ramesh Pandit,Janvi Raval,Zarna Patel,Jayshri Pethani,Umang Mishra,Nitesh Shah,Chaitanya Joshi,Madhvi Joshi	https://www.gisaid.org/	June, 2021
hCoV-19/India/GJ-GBRC774a/2021	betacoronavirus	EPI_ISL_2543897	April, 2021	Asia	India	Gujarat	Asia	India	Gujarat	genome	29789	Human	21-30	Male	B.1.617.2	G	N.H.L Municipal Medical College, Ahmedabad	Gujarat Biotechnology Research Centre	Dinesh Kumar,Twinkle Soni,Sonal Sharma ,Zuber Saiyed,Ramesh Pandit,Janvi Raval,Zarna Patel,Nitin Savaliya,Jayshri Pethani,Umang Mishra,Nitesh Shah,Chaitanya Joshi,Madhvi Joshi	https://www.gisaid.org/	June, 2021
hCoV-19/India/GJ-GBRC774b/2021	betacoronavirus	EPI_ISL_2543898	April, 2021	Asia	India	Gujarat	Asia	India	Gujarat	genome	29789	Human	21-30	Male	B.1.617.2	G	N.H.L Municipal Medical College, Ahmedabad	Gujarat Biotechnology Research Centre	Twinkle Soni,Sonal Sharma ,Zuber Saiyed,Ramesh Pandit,Janvi Raval,Zarna Patel,Nitin Savaliya,Dinesh Kumar,Jayshri Pethani,Umang Mishra,Nitesh Shah,Chaitanya Joshi,Madhvi Joshi	https://www.gisaid.org/	June, 2021
hCoV-19/India/MH-1727400000022/2021	betacoronavirus	EPI_ISL_2547430	April, 2021	Asia	India	Maharashtra	Asia	India	Maharashtra	genome	29781	Human	51-60	Male	B.1.617.1	G	INSACOG-MEGHALAYA	National Institute of Biomedical Genomics – INSACOG	Arindam Maitra, R. Lyngdoh, Nidhan Kumar Biswas, E Shadap, Sreedhar Chinnaswamy, E Marak, Saumitra Das	https://www.gisaid.org/	June, 2021
hCoV-19/India/MH-1727400000023/2021	betacoronavirus	EPI_ISL_2547431	April, 2021	Asia	India	Maharashtra	Asia	India	Maharashtra	genome	29781	Human	41-50	Female	B.1.617.1	G	INSACOG-MEGHALAYA	National Institute of Biomedical Genomics – INSACOG	Arindam Maitra, R. Lyngdoh, Nidhan Kumar Biswas, E Shadap, Sreedhar Chinnaswamy, E Marak, Saumitra Das	https://www.gisaid.org/	June, 2021
hCoV-19/India/MH-1727400000025/2021	betacoronavirus	EPI_ISL_2547432	April, 2021	Asia	India	Maharashtra	Asia	India	Maharashtra	genome	29781	Human	11-20	Female	B.1.617.1	G	INSACOG-MEGHALAYA	National Institute of Biomedical Genomics – INSACOG	Arindam Maitra, R. Lyngdoh, Nidhan Kumar Biswas, E Shadap, Sreedhar Chinnaswamy, E Marak, Saumitra Das	https://www.gisaid.org/	June, 2021
hCoV-19/India/ML-1727400000026/2021	betacoronavirus	EPI_ISL_2547433	April, 2021	Asia	India	Meghalaya	Asia	India	Meghalaya	genome	29781	Human	31-40	Male	B.1.617.1	G	INSACOG-MEGHALAYA	National Institute of Biomedical Genomics – INSACOG	Arindam Maitra, R. Lyngdoh, Nidhan Kumar Biswas, E Shadap, Sreedhar Chinnaswamy, E Marak, Saumitra Das	https://www.gisaid.org/	June, 2021
hCoV-19/India/ML-1727400000027/2021	betacoronavirus	EPI_ISL_2547434	April, 2021	Asia	India	Meghalaya	Asia	India	Meghalaya	genome	29795	Human	31-40	Male	B.1.617.1	G	INSACOG-MEGHALAYA	National Institute of Biomedical Genomics – INSACOG	Arindam Maitra, R. Lyngdoh, Nidhan Kumar Biswas, E Shadap, Sreedhar Chinnaswamy, E Marak, Saumitra Das	https://www.gisaid.org/	June, 2021
hCoV-19/India/ML-1727400000028/2021	betacoronavirus	EPI_ISL_2547435	April, 2021	Asia	India	Meghalaya	Asia	India	Meghalaya	genome	29818	Human	51-60	Male	B.1.617.1	G	INSACOG-MEGHALAYA	National Institute of Biomedical Genomics – INSACOG	Arindam Maitra, R. Lyngdoh, Nidhan Kumar Biswas, E Shadap, Sreedhar Chinnaswamy, E Marak, Saumitra Das	https://www.gisaid.org/	June, 2021
hCoV-19/India/PB-1727400000029/2021	betacoronavirus	EPI_ISL_2547436	April, 2021	Asia	India	Punjab	Asia	India	Punjab	genome	29764	Human	51-60	Male	B.1.1.7	GRY	INSACOG-MEGHALAYA	National Institute of Biomedical Genomics – INSACOG	Arindam Maitra, R. Lyngdoh, Nidhan Kumar Biswas, E Shadap, Sreedhar Chinnaswamy, E Marak, Saumitra Das	https://www.gisaid.org/	June, 2021
hCoV-19/India/ML-1727400000030/2021	betacoronavirus	EPI_ISL_2547437	April, 2021	Asia	India	Meghalaya	Asia	India	Meghalaya	genome	29805	Human	41-50	Female	B.1.617.1	G	INSACOG-MEGHALAYA	National Institute of Biomedical Genomics – INSACOG	Arindam Maitra, R. Lyngdoh, Nidhan Kumar Biswas, E Shadap, Sreedhar Chinnaswamy, E Marak, Saumitra Das	https://www.gisaid.org/	June, 2021
hCoV-19/India/ML-1727400000031/2021	betacoronavirus	EPI_ISL_2547438	April, 2021	Asia	India	Meghalaya	Asia	India	Meghalaya	genome	29805	Human	31-40	Female	B.1.617.1	G	INSACOG-MEGHALAYA	National Institute of Biomedical Genomics – INSACOG	Arindam Maitra, R. Lyngdoh, Nidhan Kumar Biswas, E Shadap, Sreedhar Chinnaswamy, E Marak, Saumitra Das	https://www.gisaid.org/	June, 2021
hCoV-19/India/ML-1727400000032/2021	betacoronavirus	EPI_ISL_2547439	April, 2021	Asia	India	Meghalaya	Asia	India	Meghalaya	genome	29770	Human	51-60	Male	B.1.617.2	G	INSACOG-MEGHALAYA	National Institute of Biomedical Genomics – INSACOG	Arindam Maitra, R. Lyngdoh, Nidhan Kumar Biswas, E Shadap, Sreedhar Chinnaswamy, E Marak, Saumitra Das	https://www.gisaid.org/	June, 2021
hCoV-19/India/ML-1727400000033/2021	betacoronavirus	EPI_ISL_2547440	April, 2021	Asia	India	Meghalaya	Asia	India	Meghalaya	genome	29769	Human	21-30	Male	B.1.617.2	G	INSACOG-MEGHALAYA	National Institute of Biomedical Genomics – INSACOG	Arindam Maitra, R. Lyngdoh, Nidhan Kumar Biswas, E Shadap, Sreedhar Chinnaswamy, E Marak, Saumitra Das	https://www.gisaid.org/	June, 2021
hCoV-19/India/ML-1727400000034/2021	betacoronavirus	EPI_ISL_2547441	April, 2021	Asia	India	Meghalaya	Asia	India	Meghalaya	genome	29769	Human	31-40	Male	B.1.617.2	G	INSACOG-MEGHALAYA	National Institute of Biomedical Genomics – INSACOG	Arindam Maitra, R. Lyngdoh, Nidhan Kumar Biswas, E Shadap, Sreedhar Chinnaswamy, E Marak, Saumitra Das	https://www.gisaid.org/	June, 2021
hCoV-19/India/ML-1727400000035/2021	betacoronavirus	EPI_ISL_2547442	April, 2021	Asia	India	Meghalaya	Asia	India	Meghalaya	genome	29781	Human	21-30	Female	B.1.617.1	G	INSACOG-MEGHALAYA	National Institute of Biomedical Genomics – INSACOG	Arindam Maitra, R. Lyngdoh, Nidhan Kumar Biswas, E Shadap, Sreedhar Chinnaswamy, E Marak, Saumitra Das	https://www.gisaid.org/	June, 2021
hCoV-19/India/BR-1727400000036/2021	betacoronavirus	EPI_ISL_2547443	April, 2021	Asia	India	Bihar	Asia	India	Bihar	genome	29781	Human	41-50	Male	B.1.617.1	G	INSACOG-MEGHALAYA	National Institute of Biomedical Genomics – INSACOG	Arindam Maitra, R. Lyngdoh, Nidhan Kumar Biswas, E Shadap, Sreedhar Chinnaswamy, E Marak, Saumitra Das	https://www.gisaid.org/	June, 2021
hCoV-19/India/ML-1727400000037/2021	betacoronavirus	EPI_ISL_2547444	April, 2021	Asia	India	Meghalaya	Asia	India	Meghalaya	genome	29769	Human	11-20	Female	B.1.617.2	G	INSACOG-MEGHALAYA	National Institute of Biomedical Genomics – INSACOG	Arindam Maitra, R. Lyngdoh, Nidhan Kumar Biswas, E Shadap, Sreedhar Chinnaswamy, E Marak, Saumitra Das	https://www.gisaid.org/	June, 2021
hCoV-19/India/ML-1727400000038/2021	betacoronavirus	EPI_ISL_2547445	April, 2021	Asia	India	Meghalaya	Asia	India	Meghalaya	genome	29769	Human	11-20	Female	B.1.617.2	G	INSACOG-MEGHALAYA	National Institute of Biomedical Genomics – INSACOG	Arindam Maitra, R. Lyngdoh, Nidhan Kumar Biswas, E Shadap, Sreedhar Chinnaswamy, E Marak, Saumitra Das	https://www.gisaid.org/	June, 2021
hCoV-19/India/ML-1727400000041/2021	betacoronavirus	EPI_ISL_2547446	April, 2021	Asia	India	Meghalaya	Asia	India	Meghalaya	genome	29763	Human	31-40	Male	B.1.1.7	GRY	INSACOG-MEGHALAYA	National Institute of Biomedical Genomics – INSACOG	Arindam Maitra, R. Lyngdoh, Nidhan Kumar Biswas, E Shadap, Sreedhar Chinnaswamy, E Marak, Saumitra Das	https://www.gisaid.org/	June, 2021
hCoV-19/India/ML-1727400000042/2021	betacoronavirus	EPI_ISL_2547447	April, 2021	Asia	India	Meghalaya	Asia	India	Meghalaya	genome	29800	Human	41-50	Male	B.1.617.2	G	INSACOG-MEGHALAYA	National Institute of Biomedical Genomics – INSACOG	Arindam Maitra, R. Lyngdoh, Nidhan Kumar Biswas, E Shadap, Sreedhar Chinnaswamy, E Marak, Saumitra Das	https://www.gisaid.org/	June, 2021
hCoV-19/India/ML-1727400000043/2021	betacoronavirus	EPI_ISL_2547448	April, 2021	Asia	India	Meghalaya	Asia	India	Meghalaya	genome	29801	Human	41-50	Female	B.1.617.2	G	INSACOG-MEGHALAYA	National Institute of Biomedical Genomics – INSACOG	Arindam Maitra, R. Lyngdoh, Nidhan Kumar Biswas, E Shadap, Sreedhar Chinnaswamy, E Marak, Saumitra Das	https://www.gisaid.org/	June, 2021
hCoV-19/India/ML-1727400000044/2021	betacoronavirus	EPI_ISL_2547449	April, 2021	Asia	India	Meghalaya	Asia	India	Meghalaya	genome	29781	Human	21-30	Male	B.1.617.1	G	INSACOG-MEGHALAYA	National Institute of Biomedical Genomics – INSACOG	Arindam Maitra, R. Lyngdoh, Nidhan Kumar Biswas, E Shadap, Sreedhar Chinnaswamy, E Marak, Saumitra Das	https://www.gisaid.org/	June, 2021
hCoV-19/India/ML-1727400000045/2021	betacoronavirus	EPI_ISL_2547450	April, 2021	Asia	India	Meghalaya	Asia	India	Meghalaya	genome	29770	Human	21-30	Male	B.1.617.2	G	INSACOG-MEGHALAYA	National Institute of Biomedical Genomics – INSACOG	Arindam Maitra, R. Lyngdoh, Nidhan Kumar Biswas, E Shadap, Sreedhar Chinnaswamy, E Marak, Saumitra Das	https://www.gisaid.org/	June, 2021
hCoV-19/India/UP-1727400000046/2021	betacoronavirus	EPI_ISL_2547451	April, 2021	Asia	India	Uttar Pradesh	Asia	India	Uttar Pradesh	genome	29766	Human	21-30	Male	B.1.617.2	G	INSACOG-MEGHALAYA	National Institute of Biomedical Genomics – INSACOG	Arindam Maitra, R. Lyngdoh, Nidhan Kumar Biswas, E Shadap, Sreedhar Chinnaswamy, E Marak, Saumitra Das	https://www.gisaid.org/	June, 2021
hCoV-19/India/ML-1727400000047/2021	betacoronavirus	EPI_ISL_2547452	April, 2021	Asia	India	Meghalaya	Asia	India	Meghalaya	genome	29778	Human	21-30	Male	B.1.617.1	G	INSACOG-MEGHALAYA	National Institute of Biomedical Genomics – INSACOG	Arindam Maitra, R. Lyngdoh, Nidhan Kumar Biswas, E Shadap, Sreedhar Chinnaswamy, E Marak, Saumitra Das	https://www.gisaid.org/	June, 2021
hCoV-19/India/ML-1727500005859/2021	betacoronavirus	EPI_ISL_2547453	April, 2021	Asia	India	Meghalaya	Asia	India	Meghalaya	genome	29763	Human	21-30	Male	B.1.1.7	GRY	INSACOG-MEGHALAYA	National Institute of Biomedical Genomics – INSACOG	Arindam Maitra, R. Lyngdoh, Nidhan Kumar Biswas, E Shadap, Sreedhar Chinnaswamy, E Marak, Saumitra Das	https://www.gisaid.org/	June, 2021
hCoV-19/India/ML-1727500005858/2021	betacoronavirus	EPI_ISL_2547454	April, 2021	Asia	India	Meghalaya	Asia	India	Meghalaya	genome	29763	Human	21-30	Male	B.1.1.7	GRY	INSACOG-MEGHALAYA	National Institute of Biomedical Genomics – INSACOG	Arindam Maitra, R. Lyngdoh, Nidhan Kumar Biswas, E Shadap, Sreedhar Chinnaswamy, E Marak, Saumitra Das	https://www.gisaid.org/	June, 2021
hCoV-19/India/ML-1727500005857/2021	betacoronavirus	EPI_ISL_2547455	April, 2021	Asia	India	Meghalaya	Asia	India	Meghalaya	genome	29766	Human	31-40	Female	B.1.1.7	GRY	INSACOG-MEGHALAYA	National Institute of Biomedical Genomics – INSACOG	Arindam Maitra, R. Lyngdoh, Nidhan Kumar Biswas, E Shadap, Sreedhar Chinnaswamy, E Marak, Saumitra Das	https://www.gisaid.org/	June, 2021
hCoV-19/India/ML-1727500005872/2021	betacoronavirus	EPI_ISL_2547456	April, 2021	Asia	India	Meghalaya	Asia	India	Meghalaya	genome	29787	Human	31-40	Female	B.1.1.7	GRY	INSACOG-MEGHALAYA	National Institute of Biomedical Genomics – INSACOG	Arindam Maitra, R. Lyngdoh, Nidhan Kumar Biswas, E Shadap, Sreedhar Chinnaswamy, E Marak, Saumitra Das	https://www.gisaid.org/	June, 2021
hCoV-19/India/ML-1727500005875/2021	betacoronavirus	EPI_ISL_2547457	April, 2021	Asia	India	Meghalaya	Asia	India	Meghalaya	genome	29766	Human	11-20	Female	B.1.1.7	GRY	INSACOG-MEGHALAYA	National Institute of Biomedical Genomics – INSACOG	Arindam Maitra, R. Lyngdoh, Nidhan Kumar Biswas, E Shadap, Sreedhar Chinnaswamy, E Marak, Saumitra Das	https://www.gisaid.org/	June, 2021
hCoV-19/India/WB-1727400000050/2021	betacoronavirus	EPI_ISL_2547458	April, 2021	Asia	India	West Bengal	Asia	India	West Bengal	genome	29781	Human	51-60	Male	B.1.617.1	G	INSACOG-MEGHALAYA	National Institute of Biomedical Genomics – INSACOG	Arindam Maitra, R. Lyngdoh, Nidhan Kumar Biswas, E Shadap, Sreedhar Chinnaswamy, E Marak, Saumitra Das	https://www.gisaid.org/	June, 2021
hCoV-19/India/ML-1727400000051/2021	betacoronavirus	EPI_ISL_2547459	April, 2021	Asia	India	Meghalaya	Asia	India	Meghalaya	genome	29769	Human	41-50	Male	B.1.617.2	G	INSACOG-MEGHALAYA	National Institute of Biomedical Genomics – INSACOG	Arindam Maitra, R. Lyngdoh, Nidhan Kumar Biswas, E Shadap, Sreedhar Chinnaswamy, E Marak, Saumitra Das	https://www.gisaid.org/	June, 2021
hCoV-19/India/ML-1727400000052/2021	betacoronavirus	EPI_ISL_2547460	April, 2021	Asia	India	Meghalaya	Asia	India	Meghalaya	genome	29769	Human	31-40	Male	B.1.617.2	G	INSACOG-MEGHALAYA	National Institute of Biomedical Genomics – INSACOG	Arindam Maitra, R. Lyngdoh, Nidhan Kumar Biswas, E Shadap, Sreedhar Chinnaswamy, E Marak, Saumitra Das	https://www.gisaid.org/	June, 2021
hCoV-19/India/ML-1727400000053/2021	betacoronavirus	EPI_ISL_2547461	April, 2021	Asia	India	Meghalaya	Asia	India	Meghalaya	genome	29766	Human	21-30	Male	B.1.617.2	G	INSACOG-MEGHALAYA	National Institute of Biomedical Genomics – INSACOG	Arindam Maitra, R. Lyngdoh, Nidhan Kumar Biswas, E Shadap, Sreedhar Chinnaswamy, E Marak, Saumitra Das	https://www.gisaid.org/	June, 2021
hCoV-19/India/ML-1727400000054/2021	betacoronavirus	EPI_ISL_2547462	April, 2021	Asia	India	Meghalaya	Asia	India	Meghalaya	genome	29781	Human	21-30	Female	B.1.617.1	G	INSACOG-MEGHALAYA	National Institute of Biomedical Genomics – INSACOG	Arindam Maitra, R. Lyngdoh, Nidhan Kumar Biswas, E Shadap, Sreedhar Chinnaswamy, E Marak, Saumitra Das	https://www.gisaid.org/	June, 2021
hCoV-19/India/ML-1727400000055/2021	betacoronavirus	EPI_ISL_2547463	April, 2021	Asia	India	Meghalaya	Asia	India	Meghalaya	genome	29807	Human	41-50	Female	B.1.617.1	G	INSACOG-MEGHALAYA	National Institute of Biomedical Genomics – INSACOG	Arindam Maitra, R. Lyngdoh, Nidhan Kumar Biswas, E Shadap, Sreedhar Chinnaswamy, E Marak, Saumitra Das	https://www.gisaid.org/	June, 2021
hCoV-19/India/ML-1727400000056/2021	betacoronavirus	EPI_ISL_2547464	April, 2021	Asia	India	Meghalaya	Asia	India	Meghalaya	genome	29769	Human	31-40	Female	B.1.617.2	G	INSACOG-MEGHALAYA	National Institute of Biomedical Genomics – INSACOG	Arindam Maitra, R. Lyngdoh, Nidhan Kumar Biswas, E Shadap, Sreedhar Chinnaswamy, E Marak, Saumitra Das	https://www.gisaid.org/	June, 2021
hCoV-19/India/ML-1727400000057/2021	betacoronavirus	EPI_ISL_2547465	April, 2021	Asia	India	Meghalaya	Asia	India	Meghalaya	genome	29769	Human	31-40	Male	B.1.617.2	G	INSACOG-MEGHALAYA	National Institute of Biomedical Genomics – INSACOG	Arindam Maitra, R. Lyngdoh, Nidhan Kumar Biswas, E Shadap, Sreedhar Chinnaswamy, E Marak, Saumitra Das	https://www.gisaid.org/	June, 2021
hCoV-19/India/ML-1727400000059/2021	betacoronavirus	EPI_ISL_2547466	April, 2021	Asia	India	Meghalaya	Asia	India	Meghalaya	genome	29766	Human	41-50	Female	B.1.617.2	G	INSACOG-MEGHALAYA	National Institute of Biomedical Genomics – INSACOG	Arindam Maitra, R. Lyngdoh, Nidhan Kumar Biswas, E Shadap, Sreedhar Chinnaswamy, E Marak, Saumitra Das	https://www.gisaid.org/	June, 2021
hCoV-19/India/ML-1727400000060/2021	betacoronavirus	EPI_ISL_2547467	April, 2021	Asia	India	Meghalaya	Asia	India	Meghalaya	genome	29817	Human	31-40	Male	B.1.617.2	G	INSACOG-MEGHALAYA	National Institute of Biomedical Genomics – INSACOG	Arindam Maitra, R. Lyngdoh, Nidhan Kumar Biswas, E Shadap, Sreedhar Chinnaswamy, E Marak, Saumitra Das	https://www.gisaid.org/	June, 2021
hCoV-19/India/ML-1727400000061/2021	betacoronavirus	EPI_ISL_2547468	April, 2021	Asia	India	Meghalaya	Asia	India	Meghalaya	genome	29769	Human	11-20	Female	B.1.617.2	G	INSACOG-MEGHALAYA	National Institute of Biomedical Genomics – INSACOG	Arindam Maitra, R. Lyngdoh, Nidhan Kumar Biswas, E Shadap, Sreedhar Chinnaswamy, E Marak, Saumitra Das	https://www.gisaid.org/	June, 2021
hCoV-19/India/ML-1727400000062/2021	betacoronavirus	EPI_ISL_2547469	April, 2021	Asia	India	Meghalaya	Asia	India	Meghalaya	genome	29769	Human	51-60	Male	B.1.617.2	G	INSACOG-MEGHALAYA	National Institute of Biomedical Genomics – INSACOG	Arindam Maitra, R. Lyngdoh, Nidhan Kumar Biswas, E Shadap, Sreedhar Chinnaswamy, E Marak, Saumitra Das	https://www.gisaid.org/	June, 2021
hCoV-19/India/ML-1727400000063/2021	betacoronavirus	EPI_ISL_2547470	April, 2021	Asia	India	Meghalaya	Asia	India	Meghalaya	genome	29769	Human	21-30	Male	B.1.617.2	G	INSACOG-MEGHALAYA	National Institute of Biomedical Genomics – INSACOG	Arindam Maitra, R. Lyngdoh, Nidhan Kumar Biswas, E Shadap, Sreedhar Chinnaswamy, E Marak, Saumitra Das	https://www.gisaid.org/	June, 2021
hCoV-19/India/ML-1727400000064/2021	betacoronavirus	EPI_ISL_2547471	April, 2021	Asia	India	Meghalaya	Asia	India	Meghalaya	genome	29796	Human	31-40	Male	B.1.617.2	G	INSACOG-MEGHALAYA	National Institute of Biomedical Genomics – INSACOG	Arindam Maitra, R. Lyngdoh, Nidhan Kumar Biswas, E Shadap, Sreedhar Chinnaswamy, E Marak, Saumitra Das	https://www.gisaid.org/	June, 2021
hCoV-19/India/ML-1727400000065/2021	betacoronavirus	EPI_ISL_2547472	April, 2021	Asia	India	Meghalaya	Asia	India	Meghalaya	genome	29781	Human	41-50	Female	B.1.617.1	G	INSACOG-MEGHALAYA	National Institute of Biomedical Genomics – INSACOG	Arindam Maitra, R. Lyngdoh, Nidhan Kumar Biswas, E Shadap, Sreedhar Chinnaswamy, E Marak, Saumitra Das	https://www.gisaid.org/	June, 2021
hCoV-19/India/ML-1727400000066/2021	betacoronavirus	EPI_ISL_2547473	April, 2021	Asia	India	Meghalaya	Asia	India	Meghalaya	genome	29781	Human	31-40	Male	B.1.617.1	G	INSACOG-MEGHALAYA	National Institute of Biomedical Genomics – INSACOG	Arindam Maitra, R. Lyngdoh, Nidhan Kumar Biswas, E Shadap, Sreedhar Chinnaswamy, E Marak, Saumitra Das	https://www.gisaid.org/	June, 2021
hCoV-19/India/ML-1727400000067/2021	betacoronavirus	EPI_ISL_2547474	April, 2021	Asia	India	Meghalaya	Asia	India	Meghalaya	genome	29769	Human	51-60	Male	B.1.617.2	G	INSACOG-MEGHALAYA	National Institute of Biomedical Genomics – INSACOG	Arindam Maitra, R. Lyngdoh, Nidhan Kumar Biswas, E Shadap, Sreedhar Chinnaswamy, E Marak, Saumitra Das	https://www.gisaid.org/	June, 2021
hCoV-19/India/ML-1727400000069/2021	betacoronavirus	EPI_ISL_2547476	April, 2021	Asia	India	Meghalaya	Asia	India	Meghalaya	genome	29763	Human	51-60	Female	B.1.1.7	GRY	INSACOG-MEGHALAYA	National Institute of Biomedical Genomics – INSACOG	Arindam Maitra, R. Lyngdoh, Nidhan Kumar Biswas, E Shadap, Sreedhar Chinnaswamy, E Marak, Saumitra Das	https://www.gisaid.org/	June, 2021
hCoV-19/India/ML-1727400000070/2021	betacoronavirus	EPI_ISL_2547477	April, 2021	Asia	India	Meghalaya	Asia	India	Meghalaya	genome	29763	Human	21-30	Female	B.1.1.7	GRY	INSACOG-MEGHALAYA	National Institute of Biomedical Genomics – INSACOG	Arindam Maitra, R. Lyngdoh, Nidhan Kumar Biswas, E Shadap, Sreedhar Chinnaswamy, E Marak, Saumitra Das	https://www.gisaid.org/	June, 2021
hCoV-19/India/ML-1727400000071/2021	betacoronavirus	EPI_ISL_2547478	April, 2021	Asia	India	Meghalaya	Asia	India	Meghalaya	genome	29768	Human	11-20	Female	B.1.1.7	G	INSACOG-MEGHALAYA	National Institute of Biomedical Genomics – INSACOG	Arindam Maitra, R. Lyngdoh, Nidhan Kumar Biswas, E Shadap, Sreedhar Chinnaswamy, E Marak, Saumitra Das	https://www.gisaid.org/	June, 2021
hCoV-19/India/ML-1727400000072/2021	betacoronavirus	EPI_ISL_2547479	April, 2021	Asia	India	Meghalaya	Asia	India	Meghalaya	genome	29763	Human	41-50	Female	B.1.1.7	GRY	INSACOG-MEGHALAYA	National Institute of Biomedical Genomics – INSACOG	Arindam Maitra, R. Lyngdoh, Nidhan Kumar Biswas, E Shadap, Sreedhar Chinnaswamy, E Marak, Saumitra Das	https://www.gisaid.org/	June, 2021
hCoV-19/India/ML-1727400000073/2021	betacoronavirus	EPI_ISL_2547480	April, 2021	Asia	India	Meghalaya	Asia	India	Meghalaya	genome	29768	Human	71-80	Female	B.1.1.7	GRY	INSACOG-MEGHALAYA	National Institute of Biomedical Genomics – INSACOG	Arindam Maitra, R. Lyngdoh, Nidhan Kumar Biswas, E Shadap, Sreedhar Chinnaswamy, E Marak, Saumitra Das	https://www.gisaid.org/	June, 2021
hCoV-19/India/ML-1727400000074/2021	betacoronavirus	EPI_ISL_2547481	April, 2021	Asia	India	Meghalaya	Asia	India	Meghalaya	genome	29781	Human	41-50	Male	B.1.617.1	G	INSACOG-MEGHALAYA	National Institute of Biomedical Genomics – INSACOG	Arindam Maitra, R. Lyngdoh, Nidhan Kumar Biswas, E Shadap, Sreedhar Chinnaswamy, E Marak, Saumitra Das	https://www.gisaid.org/	June, 2021
hCoV-19/India/ML-1727400000075/2021	betacoronavirus	EPI_ISL_2547482	April, 2021	Asia	India	Meghalaya	Asia	India	Meghalaya	genome	29786	Human	21-30	Male	B.1.1.7	GRY	INSACOG-MEGHALAYA	National Institute of Biomedical Genomics – INSACOG	Arindam Maitra, R. Lyngdoh, Nidhan Kumar Biswas, E Shadap, Sreedhar Chinnaswamy, E Marak, Saumitra Das	https://www.gisaid.org/	June, 2021
hCoV-19/India/ML-1727400000076/2021	betacoronavirus	EPI_ISL_2547483	April, 2021	Asia	India	Meghalaya	Asia	India	Meghalaya	genome	29763	Human	31-40	Male	B.1.1.7	GRY	INSACOG-MEGHALAYA	National Institute of Biomedical Genomics – INSACOG	Arindam Maitra, R. Lyngdoh, Nidhan Kumar Biswas, E Shadap, Sreedhar Chinnaswamy, E Marak, Saumitra Das	https://www.gisaid.org/	June, 2021
hCoV-19/India/ML-1727400000077/2021	betacoronavirus	EPI_ISL_2547484	April, 2021	Asia	India	Meghalaya	Asia	India	Meghalaya	genome	29775	Human	11-20	Male	B.1.617.1	G	INSACOG-MEGHALAYA	National Institute of Biomedical Genomics – INSACOG	Arindam Maitra, R. Lyngdoh, Nidhan Kumar Biswas, E Shadap, Sreedhar Chinnaswamy, E Marak, Saumitra Das	https://www.gisaid.org/	June, 2021
hCoV-19/India/ML-1727400000078/2021	betacoronavirus	EPI_ISL_2547485	April, 2021	Asia	India	Meghalaya	Asia	India	Meghalaya	genome	29769	Human	21-30	Female	B.1.617.2	G	INSACOG-MEGHALAYA	National Institute of Biomedical Genomics – INSACOG	Arindam Maitra, R. Lyngdoh, Nidhan Kumar Biswas, E Shadap, Sreedhar Chinnaswamy, E Marak, Saumitra Das	https://www.gisaid.org/	June, 2021
hCoV-19/India/ML-1727400000079/2021	betacoronavirus	EPI_ISL_2547486	April, 2021	Asia	India	Meghalaya	Asia	India	Meghalaya	genome	29769	Human	21-30	Male	B.1.617.2	G	INSACOG-MEGHALAYA	National Institute of Biomedical Genomics – INSACOG	Arindam Maitra, R. Lyngdoh, Nidhan Kumar Biswas, E Shadap, Sreedhar Chinnaswamy, E Marak, Saumitra Das	https://www.gisaid.org/	June, 2021
hCoV-19/India/ML-1727400000080/2021	betacoronavirus	EPI_ISL_2547487	April, 2021	Asia	India	Meghalaya	Asia	India	Meghalaya	genome	29764	Human	51-60	Female	B.1.351	GH	INSACOG-MEGHALAYA	National Institute of Biomedical Genomics – INSACOG	Arindam Maitra, R. Lyngdoh, Nidhan Kumar Biswas, E Shadap, Sreedhar Chinnaswamy, E Marak, Saumitra Das	https://www.gisaid.org/	June, 2021
hCoV-19/India/ML-1727400000081/2021	betacoronavirus	EPI_ISL_2547488	April, 2021	Asia	India	Meghalaya	Asia	India	Meghalaya	genome	29801	Human	11-20	Female	B.1.1.7	GRY	INSACOG-MEGHALAYA	National Institute of Biomedical Genomics – INSACOG	Arindam Maitra, R. Lyngdoh, Nidhan Kumar Biswas, E Shadap, Sreedhar Chinnaswamy, E Marak, Saumitra Das	https://www.gisaid.org/	June, 2021
hCoV-19/India/ML-1727400000083/2021	betacoronavirus	EPI_ISL_2547490	April, 2021	Asia	India	Meghalaya	Asia	India	Meghalaya	genome	29769	Human	21-30	Female	B.1.617.2	G	INSACOG-MEGHALAYA	National Institute of Biomedical Genomics – INSACOG	Arindam Maitra, R. Lyngdoh, Nidhan Kumar Biswas, E Shadap, Sreedhar Chinnaswamy, E Marak, Saumitra Das	https://www.gisaid.org/	June, 2021
hCoV-19/India/ML-1727400000084/2021	betacoronavirus	EPI_ISL_2547491	April, 2021	Asia	India	Meghalaya	Asia	India	Meghalaya	genome	29766	Human	21-30	Male	B.1.617.2	G	INSACOG-MEGHALAYA	National Institute of Biomedical Genomics – INSACOG	Arindam Maitra, R. Lyngdoh, Nidhan Kumar Biswas, E Shadap, Sreedhar Chinnaswamy, E Marak, Saumitra Das	https://www.gisaid.org/	June, 2021
hCoV-19/India/ML-1727400000086/2021	betacoronavirus	EPI_ISL_2547493	April, 2021	Asia	India	Meghalaya	Asia	India	Meghalaya	genome	29486	Human	51-60	Male	B.1.617.2	G	INSACOG-MEGHALAYA	National Institute of Biomedical Genomics – INSACOG	Arindam Maitra, R. Lyngdoh, Nidhan Kumar Biswas, E Shadap, Sreedhar Chinnaswamy, E Marak, Saumitra Das	https://www.gisaid.org/	June, 2021
hCoV-19/India/ML-1727400000087/2021	betacoronavirus	EPI_ISL_2547494	April, 2021	Asia	India	Meghalaya	Asia	India	Meghalaya	genome	29766	Human	31-40	Male	B.1.617.2	G	INSACOG-MEGHALAYA	National Institute of Biomedical Genomics – INSACOG	Arindam Maitra, R. Lyngdoh, Nidhan Kumar Biswas, E Shadap, Sreedhar Chinnaswamy, E Marak, Saumitra Das	https://www.gisaid.org/	June, 2021
hCoV-19/India/ML-1727400000088/2021	betacoronavirus	EPI_ISL_2547495	April, 2021	Asia	India	Meghalaya	Asia	India	Meghalaya	genome	29766	Human	21-30	Female	B.1.617.2	G	INSACOG-MEGHALAYA	National Institute of Biomedical Genomics – INSACOG	Arindam Maitra, R. Lyngdoh, Nidhan Kumar Biswas, E Shadap, Sreedhar Chinnaswamy, E Marak, Saumitra Das	https://www.gisaid.org/	June, 2021
hCoV-19/India/ML-1727400000089/2021	betacoronavirus	EPI_ISL_2547496	April, 2021	Asia	India	Meghalaya	Asia	India	Meghalaya	genome	29766	Human	1-10	Female	B.1.617.2	G	INSACOG-MEGHALAYA	National Institute of Biomedical Genomics – INSACOG	Arindam Maitra, R. Lyngdoh, Nidhan Kumar Biswas, E Shadap, Sreedhar Chinnaswamy, E Marak, Saumitra Das	https://www.gisaid.org/	June, 2021
hCoV-19/India/ML-1727400000090/2021	betacoronavirus	EPI_ISL_2547497	April, 2021	Asia	India	Meghalaya	Asia	India	Meghalaya	genome	29766	Human	21-30	Male	B.1.617.2	G	INSACOG-MEGHALAYA	National Institute of Biomedical Genomics – INSACOG	Arindam Maitra, R. Lyngdoh, Nidhan Kumar Biswas, E Shadap, Sreedhar Chinnaswamy, E Marak, Saumitra Das	https://www.gisaid.org/	June, 2021
hCoV-19/India/ML-1727400000091/2021	betacoronavirus	EPI_ISL_2547498	April, 2021	Asia	India	Meghalaya	Asia	India	Meghalaya	genome	29766	Human	51-60	Female	B.1.617.2	G	INSACOG-MEGHALAYA	National Institute of Biomedical Genomics – INSACOG	Arindam Maitra, R. Lyngdoh, Nidhan Kumar Biswas, E Shadap, Sreedhar Chinnaswamy, E Marak, Saumitra Das	https://www.gisaid.org/	June, 2021
hCoV-19/India/ML-1727400000092/2021	betacoronavirus	EPI_ISL_2547499	April, 2021	Asia	India	Meghalaya	Asia	India	Meghalaya	genome	29769	Human	21-30	Male	B.1.617.2	G	INSACOG-MEGHALAYA	National Institute of Biomedical Genomics – INSACOG	Arindam Maitra, R. Lyngdoh, Nidhan Kumar Biswas, E Shadap, Sreedhar Chinnaswamy, E Marak, Saumitra Das	https://www.gisaid.org/	June, 2021
hCoV-19/India/WB-1931501098656/2021	betacoronavirus	EPI_ISL_2548703	April, 2021	Asia	India	West Bengal	Asia	India	West Bengal	genome	29781	Human	21-30	Male	B.1.617.1	G	INSACOG-WB	National Institute of Biomedical Genomics – INSACOG	Arindam Maitra, Bhaswati Bandyopadhyay, Nidhan Kumar Biswas, Tamal Ghosh, Sreedhar Chinnaswamy, Ajay Chakraborti, Saumitra Das	https://www.gisaid.org/	June, 2021
hCoV-19/India/WB-1931501098512/2021	betacoronavirus	EPI_ISL_2548704	April, 2021	Asia	India	West Bengal	Asia	India	West Bengal	genome	29775	Human	41-50	Female	B.1	G	INSACOG-WB	National Institute of Biomedical Genomics – INSACOG	Arindam Maitra, Bhaswati Bandyopadhyay, Nidhan Kumar Biswas, Tamal Ghosh, Sreedhar Chinnaswamy, Ajay Chakraborti, Saumitra Das	https://www.gisaid.org/	June, 2021
hCoV-19/India/WB-1931501100370/2021	betacoronavirus	EPI_ISL_2548705	April, 2021	Asia	India	West Bengal	Asia	India	West Bengal	genome	29781	Human	21-30	Female	B.1.617.1	G	INSACOG-WB	National Institute of Biomedical Genomics – INSACOG	Arindam Maitra, Bhaswati Bandyopadhyay, Nidhan Kumar Biswas, Tamal Ghosh, Sreedhar Chinnaswamy, Ajay Chakraborti, Saumitra Das	https://www.gisaid.org/	June, 2021
hCoV-19/India/WB-1931300265007/2021	betacoronavirus	EPI_ISL_2548706	April, 2021	Asia	India	West Bengal	Asia	India	West Bengal	genome	29769	Human	41-50	Male	B.1.617.2	G	INSACOG-WB	National Institute of Biomedical Genomics – INSACOG	Arindam Maitra, Bhaswati Bandyopadhyay, Nidhan Kumar Biswas, Tamal Ghosh, Sreedhar Chinnaswamy, Ajay Chakraborti, Saumitra Das	https://www.gisaid.org/	June, 2021
hCoV-19/India/WB-1931501098706/2021	betacoronavirus	EPI_ISL_2548707	April, 2021	Asia	India	West Bengal	Asia	India	West Bengal	genome	29812	Human	31-40	Female	B.1.617.1	G	INSACOG-WB	National Institute of Biomedical Genomics – INSACOG	Arindam Maitra, Bhaswati Bandyopadhyay, Nidhan Kumar Biswas, Tamal Ghosh, Sreedhar Chinnaswamy, Ajay Chakraborti, Saumitra Das	https://www.gisaid.org/	June, 2021
hCoV-19/India/WB-1931501101495/2021	betacoronavirus	EPI_ISL_2548708	April, 2021	Asia	India	West Bengal	Asia	India	West Bengal	genome	29770	Human	41-50	Male	B.1.617.2	G	INSACOG-WB	National Institute of Biomedical Genomics – INSACOG	Arindam Maitra, Bhaswati Bandyopadhyay, Nidhan Kumar Biswas, Tamal Ghosh, Sreedhar Chinnaswamy, Ajay Chakraborti, Saumitra Das	https://www.gisaid.org/	June, 2021
hCoV-19/India/WB-1931501102159/2021	betacoronavirus	EPI_ISL_2548709	April, 2021	Asia	India	West Bengal	Asia	India	West Bengal	genome	29764	Human	21-30	Male	B.1.351.3	GH	INSACOG-WB	National Institute of Biomedical Genomics – INSACOG	Arindam Maitra, Bhaswati Bandyopadhyay, Nidhan Kumar Biswas, Tamal Ghosh, Sreedhar Chinnaswamy, Ajay Chakraborti, Saumitra Das	https://www.gisaid.org/	June, 2021
hCoV-19/India/WB-1931501100321/2021	betacoronavirus	EPI_ISL_2548710	April, 2021	Asia	India	West Bengal	Asia	India	West Bengal	genome	29775	Human	21-30	Female	B.1.617.2	G	INSACOG-WB	National Institute of Biomedical Genomics – INSACOG	Arindam Maitra, Bhaswati Bandyopadhyay, Nidhan Kumar Biswas, Tamal Ghosh, Sreedhar Chinnaswamy, Ajay Chakraborti, Saumitra Das	https://www.gisaid.org/	June, 2021
hCoV-19/India/WB-1931300265398/2021	betacoronavirus	EPI_ISL_2548711	April, 2021	Asia	India	West Bengal	Asia	India	West Bengal	genome	29770	Human	31-40	Male	B.1.617.2	G	INSACOG-WB	National Institute of Biomedical Genomics – INSACOG	Arindam Maitra, Bhaswati Bandyopadhyay, Nidhan Kumar Biswas, Tamal Ghosh, Sreedhar Chinnaswamy, Ajay Chakraborti, Saumitra Das	https://www.gisaid.org/	June, 2021
hCoV-19/India/WB-1931300265860/2021	betacoronavirus	EPI_ISL_2548712	April, 2021	Asia	India	West Bengal	Asia	India	West Bengal	genome	29784	Human	21-30	Male	B.1.617.1	G	INSACOG-WB	National Institute of Biomedical Genomics – INSACOG	Arindam Maitra, Bhaswati Bandyopadhyay, Nidhan Kumar Biswas, Tamal Ghosh, Sreedhar Chinnaswamy, Ajay Chakraborti, Saumitra Das	https://www.gisaid.org/	June, 2021
hCoV-19/India/WB-1931501108656/2021	betacoronavirus	EPI_ISL_2548713	April, 2021	Asia	India	West Bengal	Asia	India	West Bengal	genome	29781	Human	51-60	Male	B.1.617.1	G	INSACOG-WB	National Institute of Biomedical Genomics – INSACOG	Arindam Maitra, Bhaswati Bandyopadhyay, Nidhan Kumar Biswas, Tamal Ghosh, Sreedhar Chinnaswamy, Ajay Chakraborti, Saumitra Das	https://www.gisaid.org/	June, 2021
hCoV-19/India/WB-1931501108661/2021	betacoronavirus	EPI_ISL_2548714	April, 2021	Asia	India	West Bengal	Asia	India	West Bengal	genome	29787	Human	21-30	Male	B.1.617.1	G	INSACOG-WB	National Institute of Biomedical Genomics – INSACOG	Arindam Maitra, Bhaswati Bandyopadhyay, Nidhan Kumar Biswas, Tamal Ghosh, Sreedhar Chinnaswamy, Ajay Chakraborti, Saumitra Das	https://www.gisaid.org/	June, 2021
hCoV-19/India/WB-1931501108658/2021	betacoronavirus	EPI_ISL_2548715	April, 2021	Asia	India	West Bengal	Asia	India	West Bengal	genome	29821	Human	41-50	Female	B.1.617.1	G	INSACOG-WB	National Institute of Biomedical Genomics – INSACOG	Arindam Maitra, Bhaswati Bandyopadhyay, Nidhan Kumar Biswas, Tamal Ghosh, Sreedhar Chinnaswamy, Ajay Chakraborti, Saumitra Das	https://www.gisaid.org/	June, 2021
hCoV-19/India/WB-1931501109084/2021	betacoronavirus	EPI_ISL_2548716	April, 2021	Asia	India	West Bengal	Asia	India	West Bengal	genome	29781	Human	31-40	Male	B.1.617.1	G	INSACOG-WB	National Institute of Biomedical Genomics – INSACOG	Arindam Maitra, Bhaswati Bandyopadhyay, Nidhan Kumar Biswas, Tamal Ghosh, Sreedhar Chinnaswamy, Ajay Chakraborti, Saumitra Das	https://www.gisaid.org/	June, 2021
hCoV-19/India/WB-1931501108654/2021	betacoronavirus	EPI_ISL_2548717	April, 2021	Asia	India	West Bengal	Asia	India	West Bengal	genome	29769	Human	41-50	Male	B.1.617.2	G	INSACOG-WB	National Institute of Biomedical Genomics – INSACOG	Arindam Maitra, Bhaswati Bandyopadhyay, Nidhan Kumar Biswas, Tamal Ghosh, Sreedhar Chinnaswamy, Ajay Chakraborti, Saumitra Das	https://www.gisaid.org/	June, 2021
hCoV-19/India/WB-1931501116380/2021	betacoronavirus	EPI_ISL_2548718	April, 2021	Asia	India	West Bengal	Asia	India	West Bengal	genome	29781	Human	21-30	Female	B.1.617.1	G	INSACOG-WB	National Institute of Biomedical Genomics – INSACOG	Arindam Maitra, Bhaswati Bandyopadhyay, Nidhan Kumar Biswas, Tamal Ghosh, Sreedhar Chinnaswamy, Ajay Chakraborti, Saumitra Das	https://www.gisaid.org/	June, 2021
hCoV-19/India/WB-1931501116419/2021	betacoronavirus	EPI_ISL_2548719	April, 2021	Asia	India	West Bengal	Asia	India	West Bengal	genome	29781	Human	51-60	Female	B.1.617.1	G	INSACOG-WB	National Institute of Biomedical Genomics – INSACOG	Arindam Maitra, Bhaswati Bandyopadhyay, Nidhan Kumar Biswas, Tamal Ghosh, Sreedhar Chinnaswamy, Ajay Chakraborti, Saumitra Das	https://www.gisaid.org/	June, 2021
hCoV-19/India/WB-1931501111695/2021	betacoronavirus	EPI_ISL_2548720	April, 2021	Asia	India	West Bengal	Asia	India	West Bengal	genome	29781	Human	51-60	Male	B.1.617.1	G	INSACOG-WB	National Institute of Biomedical Genomics – INSACOG	Arindam Maitra, Bhaswati Bandyopadhyay, Nidhan Kumar Biswas, Tamal Ghosh, Sreedhar Chinnaswamy, Ajay Chakraborti, Saumitra Das	https://www.gisaid.org/	June, 2021
hCoV-19/India/WB-1931501113066/2021	betacoronavirus	EPI_ISL_2548721	April, 2021	Asia	India	West Bengal	Asia	India	West Bengal	genome	29610	Human	51-60	Male	B.1.617.1	G	INSACOG-WB	National Institute of Biomedical Genomics – INSACOG	Arindam Maitra, Bhaswati Bandyopadhyay, Nidhan Kumar Biswas, Tamal Ghosh, Sreedhar Chinnaswamy, Ajay Chakraborti, Saumitra Das	https://www.gisaid.org/	June, 2021
hCoV-19/India/WB-1931501113611/2021	betacoronavirus	EPI_ISL_2548722	April, 2021	Asia	India	West Bengal	Asia	India	West Bengal	genome	29821	Human	31-40	Male	B.1.617.1	G	INSACOG-WB	National Institute of Biomedical Genomics – INSACOG	Arindam Maitra, Bhaswati Bandyopadhyay, Nidhan Kumar Biswas, Tamal Ghosh, Sreedhar Chinnaswamy, Ajay Chakraborti, Saumitra Das	https://www.gisaid.org/	June, 2021
hCoV-19/India/WB-1931501110460/2021	betacoronavirus	EPI_ISL_2548723	April, 2021	Asia	India	West Bengal	Asia	India	West Bengal	genome	29766	Human	71-80	Female	B.1.617.1	G	INSACOG-WB	National Institute of Biomedical Genomics – INSACOG	Arindam Maitra, Bhaswati Bandyopadhyay, Nidhan Kumar Biswas, Tamal Ghosh, Sreedhar Chinnaswamy, Ajay Chakraborti, Saumitra Das	https://www.gisaid.org/	June, 2021
hCoV-19/India/WB-1931501110144/2021	betacoronavirus	EPI_ISL_2548724	April, 2021	Asia	India	West Bengal	Asia	India	West Bengal	genome	29769	Human	51-60	Male	B.1.617.2	G	INSACOG-WB	National Institute of Biomedical Genomics – INSACOG	Arindam Maitra, Bhaswati Bandyopadhyay, Nidhan Kumar Biswas, Tamal Ghosh, Sreedhar Chinnaswamy, Ajay Chakraborti, Saumitra Das	https://www.gisaid.org/	June, 2021
hCoV-19/India/WB-1931501115905/2021	betacoronavirus	EPI_ISL_2548725	April, 2021	Asia	India	West Bengal	Asia	India	West Bengal	genome	29769	Human	21-30	Female	B.1.617.2	G	INSACOG-WB	National Institute of Biomedical Genomics – INSACOG	Arindam Maitra, Bhaswati Bandyopadhyay, Nidhan Kumar Biswas, Tamal Ghosh, Sreedhar Chinnaswamy, Ajay Chakraborti, Saumitra Das	https://www.gisaid.org/	June, 2021
hCoV-19/India/WB-1931300266468/2021	betacoronavirus	EPI_ISL_2548726	April, 2021	Asia	India	West Bengal	Asia	India	West Bengal	genome	29796	Human	21-30	Female	B.1.617.1	G	INSACOG-WB	National Institute of Biomedical Genomics – INSACOG	Arindam Maitra, Bhaswati Bandyopadhyay, Nidhan Kumar Biswas, Tamal Ghosh, Sreedhar Chinnaswamy, Ajay Chakraborti, Saumitra Das	https://www.gisaid.org/	June, 2021
hCoV-19/India/WB-1931300266484/2021	betacoronavirus	EPI_ISL_2548727	April, 2021	Asia	India	West Bengal	Asia	India	West Bengal	genome	29781	Human	21-30	Female	B.1.617.1	G	INSACOG-WB	National Institute of Biomedical Genomics – INSACOG	Arindam Maitra, Bhaswati Bandyopadhyay, Nidhan Kumar Biswas, Tamal Ghosh, Sreedhar Chinnaswamy, Ajay Chakraborti, Saumitra Das	https://www.gisaid.org/	June, 2021
hCoV-19/India/WB-1931300266713/2021	betacoronavirus	EPI_ISL_2548728	April, 2021	Asia	India	West Bengal	Asia	India	West Bengal	genome	29775	Human	51-60	Male	B.1.617.2	G	INSACOG-WB	National Institute of Biomedical Genomics – INSACOG	Arindam Maitra, Bhaswati Bandyopadhyay, Nidhan Kumar Biswas, Tamal Ghosh, Sreedhar Chinnaswamy, Ajay Chakraborti, Saumitra Das	https://www.gisaid.org/	June, 2021
hCoV-19/India/WB-1931300267259/2021	betacoronavirus	EPI_ISL_2548729	April, 2021	Asia	India	West Bengal	Asia	India	West Bengal	genome	29781	Human	21-30	Male	B.1.617.1	G	INSACOG-WB	National Institute of Biomedical Genomics – INSACOG	Arindam Maitra, Bhaswati Bandyopadhyay, Nidhan Kumar Biswas, Tamal Ghosh, Sreedhar Chinnaswamy, Ajay Chakraborti, Saumitra Das	https://www.gisaid.org/	June, 2021
hCoV-19/India/WB-1931300266721/2021	betacoronavirus	EPI_ISL_2548730	April, 2021	Asia	India	West Bengal	Asia	India	West Bengal	genome	29772	Human	31-40	Male	B.1.617.1	G	INSACOG-WB	National Institute of Biomedical Genomics – INSACOG	Arindam Maitra, Bhaswati Bandyopadhyay, Nidhan Kumar Biswas, Tamal Ghosh, Sreedhar Chinnaswamy, Ajay Chakraborti, Saumitra Das	https://www.gisaid.org/	June, 2021
hCoV-19/India/WB-1931501118998/2021	betacoronavirus	EPI_ISL_2548731	April, 2021	Asia	India	West Bengal	Asia	India	West Bengal	genome	29769	Human	31-40	Female	B.1.617.2	G	INSACOG-WB	National Institute of Biomedical Genomics – INSACOG	Arindam Maitra, Bhaswati Bandyopadhyay, Nidhan Kumar Biswas, Tamal Ghosh, Sreedhar Chinnaswamy, Ajay Chakraborti, Saumitra Das	https://www.gisaid.org/	June, 2021
hCoV-19/India/WB-1931501118778/2021	betacoronavirus	EPI_ISL_2548732	April, 2021	Asia	India	West Bengal	Asia	India	West Bengal	genome	29775	Human	21-30	Female	B.1.617.2	G	INSACOG-WB	National Institute of Biomedical Genomics – INSACOG	Arindam Maitra, Bhaswati Bandyopadhyay, Nidhan Kumar Biswas, Tamal Ghosh, Sreedhar Chinnaswamy, Ajay Chakraborti, Saumitra Das	https://www.gisaid.org/	June, 2021
hCoV-19/India/WB-1931501126064/2021	betacoronavirus	EPI_ISL_2548733	April, 2021	Asia	India	West Bengal	Asia	India	West Bengal	genome	29769	Human	51-60	Female	B.1.617.2	G	INSACOG-WB	National Institute of Biomedical Genomics – INSACOG	Arindam Maitra, Bhaswati Bandyopadhyay, Nidhan Kumar Biswas, Tamal Ghosh, Sreedhar Chinnaswamy, Ajay Chakraborti, Saumitra Das	https://www.gisaid.org/	June, 2021
hCoV-19/India/WB-1931501119226/2021	betacoronavirus	EPI_ISL_2548734	April, 2021	Asia	India	West Bengal	Asia	India	West Bengal	genome	29781	Human	31-40	Male	B.1.617.1	G	INSACOG-WB	National Institute of Biomedical Genomics – INSACOG	Arindam Maitra, Bhaswati Bandyopadhyay, Nidhan Kumar Biswas, Tamal Ghosh, Sreedhar Chinnaswamy, Ajay Chakraborti, Saumitra Das	https://www.gisaid.org/	June, 2021
hCoV-19/India/WB-1931501120479/2021	betacoronavirus	EPI_ISL_2548735	April, 2021	Asia	India	West Bengal	Asia	India	West Bengal	genome	29782	Human	51-60	Male	B.1.617.1	G	INSACOG-WB	National Institute of Biomedical Genomics – INSACOG	Arindam Maitra, Bhaswati Bandyopadhyay, Nidhan Kumar Biswas, Tamal Ghosh, Sreedhar Chinnaswamy, Ajay Chakraborti, Saumitra Das	https://www.gisaid.org/	June, 2021
hCoV-19/India/WB-1931300266696/2021	betacoronavirus	EPI_ISL_2548736	April, 2021	Asia	India	West Bengal	Asia	India	West Bengal	genome	29770	Human	31-40	Male	B.1.617.2	G	INSACOG-WB	National Institute of Biomedical Genomics – INSACOG	Arindam Maitra, Bhaswati Bandyopadhyay, Nidhan Kumar Biswas, Tamal Ghosh, Sreedhar Chinnaswamy, Ajay Chakraborti, Saumitra Das	https://www.gisaid.org/	June, 2021
hCoV-19/India/WB-1931300268768/2021	betacoronavirus	EPI_ISL_2548737	April, 2021	Asia	India	West Bengal	Asia	India	West Bengal	genome	29769	Human	31-40	Male	B.1.617.2	G	INSACOG-WB	National Institute of Biomedical Genomics – INSACOG	Arindam Maitra, Bhaswati Bandyopadhyay, Nidhan Kumar Biswas, Tamal Ghosh, Sreedhar Chinnaswamy, Ajay Chakraborti, Saumitra Das	https://www.gisaid.org/	June, 2021
hCoV-19/India/WB-1931300268061/2021	betacoronavirus	EPI_ISL_2548738	April, 2021	Asia	India	West Bengal	Asia	India	West Bengal	genome	29781	Human	41-50	Male	B.1.617.1	G	INSACOG-WB	National Institute of Biomedical Genomics – INSACOG	Arindam Maitra, Bhaswati Bandyopadhyay, Nidhan Kumar Biswas, Tamal Ghosh, Sreedhar Chinnaswamy, Ajay Chakraborti, Saumitra Das	https://www.gisaid.org/	June, 2021
hCoV-19/India/WB-1931501132426/2021	betacoronavirus	EPI_ISL_2548739	April, 2021	Asia	India	West Bengal	Asia	India	West Bengal	genome	29769	Human	31-40	Male	B.1.617.2	G	INSACOG-WB	National Institute of Biomedical Genomics – INSACOG	Arindam Maitra, Bhaswati Bandyopadhyay, Nidhan Kumar Biswas, Tamal Ghosh, Sreedhar Chinnaswamy, Ajay Chakraborti, Saumitra Das	https://www.gisaid.org/	June, 2021
hCoV-19/India/WB-1931501132599/2021	betacoronavirus	EPI_ISL_2548740	April, 2021	Asia	India	West Bengal	Asia	India	West Bengal	genome	29774	Human	21-30	Female	B.1.617.2	G	INSACOG-WB	National Institute of Biomedical Genomics – INSACOG	Arindam Maitra, Bhaswati Bandyopadhyay, Nidhan Kumar Biswas, Tamal Ghosh, Sreedhar Chinnaswamy, Ajay Chakraborti, Saumitra Das	https://www.gisaid.org/	June, 2021
hCoV-19/India/WB-1931300269858/2021	betacoronavirus	EPI_ISL_2548741	April, 2021	Asia	India	West Bengal	Asia	India	West Bengal	genome	29769	Human	31-40	Female	B.1.617.2	G	INSACOG-WB	National Institute of Biomedical Genomics – INSACOG	Arindam Maitra, Bhaswati Bandyopadhyay, Nidhan Kumar Biswas, Tamal Ghosh, Sreedhar Chinnaswamy, Ajay Chakraborti, Saumitra Das	https://www.gisaid.org/	June, 2021
hCoV-19/India/WB-1931300269865/2021	betacoronavirus	EPI_ISL_2548742	April, 2021	Asia	India	West Bengal	Asia	India	West Bengal	genome	29770	Human	41-50	Male	B.1.617.2	G	INSACOG-WB	National Institute of Biomedical Genomics – INSACOG	Arindam Maitra, Bhaswati Bandyopadhyay, Nidhan Kumar Biswas, Tamal Ghosh, Sreedhar Chinnaswamy, Ajay Chakraborti, Saumitra Das	https://www.gisaid.org/	June, 2021
hCoV-19/India/WB-1931300269881/2021	betacoronavirus	EPI_ISL_2548743	April, 2021	Asia	India	West Bengal	Asia	India	West Bengal	genome	29769	Human	61-70	Male	B.1.617.2	G	INSACOG-WB	National Institute of Biomedical Genomics – INSACOG	Arindam Maitra, Bhaswati Bandyopadhyay, Nidhan Kumar Biswas, Tamal Ghosh, Sreedhar Chinnaswamy, Ajay Chakraborti, Saumitra Das	https://www.gisaid.org/	June, 2021
hCoV-19/India/WB-1931300269885/2021	betacoronavirus	EPI_ISL_2548744	April, 2021	Asia	India	West Bengal	Asia	India	West Bengal	genome	29769	Human	51-60	Female	B.1.617.2	G	INSACOG-WB	National Institute of Biomedical Genomics – INSACOG	Arindam Maitra, Bhaswati Bandyopadhyay, Nidhan Kumar Biswas, Tamal Ghosh, Sreedhar Chinnaswamy, Ajay Chakraborti, Saumitra Das	https://www.gisaid.org/	June, 2021
hCoV-19/India/WB-1931300269889/2021	betacoronavirus	EPI_ISL_2548745	April, 2021	Asia	India	West Bengal	Asia	India	West Bengal	genome	29769	Human	21-30	Female	B.1.617.2	G	INSACOG-WB	National Institute of Biomedical Genomics – INSACOG	Arindam Maitra, Bhaswati Bandyopadhyay, Nidhan Kumar Biswas, Tamal Ghosh, Sreedhar Chinnaswamy, Ajay Chakraborti, Saumitra Das	https://www.gisaid.org/	June, 2021
hCoV-19/India/WB-1931300270097/2021	betacoronavirus	EPI_ISL_2548746	April, 2021	Asia	India	West Bengal	Asia	India	West Bengal	genome	29781	Human	31-40	Male	B.1.617.1	G	INSACOG-WB	National Institute of Biomedical Genomics – INSACOG	Arindam Maitra, Bhaswati Bandyopadhyay, Nidhan Kumar Biswas, Tamal Ghosh, Sreedhar Chinnaswamy, Ajay Chakraborti, Saumitra Das	https://www.gisaid.org/	June, 2021
hCoV-19/India/WB-1931501131426/2021	betacoronavirus	EPI_ISL_2548747	April, 2021	Asia	India	West Bengal	Asia	India	West Bengal	genome	29769	Human	51-60	Male	B.1.617.2	G	INSACOG-WB	National Institute of Biomedical Genomics – INSACOG	Arindam Maitra, Bhaswati Bandyopadhyay, Nidhan Kumar Biswas, Tamal Ghosh, Sreedhar Chinnaswamy, Ajay Chakraborti, Saumitra Das	https://www.gisaid.org/	June, 2021
hCoV-19/India/WB-1931501131392/2021	betacoronavirus	EPI_ISL_2548748	April, 2021	Asia	India	West Bengal	Asia	India	West Bengal	genome	29769	Human	71-80	Female	B.1.617.2	G	INSACOG-WB	National Institute of Biomedical Genomics – INSACOG	Arindam Maitra, Bhaswati Bandyopadhyay, Nidhan Kumar Biswas, Tamal Ghosh, Sreedhar Chinnaswamy, Ajay Chakraborti, Saumitra Das	https://www.gisaid.org/	June, 2021
hCoV-19/India/WB-1931501131503/2021	betacoronavirus	EPI_ISL_2548749	April, 2021	Asia	India	West Bengal	Asia	India	West Bengal	genome	29769	Human	51-60	Male	B.1.617.2	G	INSACOG-WB	National Institute of Biomedical Genomics – INSACOG	Arindam Maitra, Bhaswati Bandyopadhyay, Nidhan Kumar Biswas, Tamal Ghosh, Sreedhar Chinnaswamy, Ajay Chakraborti, Saumitra Das	https://www.gisaid.org/	June, 2021
hCoV-19/India/WB-1931501131605/2021	betacoronavirus	EPI_ISL_2548750	April, 2021	Asia	India	West Bengal	Asia	India	West Bengal	genome	29781	Human	41-50	Female	B.1.617.1	G	INSACOG-WB	National Institute of Biomedical Genomics – INSACOG	Arindam Maitra, Bhaswati Bandyopadhyay, Nidhan Kumar Biswas, Tamal Ghosh, Sreedhar Chinnaswamy, Ajay Chakraborti, Saumitra Das	https://www.gisaid.org/	June, 2021
hCoV-19/India/WB-1931501131663/2021	betacoronavirus	EPI_ISL_2548751	April, 2021	Asia	India	West Bengal	Asia	India	West Bengal	genome	29769	Human	51-60	Male	B.1.617.2	G	INSACOG-WB	National Institute of Biomedical Genomics – INSACOG	Arindam Maitra, Bhaswati Bandyopadhyay, Nidhan Kumar Biswas, Tamal Ghosh, Sreedhar Chinnaswamy, Ajay Chakraborti, Saumitra Das	https://www.gisaid.org/	June, 2021
hCoV-19/India/WB-1931501132022/2021	betacoronavirus	EPI_ISL_2548752	April, 2021	Asia	India	West Bengal	Asia	India	West Bengal	genome	29774	Human	51-60	Male	B.1.617.2	G	INSACOG-WB	National Institute of Biomedical Genomics – INSACOG	Arindam Maitra, Bhaswati Bandyopadhyay, Nidhan Kumar Biswas, Tamal Ghosh, Sreedhar Chinnaswamy, Ajay Chakraborti, Saumitra Das	https://www.gisaid.org/	June, 2021
hCoV-19/India/WB-1931501132096/2021	betacoronavirus	EPI_ISL_2548753	April, 2021	Asia	India	West Bengal	Asia	India	West Bengal	genome	29769	Human	61-70	Female	B.1.617.2	G	INSACOG-WB	National Institute of Biomedical Genomics – INSACOG	Arindam Maitra, Bhaswati Bandyopadhyay, Nidhan Kumar Biswas, Tamal Ghosh, Sreedhar Chinnaswamy, Ajay Chakraborti, Saumitra Das	https://www.gisaid.org/	June, 2021
hCoV-19/India/WB-1931501132154/2021	betacoronavirus	EPI_ISL_2548754	April, 2021	Asia	India	West Bengal	Asia	India	West Bengal	genome	29781	Human	21-30	Male	B.1.617.1	G	INSACOG-WB	National Institute of Biomedical Genomics – INSACOG	Arindam Maitra, Bhaswati Bandyopadhyay, Nidhan Kumar Biswas, Tamal Ghosh, Sreedhar Chinnaswamy, Ajay Chakraborti, Saumitra Das	https://www.gisaid.org/	June, 2021
hCoV-19/India/WB-1931300270093/2021	betacoronavirus	EPI_ISL_2548755	April, 2021	Asia	India	West Bengal	Asia	India	West Bengal	genome	29786	Human	61-70	Male	B.1.617.1	G	INSACOG-WB	National Institute of Biomedical Genomics – INSACOG	Arindam Maitra, Bhaswati Bandyopadhyay, Nidhan Kumar Biswas, Tamal Ghosh, Sreedhar Chinnaswamy, Ajay Chakraborti, Saumitra Das	https://www.gisaid.org/	June, 2021
hCoV-19/India/WB-1931300270043/2021	betacoronavirus	EPI_ISL_2548756	April, 2021	Asia	India	West Bengal	Asia	India	West Bengal	genome	29781	Human	31-40	Male	B.1.617.1	G	INSACOG-WB	National Institute of Biomedical Genomics – INSACOG	Arindam Maitra, Bhaswati Bandyopadhyay, Nidhan Kumar Biswas, Tamal Ghosh, Sreedhar Chinnaswamy, Ajay Chakraborti, Saumitra Das	https://www.gisaid.org/	June, 2021
hCoV-19/India/WB-1931300270470/2021	betacoronavirus	EPI_ISL_2548757	April, 2021	Asia	India	West Bengal	Asia	India	West Bengal	genome	29781	Human	51-60	Male	B.1.617.1	G	INSACOG-WB	National Institute of Biomedical Genomics – INSACOG	Arindam Maitra, Bhaswati Bandyopadhyay, Nidhan Kumar Biswas, Tamal Ghosh, Sreedhar Chinnaswamy, Ajay Chakraborti, Saumitra Das	https://www.gisaid.org/	June, 2021
hCoV-19/India/WB-1931300269940/2021	betacoronavirus	EPI_ISL_2548758	April, 2021	Asia	India	West Bengal	Asia	India	West Bengal	genome	29769	Human	31-40	Female	B.1.617.2	G	INSACOG-WB	National Institute of Biomedical Genomics – INSACOG	Arindam Maitra, Bhaswati Bandyopadhyay, Nidhan Kumar Biswas, Tamal Ghosh, Sreedhar Chinnaswamy, Ajay Chakraborti, Saumitra Das	https://www.gisaid.org/	June, 2021
hCoV-19/India/WB-1931300269978/2021	betacoronavirus	EPI_ISL_2548759	April, 2021	Asia	India	West Bengal	Asia	India	West Bengal	genome	29769	Human	71-80	Male	B.1.617.2	G	INSACOG-WB	National Institute of Biomedical Genomics – INSACOG	Arindam Maitra, Bhaswati Bandyopadhyay, Nidhan Kumar Biswas, Tamal Ghosh, Sreedhar Chinnaswamy, Ajay Chakraborti, Saumitra Das	https://www.gisaid.org/	June, 2021
hCoV-19/India/WB-1931300270131/2021	betacoronavirus	EPI_ISL_2548760	April, 2021	Asia	India	West Bengal	Asia	India	West Bengal	genome	29775	Human	61-70	Male	B.1.617.2	G	INSACOG-WB	National Institute of Biomedical Genomics – INSACOG	Arindam Maitra, Bhaswati Bandyopadhyay, Nidhan Kumar Biswas, Tamal Ghosh, Sreedhar Chinnaswamy, Ajay Chakraborti, Saumitra Das	https://www.gisaid.org/	June, 2021
hCoV-19/India/WB-1931300270199/2021	betacoronavirus	EPI_ISL_2548761	April, 2021	Asia	India	West Bengal	Asia	India	West Bengal	genome	29770	Human	31-40	Male	B.1.617.2	G	INSACOG-WB	National Institute of Biomedical Genomics – INSACOG	Arindam Maitra, Bhaswati Bandyopadhyay, Nidhan Kumar Biswas, Tamal Ghosh, Sreedhar Chinnaswamy, Ajay Chakraborti, Saumitra Das	https://www.gisaid.org/	June, 2021
hCoV-19/India/WB-1931300269834/2021	betacoronavirus	EPI_ISL_2548762	April, 2021	Asia	India	West Bengal	Asia	India	West Bengal	genome	29769	Human	31-40	Male	B.1.617.2	G	INSACOG-WB	National Institute of Biomedical Genomics – INSACOG	Arindam Maitra, Bhaswati Bandyopadhyay, Nidhan Kumar Biswas, Tamal Ghosh, Sreedhar Chinnaswamy, Ajay Chakraborti, Saumitra Das	https://www.gisaid.org/	June, 2021
hCoV-19/India/WB-1931300269847/2021	betacoronavirus	EPI_ISL_2548763	April, 2021	Asia	India	West Bengal	Asia	India	West Bengal	genome	29810	Human	41-50	Male	B.1.617.1	G	INSACOG-WB	National Institute of Biomedical Genomics – INSACOG	Arindam Maitra, Bhaswati Bandyopadhyay, Nidhan Kumar Biswas, Tamal Ghosh, Sreedhar Chinnaswamy, Ajay Chakraborti, Saumitra Das	https://www.gisaid.org/	June, 2021
hCoV-19/India/WB-1931300266398/2021	betacoronavirus	EPI_ISL_2548764	April, 2021	Asia	India	West Bengal	Asia	India	West Bengal	genome	29775	Human	41-50	Female	B.1.617.2	G	INSACOG-WB	National Institute of Biomedical Genomics – INSACOG	Arindam Maitra, Bhaswati Bandyopadhyay, Nidhan Kumar Biswas, Tamal Ghosh, Sreedhar Chinnaswamy, Ajay Chakraborti, Saumitra Das	https://www.gisaid.org/	June, 2021
hCoV-19/India/WB-1931300266426/2021	betacoronavirus	EPI_ISL_2548765	April, 2021	Asia	India	West Bengal	Asia	India	West Bengal	genome	29669	Human	21-30	Male	B.1.617.2	G	INSACOG-WB	National Institute of Biomedical Genomics – INSACOG	Arindam Maitra, Bhaswati Bandyopadhyay, Nidhan Kumar Biswas, Tamal Ghosh, Sreedhar Chinnaswamy, Ajay Chakraborti, Saumitra Das	https://www.gisaid.org/	June, 2021
hCoV-19/India/WB-1931300266485/2021	betacoronavirus	EPI_ISL_2548766	April, 2021	Asia	India	West Bengal	Asia	India	West Bengal	genome	29769	Human	61-70	Female	B.1.617.2	G	INSACOG-WB	National Institute of Biomedical Genomics – INSACOG	Arindam Maitra, Bhaswati Bandyopadhyay, Nidhan Kumar Biswas, Tamal Ghosh, Sreedhar Chinnaswamy, Ajay Chakraborti, Saumitra Das	https://www.gisaid.org/	June, 2021
hCoV-19/India/WB-1931300266488/2021	betacoronavirus	EPI_ISL_2548767	April, 2021	Asia	India	West Bengal	Asia	India	West Bengal	genome	29591	Human	71-80	Male	None	G	INSACOG-WB	National Institute of Biomedical Genomics – INSACOG	Arindam Maitra, Bhaswati Bandyopadhyay, Nidhan Kumar Biswas, Tamal Ghosh, Sreedhar Chinnaswamy, Ajay Chakraborti, Saumitra Das	https://www.gisaid.org/	June, 2021
hCoV-19/India/WB-1931300265118/2021	betacoronavirus	EPI_ISL_2548768	April, 2021	Asia	India	West Bengal	Asia	India	West Bengal	genome	29764	Human	11-20	Male	B.1.617.2	G	INSACOG-WB	National Institute of Biomedical Genomics – INSACOG	Arindam Maitra, Bhaswati Bandyopadhyay, Nidhan Kumar Biswas, Tamal Ghosh, Sreedhar Chinnaswamy, Ajay Chakraborti, Saumitra Das	https://www.gisaid.org/	June, 2021
hCoV-19/India/WB-1931300266679/2021	betacoronavirus	EPI_ISL_2548769	April, 2021	Asia	India	West Bengal	Asia	India	West Bengal	genome	29769	Human	51-60	Female	B.1.617.2	G	INSACOG-WB	National Institute of Biomedical Genomics – INSACOG	Arindam Maitra, Bhaswati Bandyopadhyay, Nidhan Kumar Biswas, Tamal Ghosh, Sreedhar Chinnaswamy, Ajay Chakraborti, Saumitra Das	https://www.gisaid.org/	June, 2021
hCoV-19/India/WB-1931300268756/2021	betacoronavirus	EPI_ISL_2548770	April, 2021	Asia	India	West Bengal	Asia	India	West Bengal	genome	29763	Human	41-50	Female	B.1.1.7	GRY	INSACOG-WB	National Institute of Biomedical Genomics – INSACOG	Arindam Maitra, Bhaswati Bandyopadhyay, Nidhan Kumar Biswas, Tamal Ghosh, Sreedhar Chinnaswamy, Ajay Chakraborti, Saumitra Das	https://www.gisaid.org/	June, 2021
hCoV-19/India/WB-1931300268895/2021	betacoronavirus	EPI_ISL_2548771	April, 2021	Asia	India	West Bengal	Asia	India	West Bengal	genome	29790	Human	61-70	Male	B.1.617.1	G	INSACOG-WB	National Institute of Biomedical Genomics – INSACOG	Arindam Maitra, Bhaswati Bandyopadhyay, Nidhan Kumar Biswas, Tamal Ghosh, Sreedhar Chinnaswamy, Ajay Chakraborti, Saumitra Das	https://www.gisaid.org/	June, 2021
hCoV-19/India/WB-1931300268997/2021	betacoronavirus	EPI_ISL_2548772	April, 2021	Asia	India	West Bengal	Asia	India	West Bengal	genome	29781	Human	41-50	Male	B.1.617.1	G	INSACOG-WB	National Institute of Biomedical Genomics – INSACOG	Arindam Maitra, Bhaswati Bandyopadhyay, Nidhan Kumar Biswas, Tamal Ghosh, Sreedhar Chinnaswamy, Ajay Chakraborti, Saumitra Das	https://www.gisaid.org/	June, 2021
hCoV-19/India/WB-1931300269097/2021	betacoronavirus	EPI_ISL_2548773	April, 2021	Asia	India	West Bengal	Asia	India	West Bengal	genome	29769	Human	41-50	Female	B.1.617.2	G	INSACOG-WB	National Institute of Biomedical Genomics – INSACOG	Arindam Maitra, Bhaswati Bandyopadhyay, Nidhan Kumar Biswas, Tamal Ghosh, Sreedhar Chinnaswamy, Ajay Chakraborti, Saumitra Das	https://www.gisaid.org/	June, 2021
hCoV-19/India/WB-1931300269151/2021	betacoronavirus	EPI_ISL_2548774	April, 2021	Asia	India	West Bengal	Asia	India	West Bengal	genome	29769	Human	31-40	Male	B.1.617.2	G	INSACOG-WB	National Institute of Biomedical Genomics – INSACOG	Arindam Maitra, Bhaswati Bandyopadhyay, Nidhan Kumar Biswas, Tamal Ghosh, Sreedhar Chinnaswamy, Ajay Chakraborti, Saumitra Das	https://www.gisaid.org/	June, 2021
hCoV-19/India/WB-1931300268344/2021	betacoronavirus	EPI_ISL_2548775	April, 2021	Asia	India	West Bengal	Asia	India	West Bengal	genome	29786	Human	31-40	Female	B.1.617.1	G	INSACOG-WB	National Institute of Biomedical Genomics – INSACOG	Arindam Maitra, Bhaswati Bandyopadhyay, Nidhan Kumar Biswas, Tamal Ghosh, Sreedhar Chinnaswamy, Ajay Chakraborti, Saumitra Das	https://www.gisaid.org/	June, 2021
hCoV-19/India/WB-1931300263669/2021	betacoronavirus	EPI_ISL_2548776	April, 2021	Asia	India	West Bengal	Asia	India	West Bengal	genome	29601	Human	51-60	Female	B.1.617.2	G	INSACOG-WB	National Institute of Biomedical Genomics – INSACOG	Arindam Maitra, Bhaswati Bandyopadhyay, Nidhan Kumar Biswas, Tamal Ghosh, Sreedhar Chinnaswamy, Ajay Chakraborti, Saumitra Das	https://www.gisaid.org/	June, 2021
hCoV-19/India/WB-1930400425488/2021	betacoronavirus	EPI_ISL_2548777	April, 2021	Asia	India	West Bengal	Asia	India	West Bengal	genome	29787	Human	11-20	Female	B.1.1.7	GRY	INSACOG-WB	National Institute of Biomedical Genomics – INSACOG	Arindam Maitra, Bhaswati Bandyopadhyay, Nidhan Kumar Biswas, Tamal Ghosh, Sreedhar Chinnaswamy, Ajay Chakraborti, Saumitra Das	https://www.gisaid.org/	June, 2021
hCoV-19/India/WB-1930400425638/2021	betacoronavirus	EPI_ISL_2548778	April, 2021	Asia	India	West Bengal	Asia	India	West Bengal	genome	29763	Human	31-40	Male	B.1.1.7	GRY	INSACOG-WB	National Institute of Biomedical Genomics – INSACOG	Arindam Maitra, Bhaswati Bandyopadhyay, Nidhan Kumar Biswas, Tamal Ghosh, Sreedhar Chinnaswamy, Ajay Chakraborti, Saumitra Das	https://www.gisaid.org/	June, 2021
hCoV-19/India/WB-1930400425483/2021	betacoronavirus	EPI_ISL_2548782	April, 2021	Asia	India	West Bengal	Asia	India	West Bengal	genome	29793	Human	41-50	Male	B.1.617.2	G	INSACOG-WB	National Institute of Biomedical Genomics – INSACOG	Arindam Maitra, Bhaswati Bandyopadhyay, Nidhan Kumar Biswas, Tamal Ghosh, Sreedhar Chinnaswamy, Ajay Chakraborti, Saumitra Das	https://www.gisaid.org/	June, 2021
hCoV-19/India/WB-1930400425857/2021	betacoronavirus	EPI_ISL_2548783	April, 2021	Asia	India	West Bengal	Asia	India	West Bengal	genome	29764	Human	31-40	Female	B.1.1.7	GRY	INSACOG-WB	National Institute of Biomedical Genomics – INSACOG	Arindam Maitra, Bhaswati Bandyopadhyay, Nidhan Kumar Biswas, Tamal Ghosh, Sreedhar Chinnaswamy, Ajay Chakraborti, Saumitra Das	https://www.gisaid.org/	June, 2021
hCoV-19/India/WB-1930400425870/2021	betacoronavirus	EPI_ISL_2548784	April, 2021	Asia	India	West Bengal	Asia	India	West Bengal	genome	29763	Human	1-10	Male	B.1.1.7	GRY	INSACOG-WB	National Institute of Biomedical Genomics – INSACOG	Arindam Maitra, Bhaswati Bandyopadhyay, Nidhan Kumar Biswas, Tamal Ghosh, Sreedhar Chinnaswamy, Ajay Chakraborti, Saumitra Das	https://www.gisaid.org/	June, 2021
hCoV-19/India/WB-1930400427103/2021	betacoronavirus	EPI_ISL_2548785	April, 2021	Asia	India	West Bengal	Asia	India	West Bengal	genome	29592	Human	21-30	Male	B.1.1.7	GRY	INSACOG-WB	National Institute of Biomedical Genomics – INSACOG	Arindam Maitra, Bhaswati Bandyopadhyay, Nidhan Kumar Biswas, Tamal Ghosh, Sreedhar Chinnaswamy, Ajay Chakraborti, Saumitra Das	https://www.gisaid.org/	June, 2021
hCoV-19/India/WB-1930400427149/2021	betacoronavirus	EPI_ISL_2548786	April, 2021	Asia	India	West Bengal	Asia	India	West Bengal	genome	29772	Human	41-50	Female	B.1.617.2	G	INSACOG-WB	National Institute of Biomedical Genomics – INSACOG	Arindam Maitra, Bhaswati Bandyopadhyay, Nidhan Kumar Biswas, Tamal Ghosh, Sreedhar Chinnaswamy, Ajay Chakraborti, Saumitra Das	https://www.gisaid.org/	June, 2021
hCoV-19/India/WB-1930400428773/2021	betacoronavirus	EPI_ISL_2548787	April, 2021	Asia	India	West Bengal	Asia	India	West Bengal	genome	29764	Human	31-40	Male	B.1.1.7	GRY	INSACOG-WB	National Institute of Biomedical Genomics – INSACOG	Arindam Maitra, Bhaswati Bandyopadhyay, Nidhan Kumar Biswas, Tamal Ghosh, Sreedhar Chinnaswamy, Ajay Chakraborti, Saumitra Das	https://www.gisaid.org/	June, 2021
hCoV-19/India/WB-1930400428786/2021	betacoronavirus	EPI_ISL_2548788	April, 2021	Asia	India	West Bengal	Asia	India	West Bengal	genome	29781	Human	21-30	Female	B.1.617.1	G	INSACOG-WB	National Institute of Biomedical Genomics – INSACOG	Arindam Maitra, Bhaswati Bandyopadhyay, Nidhan Kumar Biswas, Tamal Ghosh, Sreedhar Chinnaswamy, Ajay Chakraborti, Saumitra Das	https://www.gisaid.org/	June, 2021
hCoV-19/India/WB-1930400435134/2021	betacoronavirus	EPI_ISL_2548789	April, 2021	Asia	India	West Bengal	Asia	India	West Bengal	genome	29769	Human	61-70	Female	B.1.617.2	G	INSACOG-WB	National Institute of Biomedical Genomics – INSACOG	Arindam Maitra, Bhaswati Bandyopadhyay, Nidhan Kumar Biswas, Tamal Ghosh, Sreedhar Chinnaswamy, Ajay Chakraborti, Saumitra Das	https://www.gisaid.org/	June, 2021
hCoV-19/India/WB-1930400432850/2021	betacoronavirus	EPI_ISL_2548790	April, 2021	Asia	India	West Bengal	Asia	India	West Bengal	genome	29769	Human	31-40	Male	B.1.617.2	G	INSACOG-WB	National Institute of Biomedical Genomics – INSACOG	Arindam Maitra, Bhaswati Bandyopadhyay, Nidhan Kumar Biswas, Tamal Ghosh, Sreedhar Chinnaswamy, Ajay Chakraborti, Saumitra Das	https://www.gisaid.org/	June, 2021
hCoV-19/India/WB-1930400432917/2021	betacoronavirus	EPI_ISL_2548791	April, 2021	Asia	India	West Bengal	Asia	India	West Bengal	genome	29769	Human	61-70	Male	B.1.617.2	G	INSACOG-WB	National Institute of Biomedical Genomics – INSACOG	Arindam Maitra, Bhaswati Bandyopadhyay, Nidhan Kumar Biswas, Tamal Ghosh, Sreedhar Chinnaswamy, Ajay Chakraborti, Saumitra Das	https://www.gisaid.org/	June, 2021
hCoV-19/India/WB-1930400432901/2021	betacoronavirus	EPI_ISL_2548792	April, 2021	Asia	India	West Bengal	Asia	India	West Bengal	genome	29775	Human	41-50	Female	B.1.617.2	G	INSACOG-WB	National Institute of Biomedical Genomics – INSACOG	Arindam Maitra, Bhaswati Bandyopadhyay, Nidhan Kumar Biswas, Tamal Ghosh, Sreedhar Chinnaswamy, Ajay Chakraborti, Saumitra Das	https://www.gisaid.org/	June, 2021
hCoV-19/India/WB-1930400432772/2021	betacoronavirus	EPI_ISL_2548793	April, 2021	Asia	India	West Bengal	Asia	India	West Bengal	genome	29786	Human	21-30	Male	B.1.617.1	G	INSACOG-WB	National Institute of Biomedical Genomics – INSACOG	Arindam Maitra, Bhaswati Bandyopadhyay, Nidhan Kumar Biswas, Tamal Ghosh, Sreedhar Chinnaswamy, Ajay Chakraborti, Saumitra Das	https://www.gisaid.org/	June, 2021
hCoV-19/India/WB-1930400432719/2021	betacoronavirus	EPI_ISL_2548794	April, 2021	Asia	India	West Bengal	Asia	India	West Bengal	genome	29769	Human	41-50	Female	B.1.617.2	G	INSACOG-WB	National Institute of Biomedical Genomics – INSACOG	Arindam Maitra, Bhaswati Bandyopadhyay, Nidhan Kumar Biswas, Tamal Ghosh, Sreedhar Chinnaswamy, Ajay Chakraborti, Saumitra Das	https://www.gisaid.org/	June, 2021
hCoV-19/India/WB-1930400431978/2021	betacoronavirus	EPI_ISL_2548795	April, 2021	Asia	India	West Bengal	Asia	India	West Bengal	genome	29787	Human	31-40	Female	B.1.617.1	G	INSACOG-WB	National Institute of Biomedical Genomics – INSACOG	Arindam Maitra, Bhaswati Bandyopadhyay, Nidhan Kumar Biswas, Tamal Ghosh, Sreedhar Chinnaswamy, Ajay Chakraborti, Saumitra Das	https://www.gisaid.org/	June, 2021
hCoV-19/India/WB-1930400432037/2021	betacoronavirus	EPI_ISL_2548796	April, 2021	Asia	India	West Bengal	Asia	India	West Bengal	genome	29709	Human	31-40	Male	B.1.525	G	INSACOG-WB	National Institute of Biomedical Genomics – INSACOG	Arindam Maitra, Bhaswati Bandyopadhyay, Nidhan Kumar Biswas, Tamal Ghosh, Sreedhar Chinnaswamy, Ajay Chakraborti, Saumitra Das	https://www.gisaid.org/	June, 2021
hCoV-19/India/WB-1930400432926/2021	betacoronavirus	EPI_ISL_2548797	April, 2021	Asia	India	West Bengal	Asia	India	West Bengal	genome	29818	Human	41-50	Female	B.1.617.1	G	INSACOG-WB	National Institute of Biomedical Genomics – INSACOG	Arindam Maitra, Bhaswati Bandyopadhyay, Nidhan Kumar Biswas, Tamal Ghosh, Sreedhar Chinnaswamy, Ajay Chakraborti, Saumitra Das	https://www.gisaid.org/	June, 2021
hCoV-19/India/WB-1930400432809/2021	betacoronavirus	EPI_ISL_2548798	April, 2021	Asia	India	West Bengal	Asia	India	West Bengal	genome	29813	Human	51-60	Male	A.28	S	INSACOG-WB	National Institute of Biomedical Genomics – INSACOG	Arindam Maitra, Bhaswati Bandyopadhyay, Nidhan Kumar Biswas, Tamal Ghosh, Sreedhar Chinnaswamy, Ajay Chakraborti, Saumitra Das	https://www.gisaid.org/	June, 2021
hCoV-19/India/WB-1930400431793/2021	betacoronavirus	EPI_ISL_2548799	April, 2021	Asia	India	West Bengal	Asia	India	West Bengal	genome	29803	Human	41-50	Female	B.1.617.1	G	INSACOG-WB	National Institute of Biomedical Genomics – INSACOG	Arindam Maitra, Bhaswati Bandyopadhyay, Nidhan Kumar Biswas, Tamal Ghosh, Sreedhar Chinnaswamy, Ajay Chakraborti, Saumitra Das	https://www.gisaid.org/	June, 2021
hCoV-19/India/DL-NCDC-2509373/2021	betacoronavirus	EPI_ISL_2555807	April, 2021	Asia	India	Delhi	Asia	India	Delhi	genome	29827	Human	41-50	Female	B.1.617.2	G	National Centre for Disease Control (NCDC) Biotechnology Division, Delhi	NCDC Delhi, Biotechnology Division INSACOG	Radhakrishnan V. S, Robin Marwal, Mahesh S Dhar, Kalaiarasan Ponnusamy, Meena Datta, Priyanka Singh, Uma Sharma, Hemlata Lall, Manoj K Singh, Hema Gogia, Preeti Madan, Sandhya Kabra, Sujeet K Singh, Partha Rakshit	https://www.gisaid.org/	June, 2021
hCoV-19/India/DL-NCDC-2509380/2021	betacoronavirus	EPI_ISL_2555808	April, 2021	Asia	India	Delhi	Asia	India	Delhi	genome	29815	Human	71-80	Male	B.1.617.2	G	National Centre for Disease Control (NCDC) Biotechnology Division, Delhi	NCDC Delhi, Biotechnology Division INSACOG	Radhakrishnan V. S, Robin Marwal, Mahesh S Dhar, Kalaiarasan Ponnusamy, Meena Datta, Priyanka Singh, Uma Sharma, Hemlata Lall, Manoj K Singh, Hema Gogia, Preeti Madan, Sandhya Kabra, Sujeet K Singh, Partha Rakshit	https://www.gisaid.org/	June, 2021
hCoV-19/India/DL-NCDC-26091/2021	betacoronavirus	EPI_ISL_2555809	April, 2021	Asia	India	Delhi	Asia	India	Delhi	genome	29706	Human	61-70	Male	None	G	National Centre for Disease Control (NCDC) Biotechnology Division, Delhi	NCDC Delhi, Biotechnology Division INSACOG	Radhakrishnan V. S, Robin Marwal, Mahesh S Dhar, Kalaiarasan Ponnusamy, Meena Datta, Priyanka Singh, Uma Sharma, Hemlata Lall, Manoj K Singh, Hema Gogia, Preeti Madan, Sandhya Kabra, Sujeet K Singh, Partha Rakshit	https://www.gisaid.org/	June, 2021
hCoV-19/India/DL-NCDC-26094/2021	betacoronavirus	EPI_ISL_2555810	April, 2021	Asia	India	Delhi	Asia	India	Delhi	genome	29796	Human	11-20	Male	B.1.620	G	National Centre for Disease Control (NCDC) Biotechnology Division, Delhi	NCDC Delhi, Biotechnology Division INSACOG	Radhakrishnan V. S, Robin Marwal, Mahesh S Dhar, Kalaiarasan Ponnusamy, Meena Datta, Priyanka Singh, Uma Sharma, Hemlata Lall, Manoj K Singh, Hema Gogia, Preeti Madan, Sandhya Kabra, Sujeet K Singh, Partha Rakshit	https://www.gisaid.org/	June, 2021
hCoV-19/India/DL-NCDC-26096/2021	betacoronavirus	EPI_ISL_2555811	April, 2021	Asia	India	Delhi	Asia	India	Delhi	genome	29809	Human	41-50	Male	B.1.617.2	G	National Centre for Disease Control (NCDC) Biotechnology Division, Delhi	NCDC Delhi, Biotechnology Division INSACOG	Radhakrishnan V. S, Robin Marwal, Mahesh S Dhar, Kalaiarasan Ponnusamy, Meena Datta, Priyanka Singh, Uma Sharma, Hemlata Lall, Manoj K Singh, Hema Gogia, Preeti Madan, Sandhya Kabra, Sujeet K Singh, Partha Rakshit	https://www.gisaid.org/	June, 2021
hCoV-19/India/DL-NCDC-260912/2021	betacoronavirus	EPI_ISL_2555812	April, 2021	Asia	India	Delhi	Asia	India	Delhi	genome	29782	Human	41-50	Female	B.1.617.2	G	National Centre for Disease Control (NCDC) Biotechnology Division, Delhi	NCDC Delhi, Biotechnology Division INSACOG	Radhakrishnan V. S, Robin Marwal, Mahesh S Dhar, Kalaiarasan Ponnusamy, Meena Datta, Priyanka Singh, Uma Sharma, Hemlata Lall, Manoj K Singh, Hema Gogia, Preeti Madan, Sandhya Kabra, Sujeet K Singh, Partha Rakshit	https://www.gisaid.org/	June, 2021
hCoV-19/India/UK-NCDC-260918/2021	betacoronavirus	EPI_ISL_2555813	April, 2021	Asia	India	Uttarakhand	Asia	India	Uttarakhand	genome	29803	Human	41-50	Female	B.1.617.1	G	National Centre for Disease Control (NCDC) Biotechnology Division, Delhi	NCDC Delhi, Biotechnology Division INSACOG	Radhakrishnan V. S, Robin Marwal, Mahesh S Dhar, Kalaiarasan Ponnusamy, Meena Datta, Priyanka Singh, Uma Sharma, Hemlata Lall, Manoj K Singh, Hema Gogia, Preeti Madan, Sandhya Kabra, Sujeet K Singh, Partha Rakshit	https://www.gisaid.org/	June, 2021
hCoV-19/India/UK-NCDC-260921/2021	betacoronavirus	EPI_ISL_2555814	April, 2021	Asia	India	Uttarakhand	Asia	India	Uttarakhand	genome	29804	Human	51-60	Male	B.1.617.2	G	National Centre for Disease Control (NCDC) Biotechnology Division, Delhi	NCDC Delhi, Biotechnology Division INSACOG	Radhakrishnan V. S, Robin Marwal, Mahesh S Dhar, Kalaiarasan Ponnusamy, Meena Datta, Priyanka Singh, Uma Sharma, Hemlata Lall, Manoj K Singh, Hema Gogia, Preeti Madan, Sandhya Kabra, Sujeet K Singh, Partha Rakshit	https://www.gisaid.org/	June, 2021
hCoV-19/India/UK-NCDC-260924/2021	betacoronavirus	EPI_ISL_2555815	April, 2021	Asia	India	Uttarakhand	Asia	India	Uttarakhand	genome	29771	Human	41-50	Female	B.1.617.2	G	National Centre for Disease Control (NCDC) Biotechnology Division, Delhi	NCDC Delhi, Biotechnology Division INSACOG	Radhakrishnan V. S, Robin Marwal, Mahesh S Dhar, Kalaiarasan Ponnusamy, Meena Datta, Priyanka Singh, Uma Sharma, Hemlata Lall, Manoj K Singh, Hema Gogia, Preeti Madan, Sandhya Kabra, Sujeet K Singh, Partha Rakshit	https://www.gisaid.org/	June, 2021
hCoV-19/India/UK-NCDC-260925/2021	betacoronavirus	EPI_ISL_2555816	April, 2021	Asia	India	Uttarakhand	Asia	India	Uttarakhand	genome	29804	Human	21-30	Male	B.1.617.2	G	National Centre for Disease Control (NCDC) Biotechnology Division, Delhi	NCDC Delhi, Biotechnology Division INSACOG	Radhakrishnan V. S, Robin Marwal, Mahesh S Dhar, Kalaiarasan Ponnusamy, Meena Datta, Priyanka Singh, Uma Sharma, Hemlata Lall, Manoj K Singh, Hema Gogia, Preeti Madan, Sandhya Kabra, Sujeet K Singh, Partha Rakshit	https://www.gisaid.org/	June, 2021
hCoV-19/India/UK-NCDC-260936/2021	betacoronavirus	EPI_ISL_2555817	April, 2021	Asia	India	Uttarakhand	Asia	India	Uttarakhand	genome	29775	Human	31-40	Male	B.1.617.2	G	National Centre for Disease Control (NCDC) Biotechnology Division, Delhi	NCDC Delhi, Biotechnology Division INSACOG	Radhakrishnan V. S, Robin Marwal, Mahesh S Dhar, Kalaiarasan Ponnusamy, Meena Datta, Priyanka Singh, Uma Sharma, Hemlata Lall, Manoj K Singh, Hema Gogia, Preeti Madan, Sandhya Kabra, Sujeet K Singh, Partha Rakshit	https://www.gisaid.org/	June, 2021
hCoV-19/India/UK-NCDC-260948/2021	betacoronavirus	EPI_ISL_2555818	April, 2021	Asia	India	Uttarakhand	Asia	India	Uttarakhand	genome	29796	Human	1-10	Male	B.1.617.2	G	National Centre for Disease Control (NCDC) Biotechnology Division, Delhi	NCDC Delhi, Biotechnology Division INSACOG	Radhakrishnan V. S, Robin Marwal, Mahesh S Dhar, Kalaiarasan Ponnusamy, Meena Datta, Priyanka Singh, Uma Sharma, Hemlata Lall, Manoj K Singh, Hema Gogia, Preeti Madan, Sandhya Kabra, Sujeet K Singh, Partha Rakshit	https://www.gisaid.org/	June, 2021
hCoV-19/India/UK-NCDC-260950/2021	betacoronavirus	EPI_ISL_2555819	April, 2021	Asia	India	Uttarakhand	Asia	India	Uttarakhand	genome	29781	Human	51-60	Male	B.1.617.2	G	National Centre for Disease Control (NCDC) Biotechnology Division, Delhi	NCDC Delhi, Biotechnology Division INSACOG	Radhakrishnan V. S, Robin Marwal, Mahesh S Dhar, Kalaiarasan Ponnusamy, Meena Datta, Priyanka Singh, Uma Sharma, Hemlata Lall, Manoj K Singh, Hema Gogia, Preeti Madan, Sandhya Kabra, Sujeet K Singh, Partha Rakshit	https://www.gisaid.org/	June, 2021
hCoV-19/India/UK-NCDC-260954/2021	betacoronavirus	EPI_ISL_2555820	April, 2021	Asia	India	Uttarakhand	Asia	India	Uttarakhand	genome	29779	Human	41-50	Male	B.1.617.2	G	National Centre for Disease Control (NCDC) Biotechnology Division, Delhi	NCDC Delhi, Biotechnology Division INSACOG	Radhakrishnan V. S, Robin Marwal, Mahesh S Dhar, Kalaiarasan Ponnusamy, Meena Datta, Priyanka Singh, Uma Sharma, Hemlata Lall, Manoj K Singh, Hema Gogia, Preeti Madan, Sandhya Kabra, Sujeet K Singh, Partha Rakshit	https://www.gisaid.org/	June, 2021
hCoV-19/India/UK-NCDC-260965/2021	betacoronavirus	EPI_ISL_2555821	April, 2021	Asia	India	Uttarakhand	Asia	India	Uttarakhand	genome	29799	Human	51-60	Male	B.1.617.2	G	National Centre for Disease Control (NCDC) Biotechnology Division, Delhi	NCDC Delhi, Biotechnology Division INSACOG	Robin Marwal, Mahesh S Dhar, Kalaiarasan Ponnusamy, Meena Datta, Priyanka Singh, Uma Sharma, Hemlata Lall, Manoj K Singh, Radhakrishnan V. S, Hema Gogia, Preeti Madan, Sandhya Kabra, Sujeet K Singh, Partha Rakshit	https://www.gisaid.org/	June, 2021
hCoV-19/India/UK-NCDC-260966/2021	betacoronavirus	EPI_ISL_2555822	April, 2021	Asia	India	Uttarakhand	Asia	India	Uttarakhand	genome	29795	Human	11-20	Male	B.1.617.2	G	National Centre for Disease Control (NCDC) Biotechnology Division, Delhi	NCDC Delhi, Biotechnology Division INSACOG	Robin Marwal, Mahesh S Dhar, Kalaiarasan Ponnusamy, Meena Datta, Priyanka Singh, Uma Sharma, Hemlata Lall, Manoj K Singh, Radhakrishnan V. S, Hema Gogia, Preeti Madan, Sandhya Kabra, Sujeet K Singh, Partha Rakshit	https://www.gisaid.org/	June, 2021
hCoV-19/India/UK-NCDC-260967/2021	betacoronavirus	EPI_ISL_2555823	April, 2021	Asia	India	Uttarakhand	Asia	India	Uttarakhand	genome	29898	Human	21-30	Female	B.1.617.1	G	National Centre for Disease Control (NCDC) Biotechnology Division, Delhi	NCDC Delhi, Biotechnology Division INSACOG	Robin Marwal, Mahesh S Dhar, Kalaiarasan Ponnusamy, Meena Datta, Priyanka Singh, Uma Sharma, Hemlata Lall, Manoj K Singh, Radhakrishnan V. S, Hema Gogia, Preeti Madan, Sandhya Kabra, Sujeet K Singh, Partha Rakshit	https://www.gisaid.org/	June, 2021
hCoV-19/India/UK-NCDC-2609118/2021	betacoronavirus	EPI_ISL_2555833	April, 2021	Asia	India	Uttarakhand	Asia	India	Uttarakhand	genome	29762	Human	21-30	Female	B.1.617.2	G	National Centre for Disease Control (NCDC) Biotechnology Division, Delhi	NCDC Delhi, Biotechnology Division INSACOG	Robin Marwal, Mahesh S Dhar, Kalaiarasan Ponnusamy, Meena Datta, Priyanka Singh, Uma Sharma, Hemlata Lall, Manoj K Singh, Radhakrishnan V. S, Hema Gogia, Preeti Madan, Sandhya Kabra, Sujeet K Singh, Partha Rakshit	https://www.gisaid.org/	June, 2021
hCoV-19/India/UK-NCDC-2609126/2021	betacoronavirus	EPI_ISL_2555834	April, 2021	Asia	India	Uttarakhand	Asia	India	Uttarakhand	genome	29635	Human	51-60	Male	B.1.620	G	National Centre for Disease Control (NCDC) Biotechnology Division, Delhi	NCDC Delhi, Biotechnology Division INSACOG	Robin Marwal, Mahesh S Dhar, Kalaiarasan Ponnusamy, Meena Datta, Priyanka Singh, Uma Sharma, Hemlata Lall, Manoj K Singh, Radhakrishnan V. S, Hema Gogia, Preeti Madan, Sandhya Kabra, Sujeet K Singh, Partha Rakshit	https://www.gisaid.org/	June, 2021
hCoV-19/India/UK-NCDC-2609127/2021	betacoronavirus	EPI_ISL_2555835	April, 2021	Asia	India	Uttarakhand	Asia	India	Uttarakhand	genome	29785	Human	41-50	Male	B.1	G	National Centre for Disease Control (NCDC) Biotechnology Division, Delhi	NCDC Delhi, Biotechnology Division INSACOG	Robin Marwal, Mahesh S Dhar, Kalaiarasan Ponnusamy, Meena Datta, Priyanka Singh, Uma Sharma, Hemlata Lall, Manoj K Singh, Radhakrishnan V. S, Hema Gogia, Preeti Madan, Sandhya Kabra, Sujeet K Singh, Partha Rakshit	https://www.gisaid.org/	June, 2021
hCoV-19/India/UK-NCDC-2609128/2021	betacoronavirus	EPI_ISL_2555836	April, 2021	Asia	India	Uttarakhand	Asia	India	Uttarakhand	genome	29769	Human	21-30	Female	B.1.1.7	GRY	National Centre for Disease Control (NCDC) Biotechnology Division, Delhi	NCDC Delhi, Biotechnology Division INSACOG	Robin Marwal, Mahesh S Dhar, Kalaiarasan Ponnusamy, Meena Datta, Priyanka Singh, Uma Sharma, Hemlata Lall, Manoj K Singh, Radhakrishnan V. S, Hema Gogia, Preeti Madan, Sandhya Kabra, Sujeet K Singh, Partha Rakshit	https://www.gisaid.org/	June, 2021
hCoV-19/India/UK-NCDC-2609136/2021	betacoronavirus	EPI_ISL_2555837	April, 2021	Asia	India	Uttarakhand	Asia	India	Uttarakhand	genome	29773	Human	21-30	Male	B.1.1.7	GRY	National Centre for Disease Control (NCDC) Biotechnology Division, Delhi	NCDC Delhi, Biotechnology Division INSACOG	Robin Marwal, Mahesh S Dhar, Kalaiarasan Ponnusamy, Meena Datta, Priyanka Singh, Uma Sharma, Hemlata Lall, Manoj K Singh, Radhakrishnan V. S, Hema Gogia, Preeti Madan, Sandhya Kabra, Sujeet K Singh, Partha Rakshit	https://www.gisaid.org/	June, 2021
hCoV-19/India/UK-NCDC-2609138/2021	betacoronavirus	EPI_ISL_2555838	April, 2021	Asia	India	Uttarakhand	Asia	India	Uttarakhand	genome	29819	Human	11-20	Male	B.1.617.1	G	National Centre for Disease Control (NCDC) Biotechnology Division, Delhi	NCDC Delhi, Biotechnology Division INSACOG	Robin Marwal, Mahesh S Dhar, Kalaiarasan Ponnusamy, Meena Datta, Priyanka Singh, Uma Sharma, Hemlata Lall, Manoj K Singh, Radhakrishnan V. S, Hema Gogia, Preeti Madan, Sandhya Kabra, Sujeet K Singh, Partha Rakshit	https://www.gisaid.org/	June, 2021
hCoV-19/India/UK-NCDC-2609152/2021	betacoronavirus	EPI_ISL_2555839	April, 2021	Asia	India	Uttarakhand	Asia	India	Uttarakhand	genome	29725	Human	21-30	Male	B.1.617.1	G	National Centre for Disease Control (NCDC) Biotechnology Division, Delhi	NCDC Delhi, Biotechnology Division INSACOG	Robin Marwal, Mahesh S Dhar, Kalaiarasan Ponnusamy, Meena Datta, Priyanka Singh, Uma Sharma, Hemlata Lall, Manoj K Singh, Radhakrishnan V. S, Hema Gogia, Preeti Madan, Sandhya Kabra, Sujeet K Singh, Partha Rakshit	https://www.gisaid.org/	June, 2021
hCoV-19/India/UK-NCDC-2609154/2021	betacoronavirus	EPI_ISL_2555840	April, 2021	Asia	India	Uttarakhand	Asia	India	Uttarakhand	genome	29780	Human	21-30	Male	B.1.1.7	GRY	National Centre for Disease Control (NCDC) Biotechnology Division, Delhi	NCDC Delhi, Biotechnology Division INSACOG	Robin Marwal, Mahesh S Dhar, Kalaiarasan Ponnusamy, Meena Datta, Priyanka Singh, Uma Sharma, Hemlata Lall, Manoj K Singh, Radhakrishnan V. S, Hema Gogia, Preeti Madan, Sandhya Kabra, Sujeet K Singh, Partha Rakshit	https://www.gisaid.org/	June, 2021
hCoV-19/India/UK-NCDC-2609155/2021	betacoronavirus	EPI_ISL_2555841	April, 2021	Asia	India	Uttarakhand	Asia	India	Uttarakhand	genome	29819	Human	41-50	Female	B.1	G	National Centre for Disease Control (NCDC) Biotechnology Division, Delhi	NCDC Delhi, Biotechnology Division INSACOG	Robin Marwal, Mahesh S Dhar, Kalaiarasan Ponnusamy, Meena Datta, Priyanka Singh, Uma Sharma, Hemlata Lall, Manoj K Singh, Radhakrishnan V. S, Hema Gogia, Preeti Madan, Sandhya Kabra, Sujeet K Singh, Partha Rakshit	https://www.gisaid.org/	June, 2021
hCoV-19/India/UK-NCDC-2609159/2021	betacoronavirus	EPI_ISL_2555842	April, 2021	Asia	India	Uttarakhand	Asia	India	Uttarakhand	genome	29786	Human	41-50	Male	B.1.620	G	National Centre for Disease Control (NCDC) Biotechnology Division, Delhi	NCDC Delhi, Biotechnology Division INSACOG	Robin Marwal, Mahesh S Dhar, Kalaiarasan Ponnusamy, Meena Datta, Priyanka Singh, Uma Sharma, Hemlata Lall, Manoj K Singh, Radhakrishnan V. S, Hema Gogia, Preeti Madan, Sandhya Kabra, Sujeet K Singh, Partha Rakshit	https://www.gisaid.org/	June, 2021
hCoV-19/India/UK-NCDC-2609160/2021	betacoronavirus	EPI_ISL_2555843	April, 2021	Asia	India	Uttarakhand	Asia	India	Uttarakhand	genome	29785	Human	31-40	Male	B.1.617.2	G	National Centre for Disease Control (NCDC) Biotechnology Division, Delhi	NCDC Delhi, Biotechnology Division INSACOG	Robin Marwal, Mahesh S Dhar, Kalaiarasan Ponnusamy, Meena Datta, Priyanka Singh, Uma Sharma, Hemlata Lall, Manoj K Singh, Radhakrishnan V. S, Hema Gogia, Preeti Madan, Sandhya Kabra, Sujeet K Singh, Partha Rakshit	https://www.gisaid.org/	June, 2021
hCoV-19/India/UK-NCDC-2609168/2021	betacoronavirus	EPI_ISL_2555844	April, 2021	Asia	India	Uttarakhand	Asia	India	Uttarakhand	genome	29647	Human	51-60	Male	B.1.617.1	G	National Centre for Disease Control (NCDC) Biotechnology Division, Delhi	NCDC Delhi, Biotechnology Division INSACOG	Robin Marwal, Mahesh S Dhar, Kalaiarasan Ponnusamy, Meena Datta, Priyanka Singh, Uma Sharma, Hemlata Lall, Manoj K Singh, Radhakrishnan V. S, Hema Gogia, Preeti Madan, Sandhya Kabra, Sujeet K Singh, Partha Rakshit	https://www.gisaid.org/	June, 2021
hCoV-19/India/UK-NCDC-2609172/2021	betacoronavirus	EPI_ISL_2555845	April, 2021	Asia	India	Uttarakhand	Asia	India	Uttarakhand	genome	29772	Human	61-70	Female	B.1.1.7	GRY	National Centre for Disease Control (NCDC) Biotechnology Division, Delhi	NCDC Delhi, Biotechnology Division INSACOG	Robin Marwal, Mahesh S Dhar, Kalaiarasan Ponnusamy, Meena Datta, Priyanka Singh, Uma Sharma, Hemlata Lall, Manoj K Singh, Radhakrishnan V. S, Hema Gogia, Preeti Madan, Sandhya Kabra, Sujeet K Singh, Partha Rakshit	https://www.gisaid.org/	June, 2021
hCoV-19/India/UK-NCDC-2609173/2021	betacoronavirus	EPI_ISL_2555846	April, 2021	Asia	India	Uttarakhand	Asia	India	Uttarakhand	genome	29807	Human	51-60	Female	B.1.617.1	G	National Centre for Disease Control (NCDC) Biotechnology Division, Delhi	NCDC Delhi, Biotechnology Division INSACOG	Robin Marwal, Mahesh S Dhar, Kalaiarasan Ponnusamy, Meena Datta, Priyanka Singh, Uma Sharma, Hemlata Lall, Manoj K Singh, Radhakrishnan V. S, Hema Gogia, Preeti Madan, Sandhya Kabra, Sujeet K Singh, Partha Rakshit	https://www.gisaid.org/	June, 2021
hCoV-19/India/UK-NCDC-2609178/2021	betacoronavirus	EPI_ISL_2555847	April, 2021	Asia	India	Uttarakhand	Asia	India	Uttarakhand	genome	29685	Human	21-30	Female	B.1	G	National Centre for Disease Control (NCDC) Biotechnology Division, Delhi	NCDC Delhi, Biotechnology Division INSACOG	Robin Marwal, Mahesh S Dhar, Kalaiarasan Ponnusamy, Meena Datta, Priyanka Singh, Uma Sharma, Hemlata Lall, Manoj K Singh, Radhakrishnan V. S, Hema Gogia, Preeti Madan, Sandhya Kabra, Sujeet K Singh, Partha Rakshit	https://www.gisaid.org/	June, 2021
hCoV-19/India/UK-NCDC-2609181/2021	betacoronavirus	EPI_ISL_2555848	April, 2021	Asia	India	Uttarakhand	Asia	India	Uttarakhand	genome	29811	Human	31-40	Female	B.1.617.1	G	National Centre for Disease Control (NCDC) Biotechnology Division, Delhi	NCDC Delhi, Biotechnology Division INSACOG	Robin Marwal, Mahesh S Dhar, Kalaiarasan Ponnusamy, Meena Datta, Priyanka Singh, Uma Sharma, Hemlata Lall, Manoj K Singh, Radhakrishnan V. S, Hema Gogia, Preeti Madan, Sandhya Kabra, Sujeet K Singh, Partha Rakshit	https://www.gisaid.org/	June, 2021
hCoV-19/India/UK-NCDC-2609184/2021	betacoronavirus	EPI_ISL_2555849	April, 2021	Asia	India	Uttarakhand	Asia	India	Uttarakhand	genome	29787	Human	11-20	Male	B.1.617.2	GR	National Centre for Disease Control (NCDC) Biotechnology Division, Delhi	NCDC Delhi, Biotechnology Division INSACOG	Robin Marwal, Mahesh S Dhar, Kalaiarasan Ponnusamy, Meena Datta, Priyanka Singh, Uma Sharma, Hemlata Lall, Manoj K Singh, Radhakrishnan V. S, Hema Gogia, Preeti Madan, Sandhya Kabra, Sujeet K Singh, Partha Rakshit	https://www.gisaid.org/	June, 2021
hCoV-19/India/UK-NCDC-2609188/2021	betacoronavirus	EPI_ISL_2555850	April, 2021	Asia	India	Uttarakhand	Asia	India	Uttarakhand	genome	29830	Human	41-50	Male	B.1.617.1	G	National Centre for Disease Control (NCDC) Biotechnology Division, Delhi	NCDC Delhi, Biotechnology Division INSACOG	Robin Marwal, Mahesh S Dhar, Kalaiarasan Ponnusamy, Meena Datta, Priyanka Singh, Uma Sharma, Hemlata Lall, Manoj K Singh, Radhakrishnan V. S, Hema Gogia, Preeti Madan, Sandhya Kabra, Sujeet K Singh, Partha Rakshit	https://www.gisaid.org/	June, 2021
hCoV-19/India/UK-NCDC-2609189/2021	betacoronavirus	EPI_ISL_2555851	April, 2021	Asia	India	Uttarakhand	Asia	India	Uttarakhand	genome	29789	Human	31-40	Female	B.1.617.2	G	National Centre for Disease Control (NCDC) Biotechnology Division, Delhi	NCDC Delhi, Biotechnology Division INSACOG	Robin Marwal, Mahesh S Dhar, Kalaiarasan Ponnusamy, Meena Datta, Priyanka Singh, Uma Sharma, Hemlata Lall, Manoj K Singh, Radhakrishnan V. S, Hema Gogia, Preeti Madan, Sandhya Kabra, Sujeet K Singh, Partha Rakshit	https://www.gisaid.org/	June, 2021
hCoV-19/India/UK-NCDC-2609200/2021	betacoronavirus	EPI_ISL_2555852	April, 2021	Asia	India	Uttarakhand	Asia	India	Uttarakhand	genome	29766	Human	61-70	Female	B.1.617.2	G	National Centre for Disease Control (NCDC) Biotechnology Division, Delhi	NCDC Delhi, Biotechnology Division INSACOG	Robin Marwal, Mahesh S Dhar, Kalaiarasan Ponnusamy, Meena Datta, Priyanka Singh, Uma Sharma, Hemlata Lall, Manoj K Singh, Radhakrishnan V. S, Hema Gogia, Preeti Madan, Sandhya Kabra, Sujeet K Singh, Partha Rakshit	https://www.gisaid.org/	June, 2021
hCoV-19/India/UK-NCDC-2609201/2021	betacoronavirus	EPI_ISL_2555853	April, 2021	Asia	India	Uttarakhand	Asia	India	Uttarakhand	genome	29787	Human	21-30	Female	B.1.617.2	G	National Centre for Disease Control (NCDC) Biotechnology Division, Delhi	NCDC Delhi, Biotechnology Division INSACOG	Robin Marwal, Mahesh S Dhar, Kalaiarasan Ponnusamy, Meena Datta, Priyanka Singh, Uma Sharma, Hemlata Lall, Manoj K Singh, Radhakrishnan V. S, Hema Gogia, Preeti Madan, Sandhya Kabra, Sujeet K Singh, Partha Rakshit	https://www.gisaid.org/	June, 2021
hCoV-19/India/UK-NCDC-2609202/2021	betacoronavirus	EPI_ISL_2555854	April, 2021	Asia	India	Uttarakhand	Asia	India	Uttarakhand	genome	29795	Human	31-40	Female	B.1.1.7	GRY	National Centre for Disease Control (NCDC) Biotechnology Division, Delhi	NCDC Delhi, Biotechnology Division INSACOG	Robin Marwal, Mahesh S Dhar, Kalaiarasan Ponnusamy, Meena Datta, Priyanka Singh, Uma Sharma, Hemlata Lall, Manoj K Singh, Radhakrishnan V. S, Hema Gogia, Preeti Madan, Sandhya Kabra, Sujeet K Singh, Partha Rakshit	https://www.gisaid.org/	June, 2021
hCoV-19/India/UK-NCDC-2609203/2021	betacoronavirus	EPI_ISL_2555855	April, 2021	Asia	India	Uttarakhand	Asia	India	Uttarakhand	genome	29788	Human	21-30	Male	B.1	G	National Centre for Disease Control (NCDC) Biotechnology Division, Delhi	NCDC Delhi, Biotechnology Division INSACOG	Robin Marwal, Mahesh S Dhar, Kalaiarasan Ponnusamy, Meena Datta, Priyanka Singh, Uma Sharma, Hemlata Lall, Manoj K Singh, Radhakrishnan V. S, Hema Gogia, Preeti Madan, Sandhya Kabra, Sujeet K Singh, Partha Rakshit	https://www.gisaid.org/	June, 2021
hCoV-19/India/UK-NCDC-2609204/2021	betacoronavirus	EPI_ISL_2555856	April, 2021	Asia	India	Uttarakhand	Asia	India	Uttarakhand	genome	29786	Human	31-40	Female	B.1.1.7	G	National Centre for Disease Control (NCDC) Biotechnology Division, Delhi	NCDC Delhi, Biotechnology Division INSACOG	Robin Marwal, Mahesh S Dhar, Kalaiarasan Ponnusamy, Meena Datta, Priyanka Singh, Uma Sharma, Hemlata Lall, Manoj K Singh, Radhakrishnan V. S, Hema Gogia, Preeti Madan, Sandhya Kabra, Sujeet K Singh, Partha Rakshit	https://www.gisaid.org/	June, 2021
hCoV-19/India/UK-NCDC-2609205/2021	betacoronavirus	EPI_ISL_2555857	April, 2021	Asia	India	Uttarakhand	Asia	India	Uttarakhand	genome	29813	Human	31-40	Female	B.1.617.2	G	National Centre for Disease Control (NCDC) Biotechnology Division, Delhi	NCDC Delhi, Biotechnology Division INSACOG	Robin Marwal, Mahesh S Dhar, Kalaiarasan Ponnusamy, Meena Datta, Priyanka Singh, Uma Sharma, Hemlata Lall, Manoj K Singh, Radhakrishnan V. S, Hema Gogia, Preeti Madan, Sandhya Kabra, Sujeet K Singh, Partha Rakshit	https://www.gisaid.org/	June, 2021
hCoV-19/India/UK-NCDC-2609214/2021	betacoronavirus	EPI_ISL_2555858	April, 2021	Asia	India	Uttarakhand	Asia	India	Uttarakhand	genome	29803	Human	31-40	Male	B.1	G	National Centre for Disease Control (NCDC) Biotechnology Division, Delhi	NCDC Delhi, Biotechnology Division INSACOG	Robin Marwal, Mahesh S Dhar, Kalaiarasan Ponnusamy, Meena Datta, Priyanka Singh, Uma Sharma, Hemlata Lall, Manoj K Singh, Radhakrishnan V. S, Hema Gogia, Preeti Madan, Sandhya Kabra, Sujeet K Singh, Partha Rakshit	https://www.gisaid.org/	June, 2021
hCoV-19/India/UK-NCDC-2609215/2021	betacoronavirus	EPI_ISL_2555859	April, 2021	Asia	India	Uttarakhand	Asia	India	Uttarakhand	genome	29813	Human	51-60	Female	B.1.617.2	G	National Centre for Disease Control (NCDC) Biotechnology Division, Delhi	NCDC Delhi, Biotechnology Division INSACOG	Robin Marwal, Mahesh S Dhar, Kalaiarasan Ponnusamy, Meena Datta, Priyanka Singh, Uma Sharma, Hemlata Lall, Manoj K Singh, Radhakrishnan V. S, Hema Gogia, Preeti Madan, Sandhya Kabra, Sujeet K Singh, Partha Rakshit	https://www.gisaid.org/	June, 2021
hCoV-19/India/UK-NCDC-2609218/2021	betacoronavirus	EPI_ISL_2555860	April, 2021	Asia	India	Uttarakhand	Asia	India	Uttarakhand	genome	29811	Human	61-70	Male	B.1.1.7	G	National Centre for Disease Control (NCDC) Biotechnology Division, Delhi	NCDC Delhi, Biotechnology Division INSACOG	Robin Marwal, Mahesh S Dhar, Kalaiarasan Ponnusamy, Meena Datta, Priyanka Singh, Uma Sharma, Hemlata Lall, Manoj K Singh, Radhakrishnan V. S, Hema Gogia, Preeti Madan, Sandhya Kabra, Sujeet K Singh, Partha Rakshit	https://www.gisaid.org/	June, 2021
hCoV-19/India/UK-NCDC-2609220/2021	betacoronavirus	EPI_ISL_2555861	April, 2021	Asia	India	Uttarakhand	Asia	India	Uttarakhand	genome	29772	Human	11-20	Male	B.1.1.7	GRY	National Centre for Disease Control (NCDC) Biotechnology Division, Delhi	NCDC Delhi, Biotechnology Division INSACOG	Robin Marwal, Mahesh S Dhar, Kalaiarasan Ponnusamy, Meena Datta, Priyanka Singh, Uma Sharma, Hemlata Lall, Manoj K Singh, Radhakrishnan V. S, Hema Gogia, Preeti Madan, Sandhya Kabra, Sujeet K Singh, Partha Rakshit	https://www.gisaid.org/	June, 2021
hCoV-19/India/UK-NCDC-2609224/2021	betacoronavirus	EPI_ISL_2555862	April, 2021	Asia	India	Uttarakhand	Asia	India	Uttarakhand	genome	29827	Human	31-40	Male	B.1	G	National Centre for Disease Control (NCDC) Biotechnology Division, Delhi	NCDC Delhi, Biotechnology Division INSACOG	Robin Marwal, Mahesh S Dhar, Kalaiarasan Ponnusamy, Meena Datta, Priyanka Singh, Uma Sharma, Hemlata Lall, Manoj K Singh, Radhakrishnan V. S, Hema Gogia, Preeti Madan, Sandhya Kabra, Sujeet K Singh, Partha Rakshit	https://www.gisaid.org/	June, 2021
hCoV-19/India/UK-NCDC-2609233/2021	betacoronavirus	EPI_ISL_2555863	April, 2021	Asia	India	Uttarakhand	Asia	India	Uttarakhand	genome	29788	Human	41-50	Male	B.1.617.2	G	National Centre for Disease Control (NCDC) Biotechnology Division, Delhi	NCDC Delhi, Biotechnology Division INSACOG	Robin Marwal, Mahesh S Dhar, Kalaiarasan Ponnusamy, Meena Datta, Priyanka Singh, Uma Sharma, Hemlata Lall, Manoj K Singh, Radhakrishnan V. S, Hema Gogia, Preeti Madan, Sandhya Kabra, Sujeet K Singh, Partha Rakshit	https://www.gisaid.org/	June, 2021
hCoV-19/India/UK-NCDC-2609234/2021	betacoronavirus	EPI_ISL_2555864	April, 2021	Asia	India	Uttarakhand	Asia	India	Uttarakhand	genome	29761	Human	61-70	Female	B.1.617.3	G	National Centre for Disease Control (NCDC) Biotechnology Division, Delhi	NCDC Delhi, Biotechnology Division INSACOG	Robin Marwal, Mahesh S Dhar, Kalaiarasan Ponnusamy, Meena Datta, Priyanka Singh, Uma Sharma, Hemlata Lall, Manoj K Singh, Radhakrishnan V. S, Hema Gogia, Preeti Madan, Sandhya Kabra, Sujeet K Singh, Partha Rakshit	https://www.gisaid.org/	June, 2021
hCoV-19/India/UK-NCDC-2609236/2021	betacoronavirus	EPI_ISL_2555865	April, 2021	Asia	India	Uttarakhand	Asia	India	Uttarakhand	genome	29824	Human	41-50	Female	B.1.617.2	GV	National Centre for Disease Control (NCDC) Biotechnology Division, Delhi	NCDC Delhi, Biotechnology Division INSACOG	Robin Marwal, Mahesh S Dhar, Kalaiarasan Ponnusamy, Meena Datta, Priyanka Singh, Uma Sharma, Hemlata Lall, Manoj K Singh, Radhakrishnan V. S, Hema Gogia, Preeti Madan, Sandhya Kabra, Sujeet K Singh, Partha Rakshit	https://www.gisaid.org/	June, 2021
hCoV-19/India/UK-NCDC-2609239/2021	betacoronavirus	EPI_ISL_2555866	April, 2021	Asia	India	Uttarakhand	Asia	India	Uttarakhand	genome	29813	Human	31-40	Male	B.1.617.2	G	National Centre for Disease Control (NCDC) Biotechnology Division, Delhi	NCDC Delhi, Biotechnology Division INSACOG	Robin Marwal, Mahesh S Dhar, Kalaiarasan Ponnusamy, Meena Datta, Priyanka Singh, Uma Sharma, Hemlata Lall, Manoj K Singh, Radhakrishnan V. S, Hema Gogia, Preeti Madan, Sandhya Kabra, Sujeet K Singh, Partha Rakshit	https://www.gisaid.org/	June, 2021
hCoV-19/India/UK-NCDC-2609242/2021	betacoronavirus	EPI_ISL_2555867	April, 2021	Asia	India	Uttarakhand	Asia	India	Uttarakhand	genome	29813	Human	71-80	Male	B.1.617.2	G	National Centre for Disease Control (NCDC) Biotechnology Division, Delhi	NCDC Delhi, Biotechnology Division INSACOG	Robin Marwal, Mahesh S Dhar, Kalaiarasan Ponnusamy, Meena Datta, Priyanka Singh, Uma Sharma, Hemlata Lall, Manoj K Singh, Radhakrishnan V. S, Hema Gogia, Preeti Madan, Sandhya Kabra, Sujeet K Singh, Partha Rakshit	https://www.gisaid.org/	June, 2021
hCoV-19/India/UK-NCDC-2609245/2021	betacoronavirus	EPI_ISL_2555868	April, 2021	Asia	India	Uttarakhand	Asia	India	Uttarakhand	genome	29834	Human	11-20	Male	B.1.617.2	G	National Centre for Disease Control (NCDC) Biotechnology Division, Delhi	NCDC Delhi, Biotechnology Division INSACOG	Robin Marwal, Mahesh S Dhar, Kalaiarasan Ponnusamy, Meena Datta, Priyanka Singh, Uma Sharma, Hemlata Lall, Manoj K Singh, Radhakrishnan V. S, Hema Gogia, Preeti Madan, Sandhya Kabra, Sujeet K Singh, Partha Rakshit	https://www.gisaid.org/	June, 2021
hCoV-19/India/UK-NCDC-2609248/2021	betacoronavirus	EPI_ISL_2555869	April, 2021	Asia	India	Uttarakhand	Asia	India	Uttarakhand	genome	29809	Human	31-40	Female	B.1.617.2	G	National Centre for Disease Control (NCDC) Biotechnology Division, Delhi	NCDC Delhi, Biotechnology Division INSACOG	Robin Marwal, Mahesh S Dhar, Kalaiarasan Ponnusamy, Meena Datta, Priyanka Singh, Uma Sharma, Hemlata Lall, Manoj K Singh, Radhakrishnan V. S, Hema Gogia, Preeti Madan, Sandhya Kabra, Sujeet K Singh, Partha Rakshit	https://www.gisaid.org/	June, 2021
hCoV-19/India/UK-NCDC-2609254/2021	betacoronavirus	EPI_ISL_2555870	April, 2021	Asia	India	Uttarakhand	Asia	India	Uttarakhand	genome	29783	Human	41-50	Female	B.1.617.2	G	National Centre for Disease Control (NCDC) Biotechnology Division, Delhi	NCDC Delhi, Biotechnology Division INSACOG	Robin Marwal, Mahesh S Dhar, Kalaiarasan Ponnusamy, Meena Datta, Priyanka Singh, Uma Sharma, Hemlata Lall, Manoj K Singh, Radhakrishnan V. S, Hema Gogia, Preeti Madan, Sandhya Kabra, Sujeet K Singh, Partha Rakshit	https://www.gisaid.org/	June, 2021
hCoV-19/India/UK-NCDC-2609255/2021	betacoronavirus	EPI_ISL_2555871	April, 2021	Asia	India	Uttarakhand	Asia	India	Uttarakhand	genome	29793	Human	71-80	Female	B.1	G	National Centre for Disease Control (NCDC) Biotechnology Division, Delhi	NCDC Delhi, Biotechnology Division INSACOG	Robin Marwal, Mahesh S Dhar, Kalaiarasan Ponnusamy, Meena Datta, Priyanka Singh, Uma Sharma, Hemlata Lall, Manoj K Singh, Radhakrishnan V. S, Hema Gogia, Preeti Madan, Sandhya Kabra, Sujeet K Singh, Partha Rakshit	https://www.gisaid.org/	June, 2021
hCoV-19/India/UK-NCDC-2609256/2021	betacoronavirus	EPI_ISL_2555872	April, 2021	Asia	India	Uttarakhand	Asia	India	Uttarakhand	genome	29787	Human	41-50	Male	B.1.617.2	G	National Centre for Disease Control (NCDC) Biotechnology Division, Delhi	NCDC Delhi, Biotechnology Division INSACOG	Robin Marwal, Mahesh S Dhar, Kalaiarasan Ponnusamy, Meena Datta, Priyanka Singh, Uma Sharma, Hemlata Lall, Manoj K Singh, Radhakrishnan V. S, Hema Gogia, Preeti Madan, Sandhya Kabra, Sujeet K Singh, Partha Rakshit	https://www.gisaid.org/	June, 2021
hCoV-19/India/UK-NCDC-2609259/2021	betacoronavirus	EPI_ISL_2555873	April, 2021	Asia	India	Uttarakhand	Asia	India	Uttarakhand	genome	29812	Human	61-70	Male	B.1	G	National Centre for Disease Control (NCDC) Biotechnology Division, Delhi	NCDC Delhi, Biotechnology Division INSACOG	Mahesh S Dhar, Kalaiarasan Ponnusamy, Meena Datta, Priyanka Singh, Uma Sharma, Hemlata Lall, Manoj K Singh, Radhakrishnan V. S, Robin Marwal, Hema Gogia, Preeti Madan, Sandhya Kabra, Sujeet K Singh, Partha Rakshit	https://www.gisaid.org/	June, 2021
hCoV-19/India/UK-NCDC-2609260/2021	betacoronavirus	EPI_ISL_2555874	April, 2021	Asia	India	Uttarakhand	Asia	India	Uttarakhand	genome	29814	Human	21-30	Female	B.1.617.2	G	National Centre for Disease Control (NCDC) Biotechnology Division, Delhi	NCDC Delhi, Biotechnology Division INSACOG	Mahesh S Dhar, Kalaiarasan Ponnusamy, Meena Datta, Priyanka Singh, Uma Sharma, Hemlata Lall, Manoj K Singh, Radhakrishnan V. S, Robin Marwal, Hema Gogia, Preeti Madan, Sandhya Kabra, Sujeet K Singh, Partha Rakshit	https://www.gisaid.org/	June, 2021
hCoV-19/India/UK-NCDC-2609264/2021	betacoronavirus	EPI_ISL_2555875	April, 2021	Asia	India	Uttarakhand	Asia	India	Uttarakhand	genome	29798	Human	61-70	Male	B.1.617.1	G	National Centre for Disease Control (NCDC) Biotechnology Division, Delhi	NCDC Delhi, Biotechnology Division INSACOG	Mahesh S Dhar, Kalaiarasan Ponnusamy, Meena Datta, Priyanka Singh, Uma Sharma, Hemlata Lall, Manoj K Singh, Radhakrishnan V. S, Robin Marwal, Hema Gogia, Preeti Madan, Sandhya Kabra, Sujeet K Singh, Partha Rakshit	https://www.gisaid.org/	June, 2021
hCoV-19/India/UK-NCDC-2609272/2021	betacoronavirus	EPI_ISL_2555876	April, 2021	Asia	India	Uttarakhand	Asia	India	Uttarakhand	genome	29811	Human	31-40	Female	B.1.617.1	G	National Centre for Disease Control (NCDC) Biotechnology Division, Delhi	NCDC Delhi, Biotechnology Division INSACOG	Mahesh S Dhar, Kalaiarasan Ponnusamy, Meena Datta, Priyanka Singh, Uma Sharma, Hemlata Lall, Manoj K Singh, Radhakrishnan V. S, Robin Marwal, Hema Gogia, Preeti Madan, Sandhya Kabra, Sujeet K Singh, Partha Rakshit	https://www.gisaid.org/	June, 2021
hCoV-19/India/UK-NCDC-2609275/2021	betacoronavirus	EPI_ISL_2555877	April, 2021	Asia	India	Uttarakhand	Asia	India	Uttarakhand	genome	29842	Human	51-60	Male	B.1.617.2	G	National Centre for Disease Control (NCDC) Biotechnology Division, Delhi	NCDC Delhi, Biotechnology Division INSACOG	Mahesh S Dhar, Kalaiarasan Ponnusamy, Meena Datta, Priyanka Singh, Uma Sharma, Hemlata Lall, Manoj K Singh, Radhakrishnan V. S, Robin Marwal, Hema Gogia, Preeti Madan, Sandhya Kabra, Sujeet K Singh, Partha Rakshit	https://www.gisaid.org/	June, 2021
hCoV-19/India/UK-NCDC-2609277/2021	betacoronavirus	EPI_ISL_2555878	April, 2021	Asia	India	Uttarakhand	Asia	India	Uttarakhand	genome	29707	Human	21-30	Female	B.1.617.2	G	National Centre for Disease Control (NCDC) Biotechnology Division, Delhi	NCDC Delhi, Biotechnology Division INSACOG	Mahesh S Dhar, Kalaiarasan Ponnusamy, Meena Datta, Priyanka Singh, Uma Sharma, Hemlata Lall, Manoj K Singh, Radhakrishnan V. S, Robin Marwal, Hema Gogia, Preeti Madan, Sandhya Kabra, Sujeet K Singh, Partha Rakshit	https://www.gisaid.org/	June, 2021
hCoV-19/India/UK-NCDC-2609279/2021	betacoronavirus	EPI_ISL_2555879	April, 2021	Asia	India	Uttarakhand	Asia	India	Uttarakhand	genome	29811	Human	31-40	Male	B.1.617.2	G	National Centre for Disease Control (NCDC) Biotechnology Division, Delhi	NCDC Delhi, Biotechnology Division INSACOG	Mahesh S Dhar, Kalaiarasan Ponnusamy, Meena Datta, Priyanka Singh, Uma Sharma, Hemlata Lall, Manoj K Singh, Radhakrishnan V. S, Robin Marwal, Hema Gogia, Preeti Madan, Sandhya Kabra, Sujeet K Singh, Partha Rakshit	https://www.gisaid.org/	June, 2021
hCoV-19/India/UK-NCDC-2609285/2021	betacoronavirus	EPI_ISL_2555880	April, 2021	Asia	India	Uttarakhand	Asia	India	Uttarakhand	genome	29786	Human	21-30	Male	B.1.617.2	G	National Centre for Disease Control (NCDC) Biotechnology Division, Delhi	NCDC Delhi, Biotechnology Division INSACOG	Mahesh S Dhar, Kalaiarasan Ponnusamy, Meena Datta, Priyanka Singh, Uma Sharma, Hemlata Lall, Manoj K Singh, Radhakrishnan V. S, Robin Marwal, Hema Gogia, Preeti Madan, Sandhya Kabra, Sujeet K Singh, Partha Rakshit	https://www.gisaid.org/	June, 2021
hCoV-19/India/UK-NCDC-2609286/2021	betacoronavirus	EPI_ISL_2555881	April, 2021	Asia	India	Uttarakhand	Asia	India	Uttarakhand	genome	29810	Human	41-50	Female	B.1.617.2	G	National Centre for Disease Control (NCDC) Biotechnology Division, Delhi	NCDC Delhi, Biotechnology Division INSACOG	Mahesh S Dhar, Kalaiarasan Ponnusamy, Meena Datta, Priyanka Singh, Uma Sharma, Hemlata Lall, Manoj K Singh, Radhakrishnan V. S, Robin Marwal, Hema Gogia, Preeti Madan, Sandhya Kabra, Sujeet K Singh, Partha Rakshit	https://www.gisaid.org/	June, 2021
hCoV-19/India/UK-NCDC-2609289/2021	betacoronavirus	EPI_ISL_2555882	April, 2021	Asia	India	Uttarakhand	Asia	India	Uttarakhand	genome	29781	Human	31-40	Male	B.1.1.7	GRY	National Centre for Disease Control (NCDC) Biotechnology Division, Delhi	NCDC Delhi, Biotechnology Division INSACOG	Mahesh S Dhar, Kalaiarasan Ponnusamy, Meena Datta, Priyanka Singh, Uma Sharma, Hemlata Lall, Manoj K Singh, Radhakrishnan V. S, Robin Marwal, Hema Gogia, Preeti Madan, Sandhya Kabra, Sujeet K Singh, Partha Rakshit	https://www.gisaid.org/	June, 2021
hCoV-19/India/UK-NCDC-2609297/2021	betacoronavirus	EPI_ISL_2555883	April, 2021	Asia	India	Uttarakhand	Asia	India	Uttarakhand	genome	29813	Human	51-60	Male	B.1.617.2	G	National Centre for Disease Control (NCDC) Biotechnology Division, Delhi	NCDC Delhi, Biotechnology Division INSACOG	Mahesh S Dhar, Kalaiarasan Ponnusamy, Meena Datta, Priyanka Singh, Uma Sharma, Hemlata Lall, Manoj K Singh, Radhakrishnan V. S, Robin Marwal, Hema Gogia, Preeti Madan, Sandhya Kabra, Sujeet K Singh, Partha Rakshit	https://www.gisaid.org/	June, 2021
hCoV-19/India/UK-NCDC-2609300/2021	betacoronavirus	EPI_ISL_2555884	April, 2021	Asia	India	Uttarakhand	Asia	India	Uttarakhand	genome	29832	Human	31-40	Male	B.1	G	National Centre for Disease Control (NCDC) Biotechnology Division, Delhi	NCDC Delhi, Biotechnology Division INSACOG	Mahesh S Dhar, Kalaiarasan Ponnusamy, Meena Datta, Priyanka Singh, Uma Sharma, Hemlata Lall, Manoj K Singh, Radhakrishnan V. S, Robin Marwal, Hema Gogia, Preeti Madan, Sandhya Kabra, Sujeet K Singh, Partha Rakshit	https://www.gisaid.org/	June, 2021
hCoV-19/India/UK-NCDC-2609307/2021	betacoronavirus	EPI_ISL_2555885	April, 2021	Asia	India	Uttarakhand	Asia	India	Uttarakhand	genome	29813	Human	21-30	Male	B.1.617.2	G	National Centre for Disease Control (NCDC) Biotechnology Division, Delhi	NCDC Delhi, Biotechnology Division INSACOG	Mahesh S Dhar, Kalaiarasan Ponnusamy, Meena Datta, Priyanka Singh, Uma Sharma, Hemlata Lall, Manoj K Singh, Radhakrishnan V. S, Robin Marwal, Hema Gogia, Preeti Madan, Sandhya Kabra, Sujeet K Singh, Partha Rakshit	https://www.gisaid.org/	June, 2021
hCoV-19/India/UK-NCDC-2609317/2021	betacoronavirus	EPI_ISL_2555886	April, 2021	Asia	India	Uttarakhand	Asia	India	Uttarakhand	genome	29805	Human	71-80	Male	B.1.617.2	G	National Centre for Disease Control (NCDC) Biotechnology Division, Delhi	NCDC Delhi, Biotechnology Division INSACOG	Mahesh S Dhar, Kalaiarasan Ponnusamy, Meena Datta, Priyanka Singh, Uma Sharma, Hemlata Lall, Manoj K Singh, Radhakrishnan V. S, Robin Marwal, Hema Gogia, Preeti Madan, Sandhya Kabra, Sujeet K Singh, Partha Rakshit	https://www.gisaid.org/	June, 2021
hCoV-19/India/UK-NCDC-2609322/2021	betacoronavirus	EPI_ISL_2555887	April, 2021	Asia	India	Uttarakhand	Asia	India	Uttarakhand	genome	29790	Human	61-70	Male	B.1.617.2	G	National Centre for Disease Control (NCDC) Biotechnology Division, Delhi	NCDC Delhi, Biotechnology Division INSACOG	Mahesh S Dhar, Kalaiarasan Ponnusamy, Meena Datta, Priyanka Singh, Uma Sharma, Hemlata Lall, Manoj K Singh, Radhakrishnan V. S, Robin Marwal, Hema Gogia, Preeti Madan, Sandhya Kabra, Sujeet K Singh, Partha Rakshit	https://www.gisaid.org/	June, 2021
hCoV-19/India/UK-NCDC-2609323/2021	betacoronavirus	EPI_ISL_2555888	April, 2021	Asia	India	Uttarakhand	Asia	India	Uttarakhand	genome	29797	Human	21-30	Female	B.1	G	National Centre for Disease Control (NCDC) Biotechnology Division, Delhi	NCDC Delhi, Biotechnology Division INSACOG	Mahesh S Dhar, Kalaiarasan Ponnusamy, Meena Datta, Priyanka Singh, Uma Sharma, Hemlata Lall, Manoj K Singh, Radhakrishnan V. S, Robin Marwal, Hema Gogia, Preeti Madan, Sandhya Kabra, Sujeet K Singh, Partha Rakshit	https://www.gisaid.org/	June, 2021
hCoV-19/India/UK-NCDC-2609325/2021	betacoronavirus	EPI_ISL_2555889	April, 2021	Asia	India	Uttarakhand	Asia	India	Uttarakhand	genome	29822	Human	31-40	Male	B.1.617.2	G	National Centre for Disease Control (NCDC) Biotechnology Division, Delhi	NCDC Delhi, Biotechnology Division INSACOG	Mahesh S Dhar, Kalaiarasan Ponnusamy, Meena Datta, Priyanka Singh, Uma Sharma, Hemlata Lall, Manoj K Singh, Radhakrishnan V. S, Robin Marwal, Hema Gogia, Preeti Madan, Sandhya Kabra, Sujeet K Singh, Partha Rakshit	https://www.gisaid.org/	June, 2021
hCoV-19/India/UK-NCDC-2609330/2021	betacoronavirus	EPI_ISL_2555890	April, 2021	Asia	India	Uttarakhand	Asia	India	Uttarakhand	genome	29815	Human	51-60	Male	B.1	G	National Centre for Disease Control (NCDC) Biotechnology Division, Delhi	NCDC Delhi, Biotechnology Division INSACOG	Mahesh S Dhar, Kalaiarasan Ponnusamy, Meena Datta, Priyanka Singh, Uma Sharma, Hemlata Lall, Manoj K Singh, Radhakrishnan V. S, Robin Marwal, Hema Gogia, Preeti Madan, Sandhya Kabra, Sujeet K Singh, Partha Rakshit	https://www.gisaid.org/	June, 2021
hCoV-19/India/UK-NCDC-2609331/2021	betacoronavirus	EPI_ISL_2555891	April, 2021	Asia	India	Uttarakhand	Asia	India	Uttarakhand	genome	29808	Human	41-50	Male	B.1	G	National Centre for Disease Control (NCDC) Biotechnology Division, Delhi	NCDC Delhi, Biotechnology Division INSACOG	Mahesh S Dhar, Kalaiarasan Ponnusamy, Meena Datta, Priyanka Singh, Uma Sharma, Hemlata Lall, Manoj K Singh, Radhakrishnan V. S, Robin Marwal, Hema Gogia, Preeti Madan, Sandhya Kabra, Sujeet K Singh, Partha Rakshit	https://www.gisaid.org/	June, 2021
hCoV-19/India/UK-NCDC-2609332/2021	betacoronavirus	EPI_ISL_2555892	April, 2021	Asia	India	Uttarakhand	Asia	India	Uttarakhand	genome	29792	Human	71-80	Male	B.1	G	National Centre for Disease Control (NCDC) Biotechnology Division, Delhi	NCDC Delhi, Biotechnology Division INSACOG	Mahesh S Dhar, Kalaiarasan Ponnusamy, Meena Datta, Priyanka Singh, Uma Sharma, Hemlata Lall, Manoj K Singh, Radhakrishnan V. S, Robin Marwal, Hema Gogia, Preeti Madan, Sandhya Kabra, Sujeet K Singh, Partha Rakshit	https://www.gisaid.org/	June, 2021
hCoV-19/India/UK-NCDC-2609334/2021	betacoronavirus	EPI_ISL_2555893	April, 2021	Asia	India	Uttarakhand	Asia	India	Uttarakhand	genome	29787	Human	21-30	Male	B.1	G	National Centre for Disease Control (NCDC) Biotechnology Division, Delhi	NCDC Delhi, Biotechnology Division INSACOG	Mahesh S Dhar, Kalaiarasan Ponnusamy, Meena Datta, Priyanka Singh, Uma Sharma, Hemlata Lall, Manoj K Singh, Radhakrishnan V. S, Robin Marwal, Hema Gogia, Preeti Madan, Sandhya Kabra, Sujeet K Singh, Partha Rakshit	https://www.gisaid.org/	June, 2021
hCoV-19/India/UK-NCDC-2609351/2021	betacoronavirus	EPI_ISL_2555894	April, 2021	Asia	India	Uttarakhand	Asia	India	Uttarakhand	genome	29785	Human	91-100	Male	B.1.617.2	G	National Centre for Disease Control (NCDC) Biotechnology Division, Delhi	NCDC Delhi, Biotechnology Division INSACOG	Mahesh S Dhar, Kalaiarasan Ponnusamy, Meena Datta, Priyanka Singh, Uma Sharma, Hemlata Lall, Manoj K Singh, Radhakrishnan V. S, Robin Marwal, Hema Gogia, Preeti Madan, Sandhya Kabra, Sujeet K Singh, Partha Rakshit	https://www.gisaid.org/	June, 2021
hCoV-19/India/UK-NCDC-2609359/2021	betacoronavirus	EPI_ISL_2555895	April, 2021	Asia	India	Uttarakhand	Asia	India	Uttarakhand	genome	29834	Human	31-40	Female	B.1	G	National Centre for Disease Control (NCDC) Biotechnology Division, Delhi	NCDC Delhi, Biotechnology Division INSACOG	Mahesh S Dhar, Kalaiarasan Ponnusamy, Meena Datta, Priyanka Singh, Uma Sharma, Hemlata Lall, Manoj K Singh, Radhakrishnan V. S, Robin Marwal, Hema Gogia, Preeti Madan, Sandhya Kabra, Sujeet K Singh, Partha Rakshit	https://www.gisaid.org/	June, 2021
hCoV-19/India/UK-NCDC-2609363/2021	betacoronavirus	EPI_ISL_2555896	April, 2021	Asia	India	Uttarakhand	Asia	India	Uttarakhand	genome	29785	Human	31-40	Male	B.1.617.2	G	National Centre for Disease Control (NCDC) Biotechnology Division, Delhi	NCDC Delhi, Biotechnology Division INSACOG	Mahesh S Dhar, Kalaiarasan Ponnusamy, Meena Datta, Priyanka Singh, Uma Sharma, Hemlata Lall, Manoj K Singh, Radhakrishnan V. S, Robin Marwal, Hema Gogia, Preeti Madan, Sandhya Kabra, Sujeet K Singh, Partha Rakshit	https://www.gisaid.org/	June, 2021
hCoV-19/India/UK-NCDC-2609364/2021	betacoronavirus	EPI_ISL_2555897	April, 2021	Asia	India	Uttarakhand	Asia	India	Uttarakhand	genome	29790	Human	41-50	Female	B.1	G	National Centre for Disease Control (NCDC) Biotechnology Division, Delhi	NCDC Delhi, Biotechnology Division INSACOG	Mahesh S Dhar, Kalaiarasan Ponnusamy, Meena Datta, Priyanka Singh, Uma Sharma, Hemlata Lall, Manoj K Singh, Radhakrishnan V. S, Robin Marwal, Hema Gogia, Preeti Madan, Sandhya Kabra, Sujeet K Singh, Partha Rakshit	https://www.gisaid.org/	June, 2021
hCoV-19/India/UK-NCDC-2609365/2021	betacoronavirus	EPI_ISL_2555898	April, 2021	Asia	India	Uttarakhand	Asia	India	Uttarakhand	genome	29801	Human	41-50	Male	B.1	G	National Centre for Disease Control (NCDC) Biotechnology Division, Delhi	NCDC Delhi, Biotechnology Division INSACOG	Mahesh S Dhar, Kalaiarasan Ponnusamy, Meena Datta, Priyanka Singh, Uma Sharma, Hemlata Lall, Manoj K Singh, Radhakrishnan V. S, Robin Marwal, Hema Gogia, Preeti Madan, Sandhya Kabra, Sujeet K Singh, Partha Rakshit	https://www.gisaid.org/	June, 2021
hCoV-19/India/UK-NCDC-2609370/2021	betacoronavirus	EPI_ISL_2555899	April, 2021	Asia	India	Uttarakhand	Asia	India	Uttarakhand	genome	29839	Human	31-40	Male	B.1.617.2	G	National Centre for Disease Control (NCDC) Biotechnology Division, Delhi	NCDC Delhi, Biotechnology Division INSACOG	Mahesh S Dhar, Kalaiarasan Ponnusamy, Meena Datta, Priyanka Singh, Uma Sharma, Hemlata Lall, Manoj K Singh, Radhakrishnan V. S, Robin Marwal, Hema Gogia, Preeti Madan, Sandhya Kabra, Sujeet K Singh, Partha Rakshit	https://www.gisaid.org/	June, 2021
hCoV-19/India/UK-NCDC-2609373/2021	betacoronavirus	EPI_ISL_2555900	April, 2021	Asia	India	Uttarakhand	Asia	India	Uttarakhand	genome	29763	Human	31-40	Female	B.1.617.2	G	National Centre for Disease Control (NCDC) Biotechnology Division, Delhi	NCDC Delhi, Biotechnology Division INSACOG	Mahesh S Dhar, Kalaiarasan Ponnusamy, Meena Datta, Priyanka Singh, Uma Sharma, Hemlata Lall, Manoj K Singh, Radhakrishnan V. S, Robin Marwal, Hema Gogia, Preeti Madan, Sandhya Kabra, Sujeet K Singh, Partha Rakshit	https://www.gisaid.org/	June, 2021
hCoV-19/India/UK-NCDC-2609377/2021	betacoronavirus	EPI_ISL_2555901	April, 2021	Asia	India	Uttarakhand	Asia	India	Uttarakhand	genome	29822	Human	41-50	Female	B.1.617.2	G	National Centre for Disease Control (NCDC) Biotechnology Division, Delhi	NCDC Delhi, Biotechnology Division INSACOG	Mahesh S Dhar, Kalaiarasan Ponnusamy, Meena Datta, Priyanka Singh, Uma Sharma, Hemlata Lall, Manoj K Singh, Radhakrishnan V. S, Robin Marwal, Hema Gogia, Preeti Madan, Sandhya Kabra, Sujeet K Singh, Partha Rakshit	https://www.gisaid.org/	June, 2021
hCoV-19/India/UK-NCDC-2609378/2021	betacoronavirus	EPI_ISL_2555902	April, 2021	Asia	India	Uttarakhand	Asia	India	Uttarakhand	genome	29833	Human	41-50	Male	B.1	G	National Centre for Disease Control (NCDC) Biotechnology Division, Delhi	NCDC Delhi, Biotechnology Division INSACOG	Mahesh S Dhar, Kalaiarasan Ponnusamy, Meena Datta, Priyanka Singh, Uma Sharma, Hemlata Lall, Manoj K Singh, Radhakrishnan V. S, Robin Marwal, Hema Gogia, Preeti Madan, Sandhya Kabra, Sujeet K Singh, Partha Rakshit	https://www.gisaid.org/	June, 2021
hCoV-19/India/UK-NCDC-2609381/2021	betacoronavirus	EPI_ISL_2555903	April, 2021	Asia	India	Uttarakhand	Asia	India	Uttarakhand	genome	29826	Human	51-60	Female	B.1	G	National Centre for Disease Control (NCDC) Biotechnology Division, Delhi	NCDC Delhi, Biotechnology Division INSACOG	Mahesh S Dhar, Kalaiarasan Ponnusamy, Meena Datta, Priyanka Singh, Uma Sharma, Hemlata Lall, Manoj K Singh, Radhakrishnan V. S, Robin Marwal, Hema Gogia, Preeti Madan, Sandhya Kabra, Sujeet K Singh, Partha Rakshit	https://www.gisaid.org/	June, 2021
hCoV-19/India/LA-NCDC-2709180/2021	betacoronavirus	EPI_ISL_2555969	April, 2021	Asia	India	Ladakh	Asia	India	Ladakh	genome	29787	Human	21-30	Male	B.1.617.2	G	National Centre for Disease Control (NCDC) Biotechnology Division, Delhi	NCDC Delhi, Biotechnology Division INSACOG	Kalaiarasan Ponnusamy, Meena Datta, Priyanka Singh, Uma Sharma, Hemlata Lall, Manoj K Singh, Radhakrishnan V. S, Robin Marwal, Mahesh S Dhar, Hema Gogia, Preeti Madan, Sandhya Kabra, Sujeet K Singh, Partha Rakshit	https://www.gisaid.org/	June, 2021
hCoV-19/India/LA-NCDC-2709183/2021	betacoronavirus	EPI_ISL_2555970	April, 2021	Asia	India	Ladakh	Asia	India	Ladakh	genome	29801	Human	31-40	Male	B.1.617.2	G	National Centre for Disease Control (NCDC) Biotechnology Division, Delhi	NCDC Delhi, Biotechnology Division INSACOG	Kalaiarasan Ponnusamy, Meena Datta, Priyanka Singh, Uma Sharma, Hemlata Lall, Manoj K Singh, Radhakrishnan V. S, Robin Marwal, Mahesh S Dhar, Hema Gogia, Preeti Madan, Sandhya Kabra, Sujeet K Singh, Partha Rakshit	https://www.gisaid.org/	June, 2021
hCoV-19/India/PB-NCDC-2709194/2021	betacoronavirus	EPI_ISL_2555971	April, 2021	Asia	India	Punjab	Asia	India	Punjab	genome	29822	Human	31-40	Male	B.1.617.2	G	National Centre for Disease Control (NCDC) Biotechnology Division, Delhi	NCDC Delhi, Biotechnology Division INSACOG	Kalaiarasan Ponnusamy, Meena Datta, Priyanka Singh, Uma Sharma, Hemlata Lall, Manoj K Singh, Radhakrishnan V. S, Robin Marwal, Mahesh S Dhar, Hema Gogia, Preeti Madan, Sandhya Kabra, Sujeet K Singh, Partha Rakshit	https://www.gisaid.org/	June, 2021
hCoV-19/India/PB-NCDC-2709197/2021	betacoronavirus	EPI_ISL_2555972	April, 2021	Asia	India	Punjab	Asia	India	Punjab	genome	29775	Human	51-60	Male	B.1.617.2	G	National Centre for Disease Control (NCDC) Biotechnology Division, Delhi	NCDC Delhi, Biotechnology Division INSACOG	Kalaiarasan Ponnusamy, Meena Datta, Priyanka Singh, Uma Sharma, Hemlata Lall, Manoj K Singh, Radhakrishnan V. S, Robin Marwal, Mahesh S Dhar, Hema Gogia, Preeti Madan, Sandhya Kabra, Sujeet K Singh, Partha Rakshit	https://www.gisaid.org/	June, 2021
hCoV-19/India/PB-NCDC-2709204/2021	betacoronavirus	EPI_ISL_2555973	April, 2021	Asia	India	Punjab	Asia	India	Punjab	genome	29813	Human	31-40	Male	B.1.617.1	G	National Centre for Disease Control (NCDC) Biotechnology Division, Delhi	NCDC Delhi, Biotechnology Division INSACOG	Kalaiarasan Ponnusamy, Meena Datta, Priyanka Singh, Uma Sharma, Hemlata Lall, Manoj K Singh, Radhakrishnan V. S, Robin Marwal, Mahesh S Dhar, Hema Gogia, Preeti Madan, Sandhya Kabra, Sujeet K Singh, Partha Rakshit	https://www.gisaid.org/	June, 2021
hCoV-19/India/PB-NCDC-2709205/2021	betacoronavirus	EPI_ISL_2555974	April, 2021	Asia	India	Punjab	Asia	India	Punjab	genome	29778	Human	31-40	Female	B.1.1.7	GRY	National Centre for Disease Control (NCDC) Biotechnology Division, Delhi	NCDC Delhi, Biotechnology Division INSACOG	Kalaiarasan Ponnusamy, Meena Datta, Priyanka Singh, Uma Sharma, Hemlata Lall, Manoj K Singh, Radhakrishnan V. S, Robin Marwal, Mahesh S Dhar, Hema Gogia, Preeti Madan, Sandhya Kabra, Sujeet K Singh, Partha Rakshit	https://www.gisaid.org/	June, 2021
hCoV-19/India/PB-NCDC-2709206/2021	betacoronavirus	EPI_ISL_2555975	April, 2021	Asia	India	Punjab	Asia	India	Punjab	genome	29780	Human	31-40	Male	B.1.1.7	GRY	National Centre for Disease Control (NCDC) Biotechnology Division, Delhi	NCDC Delhi, Biotechnology Division INSACOG	Kalaiarasan Ponnusamy, Meena Datta, Priyanka Singh, Uma Sharma, Hemlata Lall, Manoj K Singh, Radhakrishnan V. S, Robin Marwal, Mahesh S Dhar, Hema Gogia, Preeti Madan, Sandhya Kabra, Sujeet K Singh, Partha Rakshit	https://www.gisaid.org/	June, 2021
hCoV-19/India/PB-NCDC-2709216/2021	betacoronavirus	EPI_ISL_2555976	April, 2021	Asia	India	Punjab	Asia	India	Punjab	genome	29786	Human	31-40	Female	B.1.617.2	G	National Centre for Disease Control (NCDC) Biotechnology Division, Delhi	NCDC Delhi, Biotechnology Division INSACOG	Kalaiarasan Ponnusamy, Meena Datta, Priyanka Singh, Uma Sharma, Hemlata Lall, Manoj K Singh, Radhakrishnan V. S, Robin Marwal, Mahesh S Dhar, Hema Gogia, Preeti Madan, Sandhya Kabra, Sujeet K Singh, Partha Rakshit	https://www.gisaid.org/	June, 2021
hCoV-19/India/PB-NCDC-2709231/2021	betacoronavirus	EPI_ISL_2555977	April, 2021	Asia	India	Punjab	Asia	India	Punjab	genome	29739	Human	51-60	Male	B.1.1.7	GRY	National Centre for Disease Control (NCDC) Biotechnology Division, Delhi	NCDC Delhi, Biotechnology Division INSACOG	Kalaiarasan Ponnusamy, Meena Datta, Priyanka Singh, Uma Sharma, Hemlata Lall, Manoj K Singh, Radhakrishnan V. S, Robin Marwal, Mahesh S Dhar, Hema Gogia, Preeti Madan, Sandhya Kabra, Sujeet K Singh, Partha Rakshit	https://www.gisaid.org/	June, 2021
hCoV-19/India/PB-NCDC-2709237/2021	betacoronavirus	EPI_ISL_2555978	April, 2021	Asia	India	Punjab	Asia	India	Punjab	genome	29775	Human	51-60	Female	B.1.617.2	G	National Centre for Disease Control (NCDC) Biotechnology Division, Delhi	NCDC Delhi, Biotechnology Division INSACOG	Kalaiarasan Ponnusamy, Meena Datta, Priyanka Singh, Uma Sharma, Hemlata Lall, Manoj K Singh, Radhakrishnan V. S, Robin Marwal, Mahesh S Dhar, Hema Gogia, Preeti Madan, Sandhya Kabra, Sujeet K Singh, Partha Rakshit	https://www.gisaid.org/	June, 2021
hCoV-19/India/PB-NCDC-2709238/2021	betacoronavirus	EPI_ISL_2555979	April, 2021	Asia	India	Punjab	Asia	India	Punjab	genome	29798	Human	31-40	Female	B.1.617.2	G	National Centre for Disease Control (NCDC) Biotechnology Division, Delhi	NCDC Delhi, Biotechnology Division INSACOG	Kalaiarasan Ponnusamy, Meena Datta, Priyanka Singh, Uma Sharma, Hemlata Lall, Manoj K Singh, Radhakrishnan V. S, Robin Marwal, Mahesh S Dhar, Hema Gogia, Preeti Madan, Sandhya Kabra, Sujeet K Singh, Partha Rakshit	https://www.gisaid.org/	June, 2021
hCoV-19/India/PB-NCDC-2709269/2021	betacoronavirus	EPI_ISL_2555984	April, 2021	Asia	India	Punjab	Asia	India	Punjab	genome	29813	Human	81-90	Female	B.1.617.2	G	National Centre for Disease Control (NCDC) Biotechnology Division, Delhi	NCDC Delhi, Biotechnology Division INSACOG	Kalaiarasan Ponnusamy, Meena Datta, Priyanka Singh, Uma Sharma, Hemlata Lall, Manoj K Singh, Radhakrishnan V. S, Robin Marwal, Mahesh S Dhar, Hema Gogia, Preeti Madan, Sandhya Kabra, Sujeet K Singh, Partha Rakshit	https://www.gisaid.org/	June, 2021
hCoV-19/India/PB-NCDC-2709276/2021	betacoronavirus	EPI_ISL_2555985	April, 2021	Asia	India	Punjab	Asia	India	Punjab	genome	29780	Human	31-40	Female	B.1.1.7	GRY	National Centre for Disease Control (NCDC) Biotechnology Division, Delhi	NCDC Delhi, Biotechnology Division INSACOG	Meena Datta, Priyanka Singh, Uma Sharma, Hemlata Lall, Manoj K Singh, Radhakrishnan V. S, Robin Marwal, Mahesh S Dhar, Kalaiarasan Ponnusamy, Hema Gogia, Preeti Madan, Sandhya Kabra, Sujeet K Singh, Partha Rakshit	https://www.gisaid.org/	June, 2021
hCoV-19/India/PB-NCDC-2709281/2021	betacoronavirus	EPI_ISL_2555986	April, 2021	Asia	India	Punjab	Asia	India	Punjab	genome	29809	Human	31-40	Female	B.1.617.1	G	National Centre for Disease Control (NCDC) Biotechnology Division, Delhi	NCDC Delhi, Biotechnology Division INSACOG	Meena Datta, Priyanka Singh, Uma Sharma, Hemlata Lall, Manoj K Singh, Radhakrishnan V. S, Robin Marwal, Mahesh S Dhar, Kalaiarasan Ponnusamy, Hema Gogia, Preeti Madan, Sandhya Kabra, Sujeet K Singh, Partha Rakshit	https://www.gisaid.org/	June, 2021
hCoV-19/India/PB-NCDC-2709285/2021	betacoronavirus	EPI_ISL_2555987	April, 2021	Asia	India	Punjab	Asia	India	Punjab	genome	29774	Human	71-80	Female	B.1.1.7	GRY	National Centre for Disease Control (NCDC) Biotechnology Division, Delhi	NCDC Delhi, Biotechnology Division INSACOG	Meena Datta, Priyanka Singh, Uma Sharma, Hemlata Lall, Manoj K Singh, Radhakrishnan V. S, Robin Marwal, Mahesh S Dhar, Kalaiarasan Ponnusamy, Hema Gogia, Preeti Madan, Sandhya Kabra, Sujeet K Singh, Partha Rakshit	https://www.gisaid.org/	June, 2021
hCoV-19/India/PB-NCDC-2709293/2021	betacoronavirus	EPI_ISL_2555988	April, 2021	Asia	India	Punjab	Asia	India	Punjab	genome	29766	Human	31-40	Male	B.1.1.7	GRY	National Centre for Disease Control (NCDC) Biotechnology Division, Delhi	NCDC Delhi, Biotechnology Division INSACOG	Meena Datta, Priyanka Singh, Uma Sharma, Hemlata Lall, Manoj K Singh, Radhakrishnan V. S, Robin Marwal, Mahesh S Dhar, Kalaiarasan Ponnusamy, Hema Gogia, Preeti Madan, Sandhya Kabra, Sujeet K Singh, Partha Rakshit	https://www.gisaid.org/	June, 2021
hCoV-19/India/PB-NCDC-2709306/2021	betacoronavirus	EPI_ISL_2555989	April, 2021	Asia	India	Punjab	Asia	India	Punjab	genome	29785	Human	41-50	Female	B.1.617.2	G	National Centre for Disease Control (NCDC) Biotechnology Division, Delhi	NCDC Delhi, Biotechnology Division INSACOG	Meena Datta, Priyanka Singh, Uma Sharma, Hemlata Lall, Manoj K Singh, Radhakrishnan V. S, Robin Marwal, Mahesh S Dhar, Kalaiarasan Ponnusamy, Hema Gogia, Preeti Madan, Sandhya Kabra, Sujeet K Singh, Partha Rakshit	https://www.gisaid.org/	June, 2021
hCoV-19/India/MH-ACTREC-009/2021	betacoronavirus	EPI_ISL_2600953	April, 2021	Asia	India	Maharashtra	Asia	India	Maharashtra	genome	29829	Human	51-60	Male	B.1.617.1	G	Hematopathology Laboratory, ACTREC, TMC	Hematopathology Laboratory, ACTREC, TMC	Hematopathology Laboratory, ACTREC	https://www.gisaid.org/	June, 2021
hCoV-19/India/MH-ACTREC-019/2021	betacoronavirus	EPI_ISL_2600954	April, 2021	Asia	India	Maharashtra	Asia	India	Maharashtra	genome	29862	Human	21-30	Female	B.1.617.1	G	Hematopathology Laboratory, ACTREC, TMC	Hematopathology Laboratory, ACTREC, TMC	Hematopathology Laboratory, ACTREC	https://www.gisaid.org/	June, 2021
hCoV-19/India/MH-ACTREC-020/2021	betacoronavirus	EPI_ISL_2600955	April, 2021	Asia	India	Maharashtra	Asia	India	Maharashtra	genome	29901	Human	51-60	Female	B.1.617.1	G	Hematopathology Laboratory, ACTREC, TMC	Hematopathology Laboratory, ACTREC, TMC	Hematopathology Laboratory, ACTREC	https://www.gisaid.org/	June, 2021
hCoV-19/India/MH-ACTREC-022/2021	betacoronavirus	EPI_ISL_2600956	April, 2021	Asia	India	Maharashtra	Asia	India	Maharashtra	genome	29855	Human	21-30	Female	B.1.617.1	G	Hematopathology Laboratory, ACTREC, TMC	Hematopathology Laboratory, ACTREC, TMC	Hematopathology Laboratory, ACTREC	https://www.gisaid.org/	June, 2021
hCoV-19/India/MH-ACTREC-023/2021	betacoronavirus	EPI_ISL_2600957	April, 2021	Asia	India	Maharashtra	Asia	India	Maharashtra	genome	29887	Human	21-30	Male	B.1.617.1	G	Hematopathology Laboratory, ACTREC, TMC	Hematopathology Laboratory, ACTREC, TMC	Hematopathology Laboratory, ACTREC	https://www.gisaid.org/	June, 2021
hCoV-19/India/MH-ACTREC-032/2021	betacoronavirus	EPI_ISL_2600958	April, 2021	Asia	India	Maharashtra	Asia	India	Maharashtra	genome	29853	Human	21-30	Female	B.1.617.2	G	Hematopathology Laboratory, ACTREC, TMC	Hematopathology Laboratory, ACTREC, TMC	Hematopathology Laboratory, ACTREC	https://www.gisaid.org/	June, 2021
hCoV-19/India/MH-ACTREC-035/2021	betacoronavirus	EPI_ISL_2600959	April, 2021	Asia	India	Maharashtra	Asia	India	Maharashtra	genome	29864	Human	61-70	Male	B.1.617.3	G	Hematopathology Laboratory, ACTREC, TMC	Hematopathology Laboratory, ACTREC, TMC	Hematopathology Laboratory, ACTREC	https://www.gisaid.org/	June, 2021
hCoV-19/India/MH-ACTREC-065/2021	betacoronavirus	EPI_ISL_2600960	April, 2021	Asia	India	Maharashtra	Asia	India	Maharashtra	genome	29860	Human	31-40	Male	B.1.617.1	G	Hematopathology Laboratory, ACTREC, TMC	Hematopathology Laboratory, ACTREC, TMC	Hematopathology Laboratory, ACTREC	https://www.gisaid.org/	June, 2021
hCoV-19/India/MH-ACTREC-068/2021	betacoronavirus	EPI_ISL_2600961	April, 2021	Asia	India	Maharashtra	Asia	India	Maharashtra	genome	29823	Human	51-60	Female	B.1.617.3	G	Hematopathology Laboratory, ACTREC, TMC	Hematopathology Laboratory, ACTREC, TMC	Hematopathology Laboratory, ACTREC	https://www.gisaid.org/	June, 2021
hCoV-19/India/MH-ACTREC-121/2021	betacoronavirus	EPI_ISL_2600962	April, 2021	Asia	India	Maharashtra	Asia	India	Maharashtra	genome	29859	Human	21-30	Male	B.1.617.1	G	Hematopathology Laboratory, ACTREC, TMC	Hematopathology Laboratory, ACTREC, TMC	Hematopathology Laboratory, ACTREC	https://www.gisaid.org/	June, 2021
hCoV-19/India/TN-CL-268_S79_R1_001/2021	betacoronavirus	EPI_ISL_2723803	April, 2021	Asia	India	Tamil Nadu	Asia	India	Tamil Nadu	genome	29820	Human	41-50	Male	None	G	Dr S raju, Director of public heath and preventive medicine	inStem NCBS – INSACOG	Uma Ramakrishnan Dasaradhi Palakodeti Aswin SaiNarain	https://www.gisaid.org/	June, 2021
hCoV-19/India/TN-CL-269_S80_R1_001/2021	betacoronavirus	EPI_ISL_2723804	April, 2021	Asia	India	Tamil Nadu	Asia	India	Tamil Nadu	genome	29865	Human	31-40	Male	B.1.617.2	G	Dr S raju, Director of public heath and preventive medicine	inStem NCBS – INSACOG	Uma Ramakrishnan Dasaradhi Palakodeti Aswin SaiNarain	https://www.gisaid.org/	June, 2021
hCoV-19/India/TN-CL-272_S83_R1_001/2021	betacoronavirus	EPI_ISL_2723805	April, 2021	Asia	India	Tamil Nadu	Asia	India	Tamil Nadu	genome	29867	Human	41-50	Male	B.1.617.2	G	Dr S raju, Director of public heath and preventive medicine	inStem NCBS – INSACOG	Uma Ramakrishnan Dasaradhi Palakodeti Aswin SaiNarain	https://www.gisaid.org/	June, 2021
hCoV-19/India/TN-CL-273_S84_R1_001/2021	betacoronavirus	EPI_ISL_2723806	April, 2021	Asia	India	Tamil Nadu	Asia	India	Tamil Nadu	genome	29856	Human	21-30	Male	B.1.617.2	G	Dr S raju, Director of public heath and preventive medicine	inStem NCBS – INSACOG	Uma Ramakrishnan Dasaradhi Palakodeti Aswin SaiNarain	https://www.gisaid.org/	June, 2021
hCoV-19/India/TN-CL-274_S85_R1_001/2021	betacoronavirus	EPI_ISL_2723807	April, 2021	Asia	India	Tamil Nadu	Asia	India	Tamil Nadu	genome	29858	Human	31-40	Male	B.1.617.2	G	Dr S raju, Director of public heath and preventive medicine	inStem NCBS – INSACOG	Uma Ramakrishnan Dasaradhi Palakodeti Aswin SaiNarain	https://www.gisaid.org/	June, 2021
hCoV-19/India/TN-CL-276_S87_R1_001/2021	betacoronavirus	EPI_ISL_2723808	April, 2021	Asia	India	Tamil Nadu	Asia	India	Tamil Nadu	genome	29840	Human	11-20	Male	None	G	Dr S raju, Director of public heath and preventive medicine	inStem NCBS – INSACOG	Uma Ramakrishnan Dasaradhi Palakodeti Aswin SaiNarain	https://www.gisaid.org/	June, 2021
hCoV-19/India/TN-CL-277_S88_R1_001/2021	betacoronavirus	EPI_ISL_2723809	April, 2021	Asia	India	Tamil Nadu	Asia	India	Tamil Nadu	genome	29856	Human	11-20	Male	B.1.617.2	G	Dr S raju, Director of public heath and preventive medicine	inStem NCBS – INSACOG	Uma Ramakrishnan Dasaradhi Palakodeti Aswin SaiNarain	https://www.gisaid.org/	June, 2021
hCoV-19/India/TN-CL-278_S89_R1_001/2021	betacoronavirus	EPI_ISL_2723810	April, 2021	Asia	India	Tamil Nadu	Asia	India	Tamil Nadu	genome	29865	Human	21-30	Male	B.1.617.2	G	Dr S raju, Director of public heath and preventive medicine	inStem NCBS – INSACOG	Uma Ramakrishnan Dasaradhi Palakodeti Aswin SaiNarain	https://www.gisaid.org/	June, 2021
hCoV-19/India/TN-CL-279_S90_R1_001/2021	betacoronavirus	EPI_ISL_2723811	April, 2021	Asia	India	Tamil Nadu	Asia	India	Tamil Nadu	genome	29868	Human	41-50	Male	B.1.1.7	GR	Dr S raju, Director of public heath and preventive medicine	inStem NCBS – INSACOG	Uma Ramakrishnan Dasaradhi Palakodeti Aswin SaiNarain	https://www.gisaid.org/	June, 2021
hCoV-19/India/TN-CL-280_S91_R1_001/2021	betacoronavirus	EPI_ISL_2723812	April, 2021	Asia	India	Tamil Nadu	Asia	India	Tamil Nadu	genome	29891	Human	61-70	Male	B.1.617.2	G	Dr S raju, Director of public heath and preventive medicine	inStem NCBS – INSACOG	Uma Ramakrishnan Dasaradhi Palakodeti Aswin SaiNarain	https://www.gisaid.org/	June, 2021
hCoV-19/India/TN-CL-282_S93_R1_001/2021	betacoronavirus	EPI_ISL_2723813	April, 2021	Asia	India	Tamil Nadu	Asia	India	Tamil Nadu	genome	29896	Human	21-30	Male	B.1.617.2	G	Dr S raju, Director of public heath and preventive medicine	inStem NCBS – INSACOG	Uma Ramakrishnan Dasaradhi Palakodeti Aswin SaiNarain	https://www.gisaid.org/	June, 2021
hCoV-19/India/KA-CO-97241_S18_R1_001/2021	betacoronavirus	EPI_ISL_2723816	April, 2021	Asia	India	Karnataka	Asia	India	Karnataka	genome	29816	Human	41-50	Female	B.1.617.1	G	Dr. Madhusudhan, MBBD, MD, ICMR VRDL	inStem NCBS – INSACOG	Uma Ramakrishnan Dasaradhi Palakodeti Aswin SaiNarain	https://www.gisaid.org/	June, 2021
hCoV-19/India/PY-JsCOVb-32122_S8_R1_001/2021	betacoronavirus	EPI_ISL_2723817	April, 2021	Asia	India	Puducherry	Asia	India	Puducherry	genome	29847	Human	31-40	Female	B.1.617.2	G	JIPMER Asia / India / Puducherry / Puducherry	inStem NCBS – INSACOG	Uma Ramakrishnan Dasaradhi Palakodeti Aswin SaiNarain	https://www.gisaid.org/	June, 2021
hCoV-19/India/PY-JsCOVb-32461_S1_R1_001/2021	betacoronavirus	EPI_ISL_2723818	April, 2021	Asia	India	Puducherry	Asia	India	Puducherry	genome	29865	Human	41-50	Male	B.1.617.2	G	JIPMER Asia / India / Puducherry / Puducherry	inStem NCBS – INSACOG	Uma Ramakrishnan Dasaradhi Palakodeti Aswin SaiNarain	https://www.gisaid.org/	June, 2021
hCoV-19/India/PY-JsCOVb-32572_S2_R1_001/2021	betacoronavirus	EPI_ISL_2723819	April, 2021	Asia	India	Puducherry	Asia	India	Puducherry	genome	29865	Human	51-60	Male	B.1.617.2	G	JIPMER Asia / India / Puducherry / Puducherry	inStem NCBS – INSACOG	Uma Ramakrishnan Dasaradhi Palakodeti Aswin SaiNarain	https://www.gisaid.org/	June, 2021
hCoV-19/India/PY-JsCOVb-32578_S3_R1_001/2021	betacoronavirus	EPI_ISL_2723820	April, 2021	Asia	India	Puducherry	Asia	India	Puducherry	genome	29865	Human	41-50	Male	B.1.617.2	G	JIPMER Asia / India / Puducherry / Puducherry	inStem NCBS – INSACOG	Uma Ramakrishnan Dasaradhi Palakodeti Aswin SaiNarain	https://www.gisaid.org/	June, 2021
hCoV-19/India/TN-CL-289_S100_R1_001/2021	betacoronavirus	EPI_ISL_2723832	April, 2021	Asia	India	Tamil Nadu	Asia	India	Tamil Nadu	genome	29894	Human	1-10	Female	None	G	Dr S raju, Director of public heath and preventive medicine	inStem NCBS – INSACOG	Uma Ramakrishnan Dasaradhi Palakodeti Aswin SaiNarain	https://www.gisaid.org/	June, 2021
hCoV-19/India/TN-CL-290_S101_R1_001/2021	betacoronavirus	EPI_ISL_2723833	April, 2021	Asia	India	Tamil Nadu	Asia	India	Tamil Nadu	genome	29872	Human	1-10	Male	None	G	Dr S raju, Director of public heath and preventive medicine	inStem NCBS – INSACOG	Uma Ramakrishnan Dasaradhi Palakodeti Aswin SaiNarain	https://www.gisaid.org/	June, 2021
hCoV-19/India/TN-CL-291_S102_R1_001/2021	betacoronavirus	EPI_ISL_2723834	April, 2021	Asia	India	Tamil Nadu	Asia	India	Tamil Nadu	genome	29854	Human	1-10	Female	B.1.617.2	G	Dr S raju, Director of public heath and preventive medicine	inStem NCBS – INSACOG	Uma Ramakrishnan Dasaradhi Palakodeti Aswin SaiNarain	https://www.gisaid.org/	June, 2021
hCoV-19/India/TN-CL-292_S103_R1_001/2021	betacoronavirus	EPI_ISL_2723835	April, 2021	Asia	India	Tamil Nadu	Asia	India	Tamil Nadu	genome	29865	Human	1-10	Male	B.1.617.2	O	Dr S raju, Director of public heath and preventive medicine	inStem NCBS – INSACOG	Uma Ramakrishnan Dasaradhi Palakodeti Aswin SaiNarain	https://www.gisaid.org/	June, 2021
hCoV-19/India/TN-CL-293_S104_R1_001/2021	betacoronavirus	EPI_ISL_2723836	April, 2021	Asia	India	Tamil Nadu	Asia	India	Tamil Nadu	genome	29866	Human	1-10	Female	B.1.617.2	G	Dr S raju, Director of public heath and preventive medicine	inStem NCBS – INSACOG	Uma Ramakrishnan Dasaradhi Palakodeti Aswin SaiNarain	https://www.gisaid.org/	June, 2021
hCoV-19/India/TN-CL-294_S105_R1_001/2021	betacoronavirus	EPI_ISL_2723837	April, 2021	Asia	India	Tamil Nadu	Asia	India	Tamil Nadu	genome	29732	Human	41-50	Male	B.1.617.2	G	Dr S raju, Director of public heath and preventive medicine	inStem NCBS – INSACOG	Uma Ramakrishnan Dasaradhi Palakodeti Aswin SaiNarain	https://www.gisaid.org/	June, 2021
hCoV-19/India/TN-CL-295_S106_R1_001/2021	betacoronavirus	EPI_ISL_2723838	April, 2021	Asia	India	Tamil Nadu	Asia	India	Tamil Nadu	genome	29808	Human	31-40	Male	B.1.617.2	G	Dr S raju, Director of public heath and preventive medicine	inStem NCBS – INSACOG	Uma Ramakrishnan Dasaradhi Palakodeti Aswin SaiNarain	https://www.gisaid.org/	June, 2021
hCoV-19/India/TN-CL-296_S107_R1_001/2021	betacoronavirus	EPI_ISL_2723839	April, 2021	Asia	India	Tamil Nadu	Asia	India	Tamil Nadu	genome	29865	Human	41-50	Female	B.1.1	GR	Dr S raju, Director of public heath and preventive medicine	inStem NCBS – INSACOG	Uma Ramakrishnan Dasaradhi Palakodeti Aswin SaiNarain	https://www.gisaid.org/	June, 2021
hCoV-19/India/TN-CL-297_S108_R1_001/2021	betacoronavirus	EPI_ISL_2723840	April, 2021	Asia	India	Tamil Nadu	Asia	India	Tamil Nadu	genome	29851	Human	11-20	Female	None	G	Dr S raju, Director of public heath and preventive medicine	inStem NCBS – INSACOG	Uma Ramakrishnan Dasaradhi Palakodeti Aswin SaiNarain	https://www.gisaid.org/	June, 2021
hCoV-19/India/TN-CL-300_S111_R1_001/2021	betacoronavirus	EPI_ISL_2723841	April, 2021	Asia	India	Tamil Nadu	Asia	India	Tamil Nadu	genome	29865	Human	41-50	Male	B.1.1.7	GR	Dr S raju, Director of public heath and preventive medicine	inStem NCBS – INSACOG	Uma Ramakrishnan Dasaradhi Palakodeti Aswin SaiNarain	https://www.gisaid.org/	June, 2021
hCoV-19/India/TN-CL-301_S112_R1_001/2021	betacoronavirus	EPI_ISL_2723842	April, 2021	Asia	India	Tamil Nadu	Asia	India	Tamil Nadu	genome	29865	Human	61-70	Male	B.1.1.7	GR	Dr S raju, Director of public heath and preventive medicine	inStem NCBS – INSACOG	Uma Ramakrishnan Dasaradhi Palakodeti Aswin SaiNarain	https://www.gisaid.org/	June, 2021
hCoV-19/India/TN-CL-302_S113_R1_001/2021	betacoronavirus	EPI_ISL_2723843	April, 2021	Asia	India	Tamil Nadu	Asia	India	Tamil Nadu	genome	29866	Human	71-80	Male	B.1.617.2	G	Dr S raju, Director of public heath and preventive medicine	inStem NCBS – INSACOG	Uma Ramakrishnan Dasaradhi Palakodeti Aswin SaiNarain	https://www.gisaid.org/	June, 2021
hCoV-19/India/TN-CL-303_S114_R1_001/2021	betacoronavirus	EPI_ISL_2723844	April, 2021	Asia	India	Tamil Nadu	Asia	India	Tamil Nadu	genome	29867	Human	41-50	Male	B.1.1.7	GR	Dr S raju, Director of public heath and preventive medicine	inStem NCBS – INSACOG	Uma Ramakrishnan Dasaradhi Palakodeti Aswin SaiNarain	https://www.gisaid.org/	June, 2021
hCoV-19/India/TN-CL-304_S115_R1_001/2021	betacoronavirus	EPI_ISL_2723845	April, 2021	Asia	India	Tamil Nadu	Asia	India	Tamil Nadu	genome	29895	Human	1-10	Male	B.1.617.2	G	Dr S raju, Director of public heath and preventive medicine	inStem NCBS – INSACOG	Uma Ramakrishnan Dasaradhi Palakodeti Aswin SaiNarain	https://www.gisaid.org/	June, 2021
hCoV-19/India/TN-CL-306_S117_R1_001/2021	betacoronavirus	EPI_ISL_2723846	April, 2021	Asia	India	Tamil Nadu	Asia	India	Tamil Nadu	genome	29866	Human	11-20	Female	B.1.617.1	G	Dr S raju, Director of public heath and preventive medicine	inStem NCBS – INSACOG	Uma Ramakrishnan Dasaradhi Palakodeti Aswin SaiNarain	https://www.gisaid.org/	June, 2021
hCoV-19/India/TN-CL-307_S118_R1_001/2021	betacoronavirus	EPI_ISL_2723847	April, 2021	Asia	India	Tamil Nadu	Asia	India	Tamil Nadu	genome	29866	Human	11-20	Male	B.1.617.2	G	Dr S raju, Director of public heath and preventive medicine	inStem NCBS – INSACOG	Uma Ramakrishnan Dasaradhi Palakodeti Aswin SaiNarain	https://www.gisaid.org/	June, 2021
hCoV-19/India/TN-CL-308_S119_R1_001/2021	betacoronavirus	EPI_ISL_2723848	April, 2021	Asia	India	Tamil Nadu	Asia	India	Tamil Nadu	genome	29817	Human	11-20	Female	B.1.617.2	G	Dr S raju, Director of public heath and preventive medicine	inStem NCBS – INSACOG	Uma Ramakrishnan Dasaradhi Palakodeti Aswin SaiNarain	https://www.gisaid.org/	June, 2021
hCoV-19/India/TN-CL-309_S120_R1_001/2021	betacoronavirus	EPI_ISL_2723849	April, 2021	Asia	India	Tamil Nadu	Asia	India	Tamil Nadu	genome	29870	Human	41-50	Female	B.1.617.2	G	Dr S raju, Director of public heath and preventive medicine	inStem NCBS – INSACOG	Uma Ramakrishnan Dasaradhi Palakodeti Aswin SaiNarain	https://www.gisaid.org/	June, 2021
hCoV-19/India/TN-CL-311_S122_R1_001/2021	betacoronavirus	EPI_ISL_2723850	April, 2021	Asia	India	Tamil Nadu	Asia	India	Tamil Nadu	genome	29865	Human	11-20	Male	B.1.617.2	G	Dr S raju, Director of public heath and preventive medicine	inStem NCBS – INSACOG	Uma Ramakrishnan Dasaradhi Palakodeti Aswin SaiNarain	https://www.gisaid.org/	June, 2021
hCoV-19/India/TN-CL-313_S124_R1_001/2021	betacoronavirus	EPI_ISL_2723851	April, 2021	Asia	India	Tamil Nadu	Asia	India	Tamil Nadu	genome	29900	Human	21-30	Female	B.1.617.2	G	Dr S raju, Director of public heath and preventive medicine	inStem NCBS – INSACOG	Uma Ramakrishnan Dasaradhi Palakodeti Aswin SaiNarain	https://www.gisaid.org/	June, 2021
hCoV-19/India/TN-CL-314_S125_R1_001/2021	betacoronavirus	EPI_ISL_2723852	April, 2021	Asia	India	Tamil Nadu	Asia	India	Tamil Nadu	genome	29894	Human	21-30	Male	B.1.617.2	G	Dr S raju, Director of public heath and preventive medicine	inStem NCBS – INSACOG	Uma Ramakrishnan Dasaradhi Palakodeti Aswin SaiNarain	https://www.gisaid.org/	June, 2021
hCoV-19/India/TN-CL-315_S126_R1_001/2021	betacoronavirus	EPI_ISL_2723853	April, 2021	Asia	India	Tamil Nadu	Asia	India	Tamil Nadu	genome	29865	Human	21-30	Male	B.1.617.2	G	Dr S raju, Director of public heath and preventive medicine	inStem NCBS – INSACOG	Uma Ramakrishnan Dasaradhi Palakodeti Aswin SaiNarain	https://www.gisaid.org/	June, 2021
hCoV-19/India/TN-CL-316_S127_R1_001/2021	betacoronavirus	EPI_ISL_2723854	April, 2021	Asia	India	Tamil Nadu	Asia	India	Tamil Nadu	genome	29865	Human	61-70	Female	B.1	G	Dr S raju, Director of public heath and preventive medicine	inStem NCBS – INSACOG	Uma Ramakrishnan Dasaradhi Palakodeti Aswin SaiNarain	https://www.gisaid.org/	June, 2021
hCoV-19/India/TN-CL-318_S129_R1_001/2021	betacoronavirus	EPI_ISL_2723855	April, 2021	Asia	India	Tamil Nadu	Asia	India	Tamil Nadu	genome	29790	Human	41-50	Female	B.1.351.4	GH	Dr S raju, Director of public heath and preventive medicine	inStem NCBS – INSACOG	Uma Ramakrishnan Dasaradhi Palakodeti Aswin SaiNarain	https://www.gisaid.org/	June, 2021
hCoV-19/India/TN-CL-319_S130_R1_001/2021	betacoronavirus	EPI_ISL_2723856	April, 2021	Asia	India	Tamil Nadu	Asia	India	Tamil Nadu	genome	29862	Human	11-20	Male	None	G	Dr S raju, Director of public heath and preventive medicine	inStem NCBS – INSACOG	Uma Ramakrishnan Dasaradhi Palakodeti Aswin SaiNarain	https://www.gisaid.org/	June, 2021
hCoV-19/India/TN-CL-321_S132_R1_001/2021	betacoronavirus	EPI_ISL_2723857	April, 2021	Asia	India	Tamil Nadu	Asia	India	Tamil Nadu	genome	29895	Human	21-30	Male	B.1.617.2	G	Dr S raju, Director of public heath and preventive medicine	inStem NCBS – INSACOG	Uma Ramakrishnan Dasaradhi Palakodeti Aswin SaiNarain	https://www.gisaid.org/	June, 2021
hCoV-19/India/TN-CL-323_S134_R1_001/2021	betacoronavirus	EPI_ISL_2723858	April, 2021	Asia	India	Tamil Nadu	Asia	India	Tamil Nadu	genome	29797	Human	41-50	Male	B.1.617.2	G	Dr S raju, Director of public heath and preventive medicine	inStem NCBS – INSACOG	Uma Ramakrishnan Dasaradhi Palakodeti Aswin SaiNarain	https://www.gisaid.org/	June, 2021
hCoV-19/India/TN-CL-324_S135_R1_001/2021	betacoronavirus	EPI_ISL_2723859	April, 2021	Asia	India	Tamil Nadu	Asia	India	Tamil Nadu	genome	29896	Human	21-30	Male	B.1.1.7	GR	Dr S raju, Director of public heath and preventive medicine	inStem NCBS – INSACOG	Uma Ramakrishnan Dasaradhi Palakodeti Aswin SaiNarain	https://www.gisaid.org/	June, 2021
hCoV-19/India/TN-CL-325_S136_R1_001/2021	betacoronavirus	EPI_ISL_2723860	April, 2021	Asia	India	Tamil Nadu	Asia	India	Tamil Nadu	genome	29829	Human	11-20	Male	None	G	Dr S raju, Director of public heath and preventive medicine	inStem NCBS – INSACOG	Uma Ramakrishnan Dasaradhi Palakodeti Aswin SaiNarain	https://www.gisaid.org/	June, 2021
hCoV-19/India/TN-CL-326_S137_R1_001/2021	betacoronavirus	EPI_ISL_2723861	April, 2021	Asia	India	Tamil Nadu	Asia	India	Tamil Nadu	genome	29850	Human	1-10	Male	None	G	Dr S raju, Director of public heath and preventive medicine	inStem NCBS – INSACOG	Uma Ramakrishnan Dasaradhi Palakodeti Aswin SaiNarain	https://www.gisaid.org/	June, 2021
hCoV-19/India/TN-CL-327_S138_R1_001/2021	betacoronavirus	EPI_ISL_2723862	April, 2021	Asia	India	Tamil Nadu	Asia	India	Tamil Nadu	genome	29867	Human	11-20	Male	B.1.617.2	G	Dr S raju, Director of public heath and preventive medicine	inStem NCBS – INSACOG	Uma Ramakrishnan Dasaradhi Palakodeti Aswin SaiNarain	https://www.gisaid.org/	June, 2021
hCoV-19/India/TN-CL-330_S141_R1_001/2021	betacoronavirus	EPI_ISL_2723863	April, 2021	Asia	India	Tamil Nadu	Asia	India	Tamil Nadu	genome	29848	Human	51-60	Female	B.1.617.2	G	Dr S raju, Director of public heath and preventive medicine	inStem NCBS – INSACOG	Uma Ramakrishnan Dasaradhi Palakodeti Aswin SaiNarain	https://www.gisaid.org/	June, 2021
hCoV-19/India/TN-CL-331_S142_R1_001/2021	betacoronavirus	EPI_ISL_2723864	April, 2021	Asia	India	Tamil Nadu	Asia	India	Tamil Nadu	genome	29865	Human	31-40	Female	B.1.617.2	G	Dr S raju, Director of public heath and preventive medicine	inStem NCBS – INSACOG	Uma Ramakrishnan Dasaradhi Palakodeti Aswin SaiNarain	https://www.gisaid.org/	June, 2021
hCoV-19/India/TN-CL-332_S143_R1_001/2021	betacoronavirus	EPI_ISL_2723865	April, 2021	Asia	India	Tamil Nadu	Asia	India	Tamil Nadu	genome	29902	Human	31-40	Female	B.1.617.2	G	Dr S raju, Director of public heath and preventive medicine	inStem NCBS – INSACOG	Uma Ramakrishnan Dasaradhi Palakodeti Aswin SaiNarain	https://www.gisaid.org/	June, 2021
hCoV-19/India/TN-CL-333_S144_R1_001/2021	betacoronavirus	EPI_ISL_2723866	April, 2021	Asia	India	Tamil Nadu	Asia	India	Tamil Nadu	genome	29864	Human	41-50	Female	B.1.617.2	G	Dr S raju, Director of public heath and preventive medicine	inStem NCBS – INSACOG	Uma Ramakrishnan Dasaradhi Palakodeti Aswin SaiNarain	https://www.gisaid.org/	June, 2021
hCoV-19/India/TN-CL-334_S145_R1_001/2021	betacoronavirus	EPI_ISL_2723867	April, 2021	Asia	India	Tamil Nadu	Asia	India	Tamil Nadu	genome	29864	Human	41-50	Female	None	G	Dr S raju, Director of public heath and preventive medicine	inStem NCBS – INSACOG	Uma Ramakrishnan Dasaradhi Palakodeti Aswin SaiNarain	https://www.gisaid.org/	June, 2021
hCoV-19/India/TN-CL-335_S146_R1_001/2021	betacoronavirus	EPI_ISL_2723868	April, 2021	Asia	India	Tamil Nadu	Asia	India	Tamil Nadu	genome	29865	Human	41-50	Female	B.1.1.7	GR	Dr S raju, Director of public heath and preventive medicine	inStem NCBS – INSACOG	Uma Ramakrishnan Dasaradhi Palakodeti Aswin SaiNarain	https://www.gisaid.org/	June, 2021
hCoV-19/India/TN-CL-336_S147_R1_001/2021	betacoronavirus	EPI_ISL_2723869	April, 2021	Asia	India	Tamil Nadu	Asia	India	Tamil Nadu	genome	29871	Human	41-50	Female	B.1.1.7	GR	Dr S raju, Director of public heath and preventive medicine	inStem NCBS – INSACOG	Uma Ramakrishnan Dasaradhi Palakodeti Aswin SaiNarain	https://www.gisaid.org/	June, 2021
hCoV-19/India/TN-CL-337_S148_R1_001/2021	betacoronavirus	EPI_ISL_2723870	April, 2021	Asia	India	Tamil Nadu	Asia	India	Tamil Nadu	genome	29865	Human	21-30	Male	B.1.617.2	G	Dr S raju, Director of public heath and preventive medicine	inStem NCBS – INSACOG	Uma Ramakrishnan Dasaradhi Palakodeti Aswin SaiNarain	https://www.gisaid.org/	June, 2021
hCoV-19/India/TN-CL-339_S150_R1_001/2021	betacoronavirus	EPI_ISL_2723871	April, 2021	Asia	India	Tamil Nadu	Asia	India	Tamil Nadu	genome	29865	Human	31-40	Male	B.1.617.2	G	Dr S raju, Director of public heath and preventive medicine	inStem NCBS – INSACOG	Uma Ramakrishnan Dasaradhi Palakodeti Aswin SaiNarain	https://www.gisaid.org/	June, 2021
hCoV-19/India/TN-CL-340_S151_R1_001/2021	betacoronavirus	EPI_ISL_2723872	April, 2021	Asia	India	Tamil Nadu	Asia	India	Tamil Nadu	genome	29864	Human	31-40	Female	B.1.617.2	G	Dr S raju, Director of public heath and preventive medicine	inStem NCBS – INSACOG	Uma Ramakrishnan Dasaradhi Palakodeti Aswin SaiNarain	https://www.gisaid.org/	June, 2021
hCoV-19/India/TN-CL-341_S152_R1_001/2021	betacoronavirus	EPI_ISL_2723873	April, 2021	Asia	India	Tamil Nadu	Asia	India	Tamil Nadu	genome	29865	Human	31-40	Male	B.1.617.2	G	Dr S raju, Director of public heath and preventive medicine	inStem NCBS – INSACOG	Uma Ramakrishnan Dasaradhi Palakodeti Aswin SaiNarain	https://www.gisaid.org/	June, 2021
hCoV-19/India/TN-CL-343_S154_R1_001/2021	betacoronavirus	EPI_ISL_2723874	April, 2021	Asia	India	Tamil Nadu	Asia	India	Tamil Nadu	genome	29896	Human	1-10	Male	B.1.617.2	G	Dr S raju, Director of public heath and preventive medicine	inStem NCBS – INSACOG	Uma Ramakrishnan Dasaradhi Palakodeti Aswin SaiNarain	https://www.gisaid.org/	June, 2021
hCoV-19/India/TN-CL-344_S155_R1_001/2021	betacoronavirus	EPI_ISL_2723875	April, 2021	Asia	India	Tamil Nadu	Asia	India	Tamil Nadu	genome	29867	Human	1-10	Male	B.1.617.2	G	Dr S raju, Director of public heath and preventive medicine	inStem NCBS – INSACOG	Uma Ramakrishnan Dasaradhi Palakodeti Aswin SaiNarain	https://www.gisaid.org/	June, 2021
hCoV-19/India/TN-CL-345_S156_R1_001/2021	betacoronavirus	EPI_ISL_2723876	April, 2021	Asia	India	Tamil Nadu	Asia	India	Tamil Nadu	genome	29886	Human	31-40	Female	B.1.617.2	G	Dr S raju, Director of public heath and preventive medicine	inStem NCBS – INSACOG	Uma Ramakrishnan Dasaradhi Palakodeti Aswin SaiNarain	https://www.gisaid.org/	June, 2021
hCoV-19/India/TN-CL-346_S157_R1_001/2021	betacoronavirus	EPI_ISL_2723877	April, 2021	Asia	India	Tamil Nadu	Asia	India	Tamil Nadu	genome	29865	Human	31-40	Male	B.1.617.2	G	Dr S raju, Director of public heath and preventive medicine	inStem NCBS – INSACOG	Uma Ramakrishnan Dasaradhi Palakodeti Aswin SaiNarain	https://www.gisaid.org/	June, 2021
hCoV-19/India/TN-CL-347_S158_R1_001/2021	betacoronavirus	EPI_ISL_2723878	April, 2021	Asia	India	Tamil Nadu	Asia	India	Tamil Nadu	genome	29892	Human	61-70	Male	B.1.617.2	G	Dr S raju, Director of public heath and preventive medicine	inStem NCBS – INSACOG	Uma Ramakrishnan Dasaradhi Palakodeti Aswin SaiNarain	https://www.gisaid.org/	June, 2021
hCoV-19/India/TN-CL-349_S160_R1_001/2021	betacoronavirus	EPI_ISL_2723879	April, 2021	Asia	India	Tamil Nadu	Asia	India	Tamil Nadu	genome	29897	Human	31-40	Male	B.1.617.2	G	Dr S raju, Director of public heath and preventive medicine	inStem NCBS – INSACOG	Uma Ramakrishnan Dasaradhi Palakodeti Aswin SaiNarain	https://www.gisaid.org/	June, 2021
hCoV-19/India/TN-CL-350_S161_R1_001/2021	betacoronavirus	EPI_ISL_2723880	April, 2021	Asia	India	Tamil Nadu	Asia	India	Tamil Nadu	genome	29882	Human	21-30	Male	B.1.617.2	G	Dr S raju, Director of public heath and preventive medicine	inStem NCBS – INSACOG	Uma Ramakrishnan Dasaradhi Palakodeti Aswin SaiNarain	https://www.gisaid.org/	June, 2021
hCoV-19/India/TN-CL-351_S162_R1_001/2021	betacoronavirus	EPI_ISL_2723881	April, 2021	Asia	India	Tamil Nadu	Asia	India	Tamil Nadu	genome	29865	Human	21-30	Male	B.1.617.2	G	Dr S raju, Director of public heath and preventive medicine	inStem NCBS – INSACOG	Uma Ramakrishnan Dasaradhi Palakodeti Aswin SaiNarain	https://www.gisaid.org/	June, 2021
hCoV-19/India/TN-CL-352_S163_R1_001/2021	betacoronavirus	EPI_ISL_2723882	April, 2021	Asia	India	Tamil Nadu	Asia	India	Tamil Nadu	genome	29897	Human	21-30	Male	B.1.617.2	G	Dr S raju, Director of public heath and preventive medicine	inStem NCBS – INSACOG	Uma Ramakrishnan Dasaradhi Palakodeti Aswin SaiNarain	https://www.gisaid.org/	June, 2021
hCoV-19/India/TN-CL-353_S164_R1_001/2021	betacoronavirus	EPI_ISL_2723883	April, 2021	Asia	India	Tamil Nadu	Asia	India	Tamil Nadu	genome	29865	Human	41-50	Male	B.1.617.2	G	Dr S raju, Director of public heath and preventive medicine	inStem NCBS – INSACOG	Uma Ramakrishnan Dasaradhi Palakodeti Aswin SaiNarain	https://www.gisaid.org/	June, 2021
hCoV-19/India/TN-CL-355_S166_R1_001/2021	betacoronavirus	EPI_ISL_2723884	April, 2021	Asia	India	Tamil Nadu	Asia	India	Tamil Nadu	genome	29865	Human	41-50	Male	B.1.617.2	G	Dr S raju, Director of public heath and preventive medicine	inStem NCBS – INSACOG	Uma Ramakrishnan Dasaradhi Palakodeti Aswin SaiNarain	https://www.gisaid.org/	June, 2021
hCoV-19/India/TN-CL-356_S167_R1_001/2021	betacoronavirus	EPI_ISL_2723885	April, 2021	Asia	India	Tamil Nadu	Asia	India	Tamil Nadu	genome	29865	Human	31-40	Male	B.1.617.2	G	Dr S raju, Director of public heath and preventive medicine	inStem NCBS – INSACOG	Uma Ramakrishnan Dasaradhi Palakodeti Aswin SaiNarain	https://www.gisaid.org/	June, 2021
hCoV-19/India/TN-CL-357_S168_R1_001/2021	betacoronavirus	EPI_ISL_2723886	April, 2021	Asia	India	Tamil Nadu	Asia	India	Tamil Nadu	genome	29897	Human	41-50	Male	B.1.617.2	G	Dr S raju, Director of public heath and preventive medicine	inStem NCBS – INSACOG	Uma Ramakrishnan Dasaradhi Palakodeti Aswin SaiNarain	https://www.gisaid.org/	June, 2021
hCoV-19/India/TN-CL-358_S169_R1_001/2021	betacoronavirus	EPI_ISL_2723887	April, 2021	Asia	India	Tamil Nadu	Asia	India	Tamil Nadu	genome	29893	Human	21-30	Female	B.1.617.2	G	Dr S raju, Director of public heath and preventive medicine	inStem NCBS – INSACOG	Uma Ramakrishnan Dasaradhi Palakodeti Aswin SaiNarain	https://www.gisaid.org/	June, 2021
hCoV-19/India/TN-CL-359_S170_R1_001/2021	betacoronavirus	EPI_ISL_2723888	April, 2021	Asia	India	Tamil Nadu	Asia	India	Tamil Nadu	genome	29876	Human	11-20	Female	B.1.617.2	G	Dr S raju, Director of public heath and preventive medicine	inStem NCBS – INSACOG	Uma Ramakrishnan Dasaradhi Palakodeti Aswin SaiNarain	https://www.gisaid.org/	June, 2021
hCoV-19/India/TN-CL-361_S172_R1_001/2021	betacoronavirus	EPI_ISL_2723889	April, 2021	Asia	India	Tamil Nadu	Asia	India	Tamil Nadu	genome	29896	Human	41-50	Female	B.1.617.2	G	Dr S raju, Director of public heath and preventive medicine	inStem NCBS – INSACOG	Uma Ramakrishnan Dasaradhi Palakodeti Aswin SaiNarain	https://www.gisaid.org/	June, 2021
hCoV-19/India/TN-CL-362_S173_R1_001/2021	betacoronavirus	EPI_ISL_2723890	April, 2021	Asia	India	Tamil Nadu	Asia	India	Tamil Nadu	genome	29865	Human	31-40	Female	B.1.617.2	G	Dr S raju, Director of public heath and preventive medicine	inStem NCBS – INSACOG	Uma Ramakrishnan Dasaradhi Palakodeti Aswin SaiNarain	https://www.gisaid.org/	June, 2021
hCoV-19/India/TN-CL-363_S174_R1_001/2021	betacoronavirus	EPI_ISL_2723891	April, 2021	Asia	India	Tamil Nadu	Asia	India	Tamil Nadu	genome	29869	Human	21-30	Male	B.1.617.2	G	Dr S raju, Director of public heath and preventive medicine	inStem NCBS – INSACOG	Uma Ramakrishnan Dasaradhi Palakodeti Aswin SaiNarain	https://www.gisaid.org/	June, 2021
hCoV-19/India/TN-CL-364_S175_R1_001/2021	betacoronavirus	EPI_ISL_2723892	April, 2021	Asia	India	Tamil Nadu	Asia	India	Tamil Nadu	genome	29901	Human	21-30	Female	B.1.617.2	G	Dr S raju, Director of public heath and preventive medicine	inStem NCBS – INSACOG	Uma Ramakrishnan Dasaradhi Palakodeti Aswin SaiNarain	https://www.gisaid.org/	June, 2021
hCoV-19/India/TN-CL-367_S178_R1_001/2021	betacoronavirus	EPI_ISL_2723893	April, 2021	Asia	India	Tamil Nadu	Asia	India	Tamil Nadu	genome	29891	Human	31-40	Female	B.1.617.2	G	Dr S raju, Director of public heath and preventive medicine	inStem NCBS – INSACOG	Uma Ramakrishnan Dasaradhi Palakodeti Aswin SaiNarain	https://www.gisaid.org/	June, 2021
hCoV-19/India/TN-CL-368_S179_R1_001/2021	betacoronavirus	EPI_ISL_2723894	April, 2021	Asia	India	Tamil Nadu	Asia	India	Tamil Nadu	genome	29866	Human	41-50	Male	B.1.617.2	G	Dr S raju, Director of public heath and preventive medicine	inStem NCBS – INSACOG	Uma Ramakrishnan Dasaradhi Palakodeti Aswin SaiNarain	https://www.gisaid.org/	June, 2021
hCoV-19/India/TN-CL-370_S181_R1_001/2021	betacoronavirus	EPI_ISL_2723895	April, 2021	Asia	India	Tamil Nadu	Asia	India	Tamil Nadu	genome	29864	Human	21-30	Female	B.1.617.2	G	Dr S raju, Director of public heath and preventive medicine	inStem NCBS – INSACOG	Uma Ramakrishnan Dasaradhi Palakodeti Aswin SaiNarain	https://www.gisaid.org/	June, 2021
hCoV-19/India/TN-CL-372_S183_R1_001/2021	betacoronavirus	EPI_ISL_2723896	April, 2021	Asia	India	Tamil Nadu	Asia	India	Tamil Nadu	genome	29865	Human	21-30	Male	B.1.617.2	G	Dr S raju, Director of public heath and preventive medicine	inStem NCBS – INSACOG	Uma Ramakrishnan Dasaradhi Palakodeti Aswin SaiNarain	https://www.gisaid.org/	June, 2021
hCoV-19/India/TN-CL-373_S184_R1_001/2021	betacoronavirus	EPI_ISL_2723897	April, 2021	Asia	India	Tamil Nadu	Asia	India	Tamil Nadu	genome	29886	Human	41-50	Male	B.1.617.2	G	Dr S raju, Director of public heath and preventive medicine	inStem NCBS – INSACOG	Uma Ramakrishnan Dasaradhi Palakodeti Aswin SaiNarain	https://www.gisaid.org/	June, 2021
hCoV-19/India/TN-CL-375_S186_R1_001/2021	betacoronavirus	EPI_ISL_2723898	April, 2021	Asia	India	Tamil Nadu	Asia	India	Tamil Nadu	genome	29897	Human	51-60	Male	B.1.617.2	G	Dr S raju, Director of public heath and preventive medicine	inStem NCBS – INSACOG	Uma Ramakrishnan Dasaradhi Palakodeti Aswin SaiNarain	https://www.gisaid.org/	June, 2021
hCoV-19/India/TN-CL-376_S187_R1_001/2021	betacoronavirus	EPI_ISL_2723899	April, 2021	Asia	India	Tamil Nadu	Asia	India	Tamil Nadu	genome	29894	Human	21-30	Female	B.1.617.1	G	Dr S raju, Director of public heath and preventive medicine	inStem NCBS – INSACOG	Uma Ramakrishnan Dasaradhi Palakodeti Aswin SaiNarain	https://www.gisaid.org/	June, 2021
hCoV-19/India/TN-CL-377_S188_R1_001/2021	betacoronavirus	EPI_ISL_2723900	April, 2021	Asia	India	Tamil Nadu	Asia	India	Tamil Nadu	genome	29893	Human	21-30	Female	B.1.617.2	G	Dr S raju, Director of public heath and preventive medicine	inStem NCBS – INSACOG	Uma Ramakrishnan Dasaradhi Palakodeti Aswin SaiNarain	https://www.gisaid.org/	June, 2021
hCoV-19/India/TN-CL-378_S189_R1_001/2021	betacoronavirus	EPI_ISL_2723901	April, 2021	Asia	India	Tamil Nadu	Asia	India	Tamil Nadu	genome	29809	Human	51-60	Female	B.1.617.2	G	Dr S raju, Director of public heath and preventive medicine	inStem NCBS – INSACOG	Uma Ramakrishnan Dasaradhi Palakodeti Aswin SaiNarain	https://www.gisaid.org/	June, 2021
hCoV-19/India/TN-CL-380_S191_R1_001/2021	betacoronavirus	EPI_ISL_2723902	April, 2021	Asia	India	Tamil Nadu	Asia	India	Tamil Nadu	genome	29895	Human	41-50	Female	B.1.617.2	G	Dr S raju, Director of public heath and preventive medicine	inStem NCBS – INSACOG	Uma Ramakrishnan Dasaradhi Palakodeti Aswin SaiNarain	https://www.gisaid.org/	June, 2021
hCoV-19/India/TN-CL-384_S195_R1_001/2021	betacoronavirus	EPI_ISL_2723903	April, 2021	Asia	India	Tamil Nadu	Asia	India	Tamil Nadu	genome	29865	Human	31-40	Male	B.1.617.2	G	Dr S raju, Director of public heath and preventive medicine	inStem NCBS – INSACOG	Uma Ramakrishnan Dasaradhi Palakodeti Aswin SaiNarain	https://www.gisaid.org/	June, 2021
hCoV-19/India/TN-CL-385_S196_R1_001/2021	betacoronavirus	EPI_ISL_2723904	April, 2021	Asia	India	Tamil Nadu	Asia	India	Tamil Nadu	genome	29868	Human	31-40	Male	B.1.617.2	G	Dr S raju, Director of public heath and preventive medicine	inStem NCBS – INSACOG	Uma Ramakrishnan Dasaradhi Palakodeti Aswin SaiNarain	https://www.gisaid.org/	June, 2021
hCoV-19/India/TN-CL-386_S197_R1_001/2021	betacoronavirus	EPI_ISL_2723905	April, 2021	Asia	India	Tamil Nadu	Asia	India	Tamil Nadu	genome	29865	Human	21-30	Female	B.1.617.2	G	Dr S raju, Director of public heath and preventive medicine	inStem NCBS – INSACOG	Uma Ramakrishnan Dasaradhi Palakodeti Aswin SaiNarain	https://www.gisaid.org/	June, 2021
hCoV-19/India/TN-CL-387_S198_R1_001/2021	betacoronavirus	EPI_ISL_2723906	April, 2021	Asia	India	Tamil Nadu	Asia	India	Tamil Nadu	genome	29865	Human	21-30	Male	B.1.617.2	G	Dr S raju, Director of public heath and preventive medicine	inStem NCBS – INSACOG	Uma Ramakrishnan Dasaradhi Palakodeti Aswin SaiNarain	https://www.gisaid.org/	June, 2021
hCoV-19/India/TN-CL-394_S205_R1_001/2021	betacoronavirus	EPI_ISL_2723911	April, 2021	Asia	India	Tamil Nadu	Asia	India	Tamil Nadu	genome	29865	Human	1-10	Female	B.1.617.2	G	Dr S raju, Director of public heath and preventive medicine	inStem NCBS – INSACOG	Uma Ramakrishnan Dasaradhi Palakodeti Aswin SaiNarain	https://www.gisaid.org/	June, 2021
hCoV-19/India/TN-CL-395_S206_R1_001/2021	betacoronavirus	EPI_ISL_2723912	April, 2021	Asia	India	Tamil Nadu	Asia	India	Tamil Nadu	genome	29865	Human	1-10	Male	B.1.617.2	G	Dr S raju, Director of public heath and preventive medicine	inStem NCBS – INSACOG	Uma Ramakrishnan Dasaradhi Palakodeti Aswin SaiNarain	https://www.gisaid.org/	June, 2021
hCoV-19/India/TN-CL-413_S224_R1_001/2021	betacoronavirus	EPI_ISL_2723916	April, 2021	Asia	India	Tamil Nadu	Asia	India	Tamil Nadu	genome	29865	Human	31-40	Male	B.1.617.2	G	Dr S raju, Director of public heath and preventive medicine	inStem NCBS – INSACOG	Uma Ramakrishnan Dasaradhi Palakodeti Aswin SaiNarain	https://www.gisaid.org/	June, 2021
hCoV-19/India/TN-CL-416_S227_R1_001/2021	betacoronavirus	EPI_ISL_2723918	April, 2021	Asia	India	Tamil Nadu	Asia	India	Tamil Nadu	genome	29854	Human	41-50	Female	B.1.617.2	G	Dr S raju, Director of public heath and preventive medicine	inStem NCBS – INSACOG	Uma Ramakrishnan Dasaradhi Palakodeti Aswin SaiNarain	https://www.gisaid.org/	June, 2021
hCoV-19/India/TN-CL-417_S228_R1_001/2021	betacoronavirus	EPI_ISL_2723919	April, 2021	Asia	India	Tamil Nadu	Asia	India	Tamil Nadu	genome	29866	Human	61-70	Male	B.1.617.2	G	Dr S raju, Director of public heath and preventive medicine	inStem NCBS – INSACOG	Uma Ramakrishnan Dasaradhi Palakodeti Aswin SaiNarain	https://www.gisaid.org/	June, 2021
hCoV-19/India/TN-CL-506_S317_R1_001/2021	betacoronavirus	EPI_ISL_2723961	April, 2021	Asia	India	Tamil Nadu	Asia	India	Tamil Nadu	genome	29864	Human	51-60	Female	B.1.617.2	G	Dr S raju, Director of public heath and preventive medicine	inStem NCBS – INSACOG	Uma Ramakrishnan Dasaradhi Palakodeti Aswin SaiNarain	https://www.gisaid.org/	June, 2021
hCoV-19/India/TN-CL-507_S318_R1_001/2021	betacoronavirus	EPI_ISL_2723962	April, 2021	Asia	India	Tamil Nadu	Asia	India	Tamil Nadu	genome	29862	Human	41-50	Female	B.1.617.2	G	Dr S raju, Director of public heath and preventive medicine	inStem NCBS – INSACOG	Uma Ramakrishnan Dasaradhi Palakodeti Aswin SaiNarain	https://www.gisaid.org/	June, 2021
hCoV-19/India/TN-CL-508_S319_R1_001/2021	betacoronavirus	EPI_ISL_2723963	April, 2021	Asia	India	Tamil Nadu	Asia	India	Tamil Nadu	genome	29895	Human	11-20	Male	B.1.617.2	G	Dr S raju, Director of public heath and preventive medicine	inStem NCBS – INSACOG	Uma Ramakrishnan Dasaradhi Palakodeti Aswin SaiNarain	https://www.gisaid.org/	June, 2021
hCoV-19/India/TN-CL-510_S321_R1_001/2021	betacoronavirus	EPI_ISL_2723964	April, 2021	Asia	India	Tamil Nadu	Asia	India	Tamil Nadu	genome	29897	Human	31-40	Male	B.1.617.2	G	Dr S raju, Director of public heath and preventive medicine	inStem NCBS – INSACOG	Uma Ramakrishnan Dasaradhi Palakodeti Aswin SaiNarain	https://www.gisaid.org/	June, 2021
hCoV-19/India/TN-CL-515_S326_R1_001/2021	betacoronavirus	EPI_ISL_2723965	April, 2021	Asia	India	Tamil Nadu	Asia	India	Tamil Nadu	genome	29866	Human	71-80	Male	B.1.1.7	GR	Dr S raju, Director of public heath and preventive medicine	inStem NCBS – INSACOG	Uma Ramakrishnan Dasaradhi Palakodeti Aswin SaiNarain	https://www.gisaid.org/	June, 2021
hCoV-19/India/TN-CL-516_S327_R1_001/2021	betacoronavirus	EPI_ISL_2723966	April, 2021	Asia	India	Tamil Nadu	Asia	India	Tamil Nadu	genome	29865	Human	21-30	Male	B.1.617.2	G	Dr S raju, Director of public heath and preventive medicine	inStem NCBS – INSACOG	Uma Ramakrishnan Dasaradhi Palakodeti Aswin SaiNarain	https://www.gisaid.org/	June, 2021
hCoV-19/India/TN-CL-517_S328_R1_001/2021	betacoronavirus	EPI_ISL_2723967	April, 2021	Asia	India	Tamil Nadu	Asia	India	Tamil Nadu	genome	29845	Human	41-50	Female	B.1.617.2	G	Dr S raju, Director of public heath and preventive medicine	inStem NCBS – INSACOG	Uma Ramakrishnan Dasaradhi Palakodeti Aswin SaiNarain	https://www.gisaid.org/	June, 2021
hCoV-19/India/TN-CL-518_S329_R1_001/2021	betacoronavirus	EPI_ISL_2723968	April, 2021	Asia	India	Tamil Nadu	Asia	India	Tamil Nadu	genome	29899	Human	41-50	Male	B.1.617.2	G	Dr S raju, Director of public heath and preventive medicine	inStem NCBS – INSACOG	Uma Ramakrishnan Dasaradhi Palakodeti Aswin SaiNarain	https://www.gisaid.org/	June, 2021
hCoV-19/India/TN-CL-519_S330_R1_001/2021	betacoronavirus	EPI_ISL_2723969	April, 2021	Asia	India	Tamil Nadu	Asia	India	Tamil Nadu	genome	29896	Human	1-10	Female	B.1.617.2	G	Dr S raju, Director of public heath and preventive medicine	inStem NCBS – INSACOG	Uma Ramakrishnan Dasaradhi Palakodeti Aswin SaiNarain	https://www.gisaid.org/	June, 2021
hCoV-19/India/TN-CL-520_S331_R1_001/2021	betacoronavirus	EPI_ISL_2723970	April, 2021	Asia	India	Tamil Nadu	Asia	India	Tamil Nadu	genome	29865	Human	1-10	Female	B.1.617.2	G	Dr S raju, Director of public heath and preventive medicine	inStem NCBS – INSACOG	Uma Ramakrishnan Dasaradhi Palakodeti Aswin SaiNarain	https://www.gisaid.org/	June, 2021
hCoV-19/India/TN-CL-521_S332_R1_001/2021	betacoronavirus	EPI_ISL_2723971	April, 2021	Asia	India	Tamil Nadu	Asia	India	Tamil Nadu	genome	29865	Human	1-10	Male	B.1.617.2	G	Dr S raju, Director of public heath and preventive medicine	inStem NCBS – INSACOG	Uma Ramakrishnan Dasaradhi Palakodeti Aswin SaiNarain	https://www.gisaid.org/	June, 2021
hCoV-19/India/TN-CL-522_S333_R1_001/2021	betacoronavirus	EPI_ISL_2723972	April, 2021	Asia	India	Tamil Nadu	Asia	India	Tamil Nadu	genome	29865	Human	1-10	Female	B.1.617.2	G	Dr S raju, Director of public heath and preventive medicine	inStem NCBS – INSACOG	Uma Ramakrishnan Dasaradhi Palakodeti Aswin SaiNarain	https://www.gisaid.org/	June, 2021
hCoV-19/India/TN-CL-535_S346_R1_001/2021	betacoronavirus	EPI_ISL_2723973	April, 2021	Asia	India	Tamil Nadu	Asia	India	Tamil Nadu	genome	29891	Human	11-20	Male	B.1.617.2	G	Dr S raju, Director of public heath and preventive medicine	inStem NCBS – INSACOG	Uma Ramakrishnan Dasaradhi Palakodeti Aswin SaiNarain	https://www.gisaid.org/	June, 2021
hCoV-19/India/TN-CL-536_S347_R1_001/2021	betacoronavirus	EPI_ISL_2723974	April, 2021	Asia	India	Tamil Nadu	Asia	India	Tamil Nadu	genome	29887	Human	1-10	Male	B.1.617.2	G	Dr S raju, Director of public heath and preventive medicine	inStem NCBS – INSACOG	Uma Ramakrishnan Dasaradhi Palakodeti Aswin SaiNarain	https://www.gisaid.org/	June, 2021
hCoV-19/India/TN-CL-537_S348_R1_001/2021	betacoronavirus	EPI_ISL_2723975	April, 2021	Asia	India	Tamil Nadu	Asia	India	Tamil Nadu	genome	29896	Human	1-10	Female	B.1.617.2	G	Dr S raju, Director of public heath and preventive medicine	inStem NCBS – INSACOG	Uma Ramakrishnan Dasaradhi Palakodeti Aswin SaiNarain	https://www.gisaid.org/	June, 2021
hCoV-19/India/TN-CL-539_S350_R1_001/2021	betacoronavirus	EPI_ISL_2723977	April, 2021	Asia	India	Tamil Nadu	Asia	India	Tamil Nadu	genome	29892	Human	11-20	Female	B.1.617.2	G	Dr S raju, Director of public heath and preventive medicine	inStem NCBS – INSACOG	Uma Ramakrishnan Dasaradhi Palakodeti Aswin SaiNarain	https://www.gisaid.org/	June, 2021
hCoV-19/India/TN-CL-541_S352_R1_001/2021	betacoronavirus	EPI_ISL_2723978	April, 2021	Asia	India	Tamil Nadu	Asia	India	Tamil Nadu	genome	29865	Human	51-60	Female	B.1.617.2	G	Dr S raju, Director of public heath and preventive medicine	inStem NCBS – INSACOG	Uma Ramakrishnan Dasaradhi Palakodeti Aswin SaiNarain	https://www.gisaid.org/	June, 2021
hCoV-19/India/TN-CL-543_S354_R1_001/2021	betacoronavirus	EPI_ISL_2723979	April, 2021	Asia	India	Tamil Nadu	Asia	India	Tamil Nadu	genome	29901	Human	31-40	Male	B.1.617.2	G	Dr S raju, Director of public heath and preventive medicine	inStem NCBS – INSACOG	Uma Ramakrishnan Dasaradhi Palakodeti Aswin SaiNarain	https://www.gisaid.org/	June, 2021
hCoV-19/India/TN-CL-1009_S273_R1_001/2021	betacoronavirus	EPI_ISL_2724203	April, 2021	Asia	India	Tamil Nadu	Asia	India	Tamil Nadu	genome	29818	Human	31-40	Female	B.1.617.2	G	Dr S raju, Director of public heath and preventive medicine	inStem NCBS – INSACOG	Uma Ramakrishnan Dasaradhi Palakodeti Aswin SaiNarain	https://www.gisaid.org/	June, 2021
hCoV-19/India/TN-CL-1011_S275_R1_001/2021	betacoronavirus	EPI_ISL_2724205	April, 2021	Asia	India	Tamil Nadu	Asia	India	Tamil Nadu	genome	29895	Human	51-60	Male	B.1.617.2	G	Dr S raju, Director of public heath and preventive medicine	inStem NCBS – INSACOG	Uma Ramakrishnan Dasaradhi Palakodeti Aswin SaiNarain	https://www.gisaid.org/	June, 2021
hCoV-19/India/TN-CL-1012_S276_R1_001/2021	betacoronavirus	EPI_ISL_2724206	April, 2021	Asia	India	Tamil Nadu	Asia	India	Tamil Nadu	genome	29845	Human	21-30	Female	B.1.617.2	G	Dr S raju, Director of public heath and preventive medicine	inStem NCBS – INSACOG	Uma Ramakrishnan Dasaradhi Palakodeti Aswin SaiNarain	https://www.gisaid.org/	June, 2021
hCoV-19/India/TN-CL-1013_S277_R1_001/2021	betacoronavirus	EPI_ISL_2724207	April, 2021	Asia	India	Tamil Nadu	Asia	India	Tamil Nadu	genome	29813	Human	21-30	Female	B.1.617.2	G	Dr S raju, Director of public heath and preventive medicine	inStem NCBS – INSACOG	Uma Ramakrishnan Dasaradhi Palakodeti Aswin SaiNarain	https://www.gisaid.org/	June, 2021
hCoV-19/India/TN-CL-1017_S281_R1_001/2021	betacoronavirus	EPI_ISL_2724210	April, 2021	Asia	India	Tamil Nadu	Asia	India	Tamil Nadu	genome	29865	Human	51-60	Female	B.1.617.2	G	Dr S raju, Director of public heath and preventive medicine	inStem NCBS – INSACOG	Uma Ramakrishnan Dasaradhi Palakodeti Aswin SaiNarain	https://www.gisaid.org/	June, 2021
hCoV-19/India/TN-CL-1018_S282_R1_001/2021	betacoronavirus	EPI_ISL_2724211	April, 2021	Asia	India	Tamil Nadu	Asia	India	Tamil Nadu	genome	29820	Human	1-10	Female	B.1.617.2	G	Dr S raju, Director of public heath and preventive medicine	inStem NCBS – INSACOG	Uma Ramakrishnan Dasaradhi Palakodeti Aswin SaiNarain	https://www.gisaid.org/	June, 2021
hCoV-19/India/TN-CL-1019_S283_R1_001/2021	betacoronavirus	EPI_ISL_2724212	April, 2021	Asia	India	Tamil Nadu	Asia	India	Tamil Nadu	genome	29888	Human	1-10	Female	B.1.617.2	G	Dr S raju, Director of public heath and preventive medicine	inStem NCBS – INSACOG	Uma Ramakrishnan Dasaradhi Palakodeti Aswin SaiNarain	https://www.gisaid.org/	June, 2021
hCoV-19/India/TN-CL-1020_S284_R1_001/2021	betacoronavirus	EPI_ISL_2724213	April, 2021	Asia	India	Tamil Nadu	Asia	India	Tamil Nadu	genome	29826	Human	1-10	Male	B.1.617.2	G	Dr S raju, Director of public heath and preventive medicine	inStem NCBS – INSACOG	Uma Ramakrishnan Dasaradhi Palakodeti Aswin SaiNarain	https://www.gisaid.org/	June, 2021
hCoV-19/India/TN-CL-1021_S285_R1_001/2021	betacoronavirus	EPI_ISL_2724214	April, 2021	Asia	India	Tamil Nadu	Asia	India	Tamil Nadu	genome	29799	Human	31-40	Female	B.1.617.2	G	Dr S raju, Director of public heath and preventive medicine	inStem NCBS – INSACOG	Uma Ramakrishnan Dasaradhi Palakodeti Aswin SaiNarain	https://www.gisaid.org/	June, 2021
hCoV-19/India/TN-CL-1022_S286_R1_001/2021	betacoronavirus	EPI_ISL_2724215	April, 2021	Asia	India	Tamil Nadu	Asia	India	Tamil Nadu	genome	29867	Human	21-30	Female	B.1.617.2	G	Dr S raju, Director of public heath and preventive medicine	inStem NCBS – INSACOG	Uma Ramakrishnan Dasaradhi Palakodeti Aswin SaiNarain	https://www.gisaid.org/	June, 2021
hCoV-19/India/TN-CL-1023_S287_R1_001/2021	betacoronavirus	EPI_ISL_2724216	April, 2021	Asia	India	Tamil Nadu	Asia	India	Tamil Nadu	genome	29894	Human	31-40	Male	B.1.617.2	G	Dr S raju, Director of public heath and preventive medicine	inStem NCBS – INSACOG	Uma Ramakrishnan Dasaradhi Palakodeti Aswin SaiNarain	https://www.gisaid.org/	June, 2021
hCoV-19/India/TN-CL-951_S215_R1_001/2021	betacoronavirus	EPI_ISL_2724240	April, 2021	Asia	India	Tamil Nadu	Asia	India	Tamil Nadu	genome	29865	Human	21-30	Male	B.1.617.2	G	Dr S raju, Director of public heath and preventive medicine	inStem NCBS – INSACOG	Uma Ramakrishnan Dasaradhi Palakodeti Aswin SaiNarain	https://www.gisaid.org/	June, 2021
hCoV-19/India/TN-CL-952_S216_R1_001/2021	betacoronavirus	EPI_ISL_2724241	April, 2021	Asia	India	Tamil Nadu	Asia	India	Tamil Nadu	genome	29868	Human	31-40	Male	B.1.617.1	G	Dr S raju, Director of public heath and preventive medicine	inStem NCBS – INSACOG	Uma Ramakrishnan Dasaradhi Palakodeti Aswin SaiNarain	https://www.gisaid.org/	June, 2021
hCoV-19/India/TN-CL-953_S217_R1_001/2021	betacoronavirus	EPI_ISL_2724242	April, 2021	Asia	India	Tamil Nadu	Asia	India	Tamil Nadu	genome	29896	Human	11-20	Female	B.1.617.1	G	Dr S raju, Director of public heath and preventive medicine	inStem NCBS – INSACOG	Uma Ramakrishnan Dasaradhi Palakodeti Aswin SaiNarain	https://www.gisaid.org/	June, 2021
hCoV-19/India/TN-CL-954_S218_R1_001/2021	betacoronavirus	EPI_ISL_2724243	April, 2021	Asia	India	Tamil Nadu	Asia	India	Tamil Nadu	genome	29820	Human	41-50	Male	B.1.617.2	G	Dr S raju, Director of public heath and preventive medicine	inStem NCBS – INSACOG	Uma Ramakrishnan Dasaradhi Palakodeti Aswin SaiNarain	https://www.gisaid.org/	June, 2021
hCoV-19/India/TN-CL-955_S219_R1_001/2021	betacoronavirus	EPI_ISL_2724244	April, 2021	Asia	India	Tamil Nadu	Asia	India	Tamil Nadu	genome	29833	Human	41-50	Male	B.1.617.2	G	Dr S raju, Director of public heath and preventive medicine	inStem NCBS – INSACOG	Uma Ramakrishnan Dasaradhi Palakodeti Aswin SaiNarain	https://www.gisaid.org/	June, 2021
hCoV-19/India/TN-CL-956_S220_R1_001/2021	betacoronavirus	EPI_ISL_2724245	April, 2021	Asia	India	Tamil Nadu	Asia	India	Tamil Nadu	genome	29815	Human	41-50	Female	B.1.1.7	GR	Dr S raju, Director of public heath and preventive medicine	inStem NCBS – INSACOG	Uma Ramakrishnan Dasaradhi Palakodeti Aswin SaiNarain	https://www.gisaid.org/	June, 2021
hCoV-19/India/TN-CL-957_S221_R1_001/2021	betacoronavirus	EPI_ISL_2724246	April, 2021	Asia	India	Tamil Nadu	Asia	India	Tamil Nadu	genome	29820	Human	31-40	Male	B.1.617.1	G	Dr S raju, Director of public heath and preventive medicine	inStem NCBS – INSACOG	Uma Ramakrishnan Dasaradhi Palakodeti Aswin SaiNarain	https://www.gisaid.org/	June, 2021
hCoV-19/India/TN-CL-958_S222_R1_001/2021	betacoronavirus	EPI_ISL_2724247	April, 2021	Asia	India	Tamil Nadu	Asia	India	Tamil Nadu	genome	29833	Human	11-20	Male	B.1.617.2	G	Dr S raju, Director of public heath and preventive medicine	inStem NCBS – INSACOG	Uma Ramakrishnan Dasaradhi Palakodeti Aswin SaiNarain	https://www.gisaid.org/	June, 2021
hCoV-19/India/TN-CL-959_S223_R1_001/2021	betacoronavirus	EPI_ISL_2724248	April, 2021	Asia	India	Tamil Nadu	Asia	India	Tamil Nadu	genome	29831	Human	31-40	Male	B.1.351	GH	Dr S raju, Director of public heath and preventive medicine	inStem NCBS – INSACOG	Uma Ramakrishnan Dasaradhi Palakodeti Aswin SaiNarain	https://www.gisaid.org/	June, 2021
hCoV-19/India/TN-CL-960_S224_R1_001/2021	betacoronavirus	EPI_ISL_2724249	April, 2021	Asia	India	Tamil Nadu	Asia	India	Tamil Nadu	genome	29865	Human	31-40	Male	B.1.617.2	G	Dr S raju, Director of public heath and preventive medicine	inStem NCBS – INSACOG	Uma Ramakrishnan Dasaradhi Palakodeti Aswin SaiNarain	https://www.gisaid.org/	June, 2021
hCoV-19/India/TN-CL-961_S225_R1_001/2021	betacoronavirus	EPI_ISL_2724250	April, 2021	Asia	India	Tamil Nadu	Asia	India	Tamil Nadu	genome	29854	Human	31-40	Male	None	G	Dr S raju, Director of public heath and preventive medicine	inStem NCBS – INSACOG	Uma Ramakrishnan Dasaradhi Palakodeti Aswin SaiNarain	https://www.gisaid.org/	June, 2021
hCoV-19/India/TN-CL-962_S226_R1_001/2021	betacoronavirus	EPI_ISL_2724251	April, 2021	Asia	India	Tamil Nadu	Asia	India	Tamil Nadu	genome	29865	Human	21-30	Male	B.1.617.2	O	Dr S raju, Director of public heath and preventive medicine	inStem NCBS – INSACOG	Uma Ramakrishnan Dasaradhi Palakodeti Aswin SaiNarain	https://www.gisaid.org/	June, 2021
hCoV-19/India/TN-CL-963_S227_R1_001/2021	betacoronavirus	EPI_ISL_2724252	April, 2021	Asia	India	Tamil Nadu	Asia	India	Tamil Nadu	genome	29866	Human	51-60	Male	B.1.617.2	G	Dr S raju, Director of public heath and preventive medicine	inStem NCBS – INSACOG	Uma Ramakrishnan Dasaradhi Palakodeti Aswin SaiNarain	https://www.gisaid.org/	June, 2021
hCoV-19/India/TN-CL-964_S228_R1_001/2021	betacoronavirus	EPI_ISL_2724253	April, 2021	Asia	India	Tamil Nadu	Asia	India	Tamil Nadu	genome	29813	Human	41-50	Female	B.1.617.2	G	Dr S raju, Director of public heath and preventive medicine	inStem NCBS – INSACOG	Uma Ramakrishnan Dasaradhi Palakodeti Aswin SaiNarain	https://www.gisaid.org/	June, 2021
hCoV-19/India/TN-CL-965_S229_R1_001/2021	betacoronavirus	EPI_ISL_2724254	April, 2021	Asia	India	Tamil Nadu	Asia	India	Tamil Nadu	genome	29887	Human	21-30	Male	B.1.617.2	G	Dr S raju, Director of public heath and preventive medicine	inStem NCBS – INSACOG	Uma Ramakrishnan Dasaradhi Palakodeti Aswin SaiNarain	https://www.gisaid.org/	June, 2021
hCoV-19/India/TN-CL-966_S230_R1_001/2021	betacoronavirus	EPI_ISL_2724255	April, 2021	Asia	India	Tamil Nadu	Asia	India	Tamil Nadu	genome	29865	Human	51-60	Male	B.1.617.2	G	Dr S raju, Director of public heath and preventive medicine	inStem NCBS – INSACOG	Uma Ramakrishnan Dasaradhi Palakodeti Aswin SaiNarain	https://www.gisaid.org/	June, 2021
hCoV-19/India/TN-CL-967_S231_R1_001/2021	betacoronavirus	EPI_ISL_2724256	April, 2021	Asia	India	Tamil Nadu	Asia	India	Tamil Nadu	genome	29865	Human	31-40	Male	B.1.617.2	G	Dr S raju, Director of public heath and preventive medicine	inStem NCBS – INSACOG	Uma Ramakrishnan Dasaradhi Palakodeti Aswin SaiNarain	https://www.gisaid.org/	June, 2021
hCoV-19/India/TN-CL-968_S232_R1_001/2021	betacoronavirus	EPI_ISL_2724257	April, 2021	Asia	India	Tamil Nadu	Asia	India	Tamil Nadu	genome	29813	Human	71-80	Male	B.1.617.2	G	Dr S raju, Director of public heath and preventive medicine	inStem NCBS – INSACOG	Uma Ramakrishnan Dasaradhi Palakodeti Aswin SaiNarain	https://www.gisaid.org/	June, 2021
hCoV-19/India/TN-CL-969_S233_R1_001/2021	betacoronavirus	EPI_ISL_2724258	April, 2021	Asia	India	Tamil Nadu	Asia	India	Tamil Nadu	genome	29865	Human	21-30	Male	B.1.617.2	G	Dr S raju, Director of public heath and preventive medicine	inStem NCBS – INSACOG	Uma Ramakrishnan Dasaradhi Palakodeti Aswin SaiNarain	https://www.gisaid.org/	June, 2021
hCoV-19/India/TN-CL-970_S234_R1_001/2021	betacoronavirus	EPI_ISL_2724259	April, 2021	Asia	India	Tamil Nadu	Asia	India	Tamil Nadu	genome	29864	Human	21-30	Male	B.1.617.2	G	Dr S raju, Director of public heath and preventive medicine	inStem NCBS – INSACOG	Uma Ramakrishnan Dasaradhi Palakodeti Aswin SaiNarain	https://www.gisaid.org/	June, 2021
hCoV-19/India/TN-CL-971_S235_R1_001/2021	betacoronavirus	EPI_ISL_2724260	April, 2021	Asia	India	Tamil Nadu	Asia	India	Tamil Nadu	genome	29865	Human	21-30	Male	B.1.617.2	G	Dr S raju, Director of public heath and preventive medicine	inStem NCBS – INSACOG	Uma Ramakrishnan Dasaradhi Palakodeti Aswin SaiNarain	https://www.gisaid.org/	June, 2021
hCoV-19/India/TN-CL-976_S240_R1_001/2021	betacoronavirus	EPI_ISL_2724265	April, 2021	Asia	India	Tamil Nadu	Asia	India	Tamil Nadu	genome	29856	Human	1-10	Male	None	G	Dr S raju, Director of public heath and preventive medicine	inStem NCBS – INSACOG	Uma Ramakrishnan Dasaradhi Palakodeti Aswin SaiNarain	https://www.gisaid.org/	June, 2021
hCoV-19/India/TN-CL-977_S241_R1_001/2021	betacoronavirus	EPI_ISL_2724266	April, 2021	Asia	India	Tamil Nadu	Asia	India	Tamil Nadu	genome	29842	Human	21-30	Male	B.1.1.7	GR	Dr S raju, Director of public heath and preventive medicine	inStem NCBS – INSACOG	Uma Ramakrishnan Dasaradhi Palakodeti Aswin SaiNarain	https://www.gisaid.org/	June, 2021
hCoV-19/India/TN-CL-978_S242_R1_001/2021	betacoronavirus	EPI_ISL_2724267	April, 2021	Asia	India	Tamil Nadu	Asia	India	Tamil Nadu	genome	29861	Human	21-30	Male	B.1.617.2	G	Dr S raju, Director of public heath and preventive medicine	inStem NCBS – INSACOG	Uma Ramakrishnan Dasaradhi Palakodeti Aswin SaiNarain	https://www.gisaid.org/	June, 2021
hCoV-19/India/TN-CL-979_S243_R1_001/2021	betacoronavirus	EPI_ISL_2724268	April, 2021	Asia	India	Tamil Nadu	Asia	India	Tamil Nadu	genome	29885	Human	51-60	Female	B.1.617.2	G	Dr S raju, Director of public heath and preventive medicine	inStem NCBS – INSACOG	Uma Ramakrishnan Dasaradhi Palakodeti Aswin SaiNarain	https://www.gisaid.org/	June, 2021
hCoV-19/India/TN-CL-980_S244_R1_001/2021	betacoronavirus	EPI_ISL_2724269	April, 2021	Asia	India	Tamil Nadu	Asia	India	Tamil Nadu	genome	29896	Human	51-60	Male	B.1.617.2	G	Dr S raju, Director of public heath and preventive medicine	inStem NCBS – INSACOG	Uma Ramakrishnan Dasaradhi Palakodeti Aswin SaiNarain	https://www.gisaid.org/	June, 2021
hCoV-19/India/TN-CL-981_S245_R1_001/2021	betacoronavirus	EPI_ISL_2724270	April, 2021	Asia	India	Tamil Nadu	Asia	India	Tamil Nadu	genome	29893	Human	51-60	Female	B.1.617.2	G	Dr S raju, Director of public heath and preventive medicine	inStem NCBS – INSACOG	Uma Ramakrishnan Dasaradhi Palakodeti Aswin SaiNarain	https://www.gisaid.org/	June, 2021
hCoV-19/India/TN-CL-982_S246_R1_001/2021	betacoronavirus	EPI_ISL_2724271	April, 2021	Asia	India	Tamil Nadu	Asia	India	Tamil Nadu	genome	29897	Human	71-80	Male	B.1.617.2	G	Dr S raju, Director of public heath and preventive medicine	inStem NCBS – INSACOG	Uma Ramakrishnan Dasaradhi Palakodeti Aswin SaiNarain	https://www.gisaid.org/	June, 2021
hCoV-19/India/TN-CL-983_S247_R1_001/2021	betacoronavirus	EPI_ISL_2724272	April, 2021	Asia	India	Tamil Nadu	Asia	India	Tamil Nadu	genome	29888	Human	11-20	Female	B.1.617.2	G	Dr S raju, Director of public heath and preventive medicine	inStem NCBS – INSACOG	Uma Ramakrishnan Dasaradhi Palakodeti Aswin SaiNarain	https://www.gisaid.org/	June, 2021
hCoV-19/India/TN-CL-984_S248_R1_001/2021	betacoronavirus	EPI_ISL_2724273	April, 2021	Asia	India	Tamil Nadu	Asia	India	Tamil Nadu	genome	29900	Human	11-20	Male	B.1.617.2	G	Dr S raju, Director of public heath and preventive medicine	inStem NCBS – INSACOG	Uma Ramakrishnan Dasaradhi Palakodeti Aswin SaiNarain	https://www.gisaid.org/	June, 2021
hCoV-19/India/TN-CL-985_S249_R1_001/2021	betacoronavirus	EPI_ISL_2724274	April, 2021	Asia	India	Tamil Nadu	Asia	India	Tamil Nadu	genome	29893	Human	11-20	Female	B.1.617.1	G	Dr S raju, Director of public heath and preventive medicine	inStem NCBS – INSACOG	Uma Ramakrishnan Dasaradhi Palakodeti Aswin SaiNarain	https://www.gisaid.org/	June, 2021
hCoV-19/India/TN-CL-988_S252_R1_001/2021	betacoronavirus	EPI_ISL_2724277	April, 2021	Asia	India	Tamil Nadu	Asia	India	Tamil Nadu	genome	29832	Human	31-40	Male	B.1.617.2	G	Dr S raju, Director of public heath and preventive medicine	inStem NCBS – INSACOG	Uma Ramakrishnan Dasaradhi Palakodeti Aswin SaiNarain	https://www.gisaid.org/	June, 2021
hCoV-19/India/TN-CL-989_S253_R1_001/2021	betacoronavirus	EPI_ISL_2724278	April, 2021	Asia	India	Tamil Nadu	Asia	India	Tamil Nadu	genome	29880	Human	41-50	Female	B.1.617.2	G	Dr S raju, Director of public heath and preventive medicine	inStem NCBS – INSACOG	Uma Ramakrishnan Dasaradhi Palakodeti Aswin SaiNarain	https://www.gisaid.org/	June, 2021
hCoV-19/India/TN-CL-993_S257_R1_001/2021	betacoronavirus	EPI_ISL_2724280	April, 2021	Asia	India	Tamil Nadu	Asia	India	Tamil Nadu	genome	29900	Human	51-60	Female	B.1.617.2	G	Dr S raju, Director of public heath and preventive medicine	inStem NCBS – INSACOG	Uma Ramakrishnan Dasaradhi Palakodeti Aswin SaiNarain	https://www.gisaid.org/	June, 2021
hCoV-19/India/TN-CL-994_S258_R1_001/2021	betacoronavirus	EPI_ISL_2724281	April, 2021	Asia	India	Tamil Nadu	Asia	India	Tamil Nadu	genome	29845	Human	41-50	Male	B.1.617.2	G	Dr S raju, Director of public heath and preventive medicine	inStem NCBS – INSACOG	Uma Ramakrishnan Dasaradhi Palakodeti Aswin SaiNarain	https://www.gisaid.org/	June, 2021
hCoV-19/India/TN-CL-995_S259_R1_001/2021	betacoronavirus	EPI_ISL_2724282	April, 2021	Asia	India	Tamil Nadu	Asia	India	Tamil Nadu	genome	29903	Human	61-70	Male	B.1.617.1	G	Dr S raju, Director of public heath and preventive medicine	inStem NCBS – INSACOG	Uma Ramakrishnan Dasaradhi Palakodeti Aswin SaiNarain	https://www.gisaid.org/	June, 2021
hCoV-19/India/TN-CL-996_S260_R1_001/2021	betacoronavirus	EPI_ISL_2724283	April, 2021	Asia	India	Tamil Nadu	Asia	India	Tamil Nadu	genome	29826	Human	1-10	Female	B.1.617.2	G	Dr S raju, Director of public heath and preventive medicine	inStem NCBS – INSACOG	Uma Ramakrishnan Dasaradhi Palakodeti Aswin SaiNarain	https://www.gisaid.org/	June, 2021
hCoV-19/India/TN-CL-999_S263_R1_001/2021	betacoronavirus	EPI_ISL_2724286	April, 2021	Asia	India	Tamil Nadu	Asia	India	Tamil Nadu	genome	29891	Human	11-20	Female	B.1.617.2	G	Dr S raju, Director of public heath and preventive medicine	inStem NCBS – INSACOG	Uma Ramakrishnan Dasaradhi Palakodeti Aswin SaiNarain	https://www.gisaid.org/	June, 2021
hCoV-19/India/KA-CBP164_S359_R1_001/2021	betacoronavirus	EPI_ISL_2724287	April, 2021	Asia	India	Karnataka	Asia	India	Karnataka	genome	29861	Human	51-60	Female	B.1.617.2	G	Bangalore Baptist Hospital	inStem NCBS – INSACOG	Uma Ramakrishnan Dasaradhi Palakodeti Aswin SaiNarain	https://www.gisaid.org/	June, 2021
hCoV-19/India/KA-CBP167_S358_R1_001/2021	betacoronavirus	EPI_ISL_2724288	April, 2021	Asia	India	Karnataka	Asia	India	Karnataka	genome	29864	Human	21-30	Female	B.1.617.2	G	Bangalore Baptist Hospital	inStem NCBS – INSACOG	Uma Ramakrishnan Dasaradhi Palakodeti Aswin SaiNarain	https://www.gisaid.org/	June, 2021
hCoV-19/India/KA-CBP169_S357_R1_001/2021	betacoronavirus	EPI_ISL_2724289	April, 2021	Asia	India	Karnataka	Asia	India	Karnataka	genome	29865	Human	31-40	Male	B.1.617.2	G	Bangalore Baptist Hospital	inStem NCBS – INSACOG	Uma Ramakrishnan Dasaradhi Palakodeti Aswin SaiNarain	https://www.gisaid.org/	June, 2021
hCoV-19/India/KA-CBP171_S356_R1_001/2021	betacoronavirus	EPI_ISL_2724290	April, 2021	Asia	India	Karnataka	Asia	India	Karnataka	genome	29849	Human	31-40	Female	B.1.617.2	G	Bangalore Baptist Hospital	inStem NCBS – INSACOG	Uma Ramakrishnan Dasaradhi Palakodeti Aswin SaiNarain	https://www.gisaid.org/	June, 2021
hCoV-19/India/KA-CBP173_S355_R1_001/2021	betacoronavirus	EPI_ISL_2724291	April, 2021	Asia	India	Karnataka	Asia	India	Karnataka	genome	29894	Human	31-40	Female	B.1.617.2	G	Bangalore Baptist Hospital	inStem NCBS – INSACOG	Uma Ramakrishnan Dasaradhi Palakodeti Aswin SaiNarain	https://www.gisaid.org/	June, 2021
hCoV-19/India/KA-CBP176_S354_R1_001/2021	betacoronavirus	EPI_ISL_2724292	April, 2021	Asia	India	Karnataka	Asia	India	Karnataka	genome	29894	Human	51-60	Female	B.1.1.7	GR	Bangalore Baptist Hospital	inStem NCBS – INSACOG	Uma Ramakrishnan Dasaradhi Palakodeti Aswin SaiNarain	https://www.gisaid.org/	June, 2021
hCoV-19/India/KA-CBP177_S353_R1_001/2021	betacoronavirus	EPI_ISL_2724293	April, 2021	Asia	India	Karnataka	Asia	India	Karnataka	genome	29866	Human	51-60	Male	B.1.1.7	GR	Bangalore Baptist Hospital	inStem NCBS – INSACOG	Uma Ramakrishnan Dasaradhi Palakodeti Aswin SaiNarain	https://www.gisaid.org/	June, 2021
hCoV-19/India/KA-CBP179_S352_R1_001/2021	betacoronavirus	EPI_ISL_2724294	April, 2021	Asia	India	Karnataka	Asia	India	Karnataka	genome	29864	Human	31-40	Female	None	G	Bangalore Baptist Hospital	inStem NCBS – INSACOG	Uma Ramakrishnan Dasaradhi Palakodeti Aswin SaiNarain	https://www.gisaid.org/	June, 2021
hCoV-19/India/KA-CBP182_S351_R1_001/2021	betacoronavirus	EPI_ISL_2724295	April, 2021	Asia	India	Karnataka	Asia	India	Karnataka	genome	29854	Human	21-30	Female	None	G	Bangalore Baptist Hospital	inStem NCBS – INSACOG	Uma Ramakrishnan Dasaradhi Palakodeti Aswin SaiNarain	https://www.gisaid.org/	June, 2021
hCoV-19/India/KA-CBP184_S350_R1_001/2021	betacoronavirus	EPI_ISL_2724296	April, 2021	Asia	India	Karnataka	Asia	India	Karnataka	genome	29856	Human	41-50	Female	B.1.617.2	G	Bangalore Baptist Hospital	inStem NCBS – INSACOG	Uma Ramakrishnan Dasaradhi Palakodeti Aswin SaiNarain	https://www.gisaid.org/	June, 2021
hCoV-19/India/KA-CBP189_S349_R1_001/2021	betacoronavirus	EPI_ISL_2724297	April, 2021	Asia	India	Karnataka	Asia	India	Karnataka	genome	29875	Human	21-30	Female	B.1.617.2	G	Bangalore Baptist Hospital	inStem NCBS – INSACOG	Uma Ramakrishnan Dasaradhi Palakodeti Aswin SaiNarain	https://www.gisaid.org/	June, 2021
hCoV-19/India/KA-CBP191_S348_R1_001/2021	betacoronavirus	EPI_ISL_2724298	April, 2021	Asia	India	Karnataka	Asia	India	Karnataka	genome	29894	Human	41-50	Female	B.1.1.7	GR	Bangalore Baptist Hospital	inStem NCBS – INSACOG	Uma Ramakrishnan Dasaradhi Palakodeti Aswin SaiNarain	https://www.gisaid.org/	June, 2021
hCoV-19/India/KA-CBP192_S347_R1_001/2021	betacoronavirus	EPI_ISL_2724299	April, 2021	Asia	India	Karnataka	Asia	India	Karnataka	genome	29864	Human	51-60	Female	B.1.617.2	G	Bangalore Baptist Hospital	inStem NCBS – INSACOG	Uma Ramakrishnan Dasaradhi Palakodeti Aswin SaiNarain	https://www.gisaid.org/	June, 2021
hCoV-19/India/TG-CCMB-CIA4726/2021	betacoronavirus	EPI_ISL_2775110	April, 2021	Asia	India	Telangana	Asia	India	Telangana	genome	29815	Human	41-50	Female	B.1.617.1	G	CSIR-Centre for Cellular and Molecular Biology	CSIR-Centre for Cellular and Molecular Biology-INSACOG	Lamuk Zaveri,Tulasi Nagabandi,Payel Mukherjee,Onkar Kulkarni, Sofia Banu, Jandhyala Sai Krishna,Ara Sreenivas,Shreekant Verma, Amareshwar Vodapalli ,B Himasri,Valli Nagalakshmi Undamatla, Sumedha Avadhanula, Priya Nurkurthy, Vidhyadhari Methuku, Archana Bharadwaj Siva, Karthik Bharadwaj Tallapaka,Rakesh K Mishra,Divya Tej Sowpati	https://www.gisaid.org/	July, 2021
hCoV-19/India/TG-CCMB-CIA4722/2021	betacoronavirus	EPI_ISL_2775111	April, 2021	Asia	India	Telangana	Asia	India	Telangana	genome	29814	Human	21-30	Male	B.1.617.1	G	CSIR-Centre for Cellular and Molecular Biology	CSIR-Centre for Cellular and Molecular Biology-INSACOG	Lamuk Zaveri,Tulasi Nagabandi,Payel Mukherjee,Onkar Kulkarni, Sofia Banu, Jandhyala Sai Krishna,Ara Sreenivas,Shreekant Verma, Amareshwar Vodapalli ,B Himasri,Valli Nagalakshmi Undamatla, Sumedha Avadhanula, Priya Nurkurthy, Vidhyadhari Methuku, Archana Bharadwaj Siva, Karthik Bharadwaj Tallapaka,Rakesh K Mishra,Divya Tej Sowpati	https://www.gisaid.org/	July, 2021
hCoV-19/India/TG-CCMB-CIA4721/2021	betacoronavirus	EPI_ISL_2775112	April, 2021	Asia	India	Telangana	Asia	India	Telangana	genome	29814	Human	11-20	Male	B.1.617.2	G	CSIR-Centre for Cellular and Molecular Biology	CSIR-Centre for Cellular and Molecular Biology-INSACOG	Tulasi Nagabandi,Lamuk Zaveri,Payel Mukherjee,Onkar Kulkarni,Jandhyala Sai Krishna, Sofia Banu, Ara Sreenivas,Shreekant Verma, Amareshwar Vodapalli ,B Himasri,Valli Nagalakshmi Undamatla, Priya Nurkurthy,Sumedha Avadhanula, Vidhyadhari Methuku, Archana Bharadwaj Siva, Karthik Bharadwaj Tallapaka,Rakesh K Mishra,Divya Tej Sowpati	https://www.gisaid.org/	July, 2021
hCoV-19/India/TG-CCMB-CIA4733/2021	betacoronavirus	EPI_ISL_2775113	April, 2021	Asia	India	Telangana	Asia	India	Telangana	genome	29815	Human	21-30	Female	B.1.617.1	G	CSIR-Centre for Cellular and Molecular Biology	CSIR-Centre for Cellular and Molecular Biology-INSACOG	Tulasi Nagabandi,Lamuk Zaveri,Payel Mukherjee,Onkar Kulkarni,Jandhyala Sai Krishna, Sofia Banu, Ara Sreenivas,Shreekant Verma, Amareshwar Vodapalli ,B Himasri,Valli Nagalakshmi Undamatla, Priya Nurkurthy,Sumedha Avadhanula, Vidhyadhari Methuku, Archana Bharadwaj Siva, Karthik Bharadwaj Tallapaka,Rakesh K Mishra,Divya Tej Sowpati	https://www.gisaid.org/	July, 2021
hCoV-19/India/TG-CCMB-CIA4729/2021	betacoronavirus	EPI_ISL_2775114	April, 2021	Asia	India	Telangana	Asia	India	Telangana	genome	29815	Human	21-30	Female	B.1.617.2	G	CSIR-Centre for Cellular and Molecular Biology	CSIR-Centre for Cellular and Molecular Biology-INSACOG	Tulasi Nagabandi,Lamuk Zaveri,Payel Mukherjee,Onkar Kulkarni,Jandhyala Sai Krishna, Sofia Banu, Ara Sreenivas,Shreekant Verma, Amareshwar Vodapalli ,B Himasri,Valli Nagalakshmi Undamatla, Priya Nurkurthy,Sumedha Avadhanula, Vidhyadhari Methuku, Archana Bharadwaj Siva, Karthik Bharadwaj Tallapaka,Rakesh K Mishra,Divya Tej Sowpati	https://www.gisaid.org/	July, 2021
hCoV-19/India/TG-CCMB-CIA4730/2021	betacoronavirus	EPI_ISL_2775115	April, 2021	Asia	India	Telangana	Asia	India	Telangana	genome	29813	Human	31-40	Female	B.1.617.1	G	CSIR-Centre for Cellular and Molecular Biology	CSIR-Centre for Cellular and Molecular Biology-INSACOG	Tulasi Nagabandi,Lamuk Zaveri,Payel Mukherjee,Onkar Kulkarni,Jandhyala Sai Krishna, Sofia Banu, Ara Sreenivas,Shreekant Verma, Amareshwar Vodapalli ,B Himasri,Valli Nagalakshmi Undamatla, Priya Nurkurthy,Sumedha Avadhanula, Vidhyadhari Methuku, Archana Bharadwaj Siva, Karthik Bharadwaj Tallapaka,Rakesh K Mishra,Divya Tej Sowpati	https://www.gisaid.org/	July, 2021
hCoV-19/India/TG-CCMB-CIA4732/2021	betacoronavirus	EPI_ISL_2775116	April, 2021	Asia	India	Telangana	Asia	India	Telangana	genome	29815	Human	41-50	Female	B.1.617.2	G	CSIR-Centre for Cellular and Molecular Biology	CSIR-Centre for Cellular and Molecular Biology-INSACOG	Tulasi Nagabandi,Lamuk Zaveri,Payel Mukherjee,Onkar Kulkarni,Jandhyala Sai Krishna, Sofia Banu, Ara Sreenivas,Shreekant Verma, Amareshwar Vodapalli ,B Himasri,Valli Nagalakshmi Undamatla, Priya Nurkurthy,Sumedha Avadhanula, Vidhyadhari Methuku, Archana Bharadwaj Siva, Karthik Bharadwaj Tallapaka,Rakesh K Mishra,Divya Tej Sowpati	https://www.gisaid.org/	July, 2021
hCoV-19/India/TG-CCMB-CIA4723/2021	betacoronavirus	EPI_ISL_2775117	April, 2021	Asia	India	Telangana	Asia	India	Telangana	genome	29815	Human	41-50	Male	B.1.617.2	G	CSIR-Centre for Cellular and Molecular Biology	CSIR-Centre for Cellular and Molecular Biology-INSACOG	Tulasi Nagabandi,Lamuk Zaveri,Payel Mukherjee,Onkar Kulkarni,Jandhyala Sai Krishna, Sofia Banu, Ara Sreenivas,Shreekant Verma, Amareshwar Vodapalli ,B Himasri,Valli Nagalakshmi Undamatla, Priya Nurkurthy,Sumedha Avadhanula, Vidhyadhari Methuku, Archana Bharadwaj Siva, Karthik Bharadwaj Tallapaka,Rakesh K Mishra,Divya Tej Sowpati	https://www.gisaid.org/	July, 2021
hCoV-19/India/TG-CCMB-CIA4734/2021	betacoronavirus	EPI_ISL_2775118	April, 2021	Asia	India	Telangana	Asia	India	Telangana	genome	29815	Human	61-70	Female	B.1.617.1	G	CSIR-Centre for Cellular and Molecular Biology	CSIR-Centre for Cellular and Molecular Biology-INSACOG	Amareshwar Vodapalli,Ara Sreenivas,Shreekant Verma, B Himasri,Valli Nagalakshmi Undamatla,Payel Mukherjee, Lamuk Zaveri, Onkar Kulkarni,Tulasi Nagabandi, Sofia Banu, Jandhyala Sai Krishna,Priya Nurkurthy, Vidhyadhari Methuku, Sumedha Avadhanula, Archana Bharadwaj Siva, Karthik Bharadwaj Tallapaka,Rakesh K Mishra,Divya Tej Sowpati	https://www.gisaid.org/	July, 2021
hCoV-19/India/TG-CCMB-CIA4727/2021	betacoronavirus	EPI_ISL_2775119	April, 2021	Asia	India	Telangana	Asia	India	Telangana	genome	29814	Human	41-50	Male	B.1.617.2	G	CSIR-Centre for Cellular and Molecular Biology	CSIR-Centre for Cellular and Molecular Biology-INSACOG	Amareshwar Vodapalli,Ara Sreenivas,Shreekant Verma, B Himasri,Valli Nagalakshmi Undamatla,Payel Mukherjee, Lamuk Zaveri, Onkar Kulkarni,Tulasi Nagabandi, Sofia Banu, Jandhyala Sai Krishna,Priya Nurkurthy, Vidhyadhari Methuku, Sumedha Avadhanula, Archana Bharadwaj Siva, Karthik Bharadwaj Tallapaka,Rakesh K Mishra,Divya Tej Sowpati	https://www.gisaid.org/	July, 2021
hCoV-19/India/TG-CCMB-CIA4720/2021	betacoronavirus	EPI_ISL_2775120	April, 2021	Asia	India	Telangana	Asia	India	Telangana	genome	29814	Human	51-60	Male	B.1.617.1	G	CSIR-Centre for Cellular and Molecular Biology	CSIR-Centre for Cellular and Molecular Biology-INSACOG	Amareshwar Vodapalli,Ara Sreenivas,Shreekant Verma, B Himasri,Valli Nagalakshmi Undamatla,Payel Mukherjee, Lamuk Zaveri, Onkar Kulkarni,Tulasi Nagabandi, Sofia Banu, Jandhyala Sai Krishna,Priya Nurkurthy, Vidhyadhari Methuku, Sumedha Avadhanula, Archana Bharadwaj Siva, Karthik Bharadwaj Tallapaka,Rakesh K Mishra,Divya Tej Sowpati	https://www.gisaid.org/	July, 2021
hCoV-19/India/TG-CCMB-CIA4717/2021	betacoronavirus	EPI_ISL_2775121	April, 2021	Asia	India	Telangana	Asia	India	Telangana	genome	29814	Human	51-60	Male	B.1.617.1	G	CSIR-Centre for Cellular and Molecular Biology	CSIR-Centre for Cellular and Molecular Biology-INSACOG	Amareshwar Vodapalli,Ara Sreenivas,Shreekant Verma, B Himasri,Valli Nagalakshmi Undamatla,Payel Mukherjee, Lamuk Zaveri, Onkar Kulkarni,Tulasi Nagabandi, Sofia Banu, Jandhyala Sai Krishna,Priya Nurkurthy, Vidhyadhari Methuku, Sumedha Avadhanula, Archana Bharadwaj Siva, Karthik Bharadwaj Tallapaka,Rakesh K Mishra,Divya Tej Sowpati	https://www.gisaid.org/	July, 2021
hCoV-19/India/TG-CCMB-CIA4719/2021	betacoronavirus	EPI_ISL_2775122	April, 2021	Asia	India	Telangana	Asia	India	Telangana	genome	29813	Human	51-60	Female	B.1.1	G	CSIR-Centre for Cellular and Molecular Biology	CSIR-Centre for Cellular and Molecular Biology-INSACOG	B Himasri,Amareshwar Vodapalli,Ara Sreenivas,Shreekant Verma,Valli Nagalakshmi Undamatla,Payel Mukherjee, Lamuk Zaveri, Onkar Kulkarni,Tulasi Nagabandi, Sofia Banu, Vidhyadhari Methuku,Priya Nurkurthy, Jandhyala Sai Krishna,Sumedha Avadhanula, Archana Bharadwaj Siva, Karthik Bharadwaj Tallapaka,Rakesh K Mishra,Divya Tej Sowpati	https://www.gisaid.org/	July, 2021
hCoV-19/India/TG-CCMB-CIA4718/2021	betacoronavirus	EPI_ISL_2775123	April, 2021	Asia	India	Telangana	Asia	India	Telangana	genome	29326	Human	21-30	Male	B.1	G	CSIR-Centre for Cellular and Molecular Biology	CSIR-Centre for Cellular and Molecular Biology-INSACOG	B Himasri,Amareshwar Vodapalli,Ara Sreenivas,Shreekant Verma,Valli Nagalakshmi Undamatla,Payel Mukherjee, Lamuk Zaveri, Onkar Kulkarni,Tulasi Nagabandi, Sofia Banu, Vidhyadhari Methuku,Priya Nurkurthy, Jandhyala Sai Krishna,Sumedha Avadhanula, Archana Bharadwaj Siva, Karthik Bharadwaj Tallapaka,Rakesh K Mishra,Divya Tej Sowpati	https://www.gisaid.org/	July, 2021
hCoV-19/India/TG-CCMB-CIA4724/2021	betacoronavirus	EPI_ISL_2775124	April, 2021	Asia	India	Telangana	Asia	India	Telangana	genome	29515	Human	61-70	Male	B.1	G	CSIR-Centre for Cellular and Molecular Biology	CSIR-Centre for Cellular and Molecular Biology-INSACOG	Sumedha Avadhanula, Lamuk Zaveri, Tulasi Nagabandi, Ara Sreenivas,Shreekant Verma, Amareshwar Vodapalli ,B Himasri,Valli Nagalakshmi Undamatla, Vidhyadhari Methuku, Priya Nurkurthy, Payel Mukherjee,Jandhyala Sai Krishna,Onkar Kulkarni, Sofia Banu, Archana Bharadwaj Siva, Karthik Bharadwaj Tallapaka,Rakesh K Mishra,Divya Tej Sowpati	https://www.gisaid.org/	July, 2021
hCoV-19/India/TG-CCMB-CIA5118/2021	betacoronavirus	EPI_ISL_2775125	April, 2021	Asia	India	Telangana	Asia	India	Telangana	genome	29765	Human	41-50	Male	B.1.36.10	G	Mapmygenome	CSIR-Centre for Cellular and Molecular Biology-INSACOG	Payel Mukherjee, Lamuk Zaveri, Onkar Kulkarni,Jandhyala Sai Krishna,Tulasi Nagabandi, Sofia Banu, Ara Sreenivas,Shreekant Verma, Amareshwar Vodapalli ,B Himasri,Valli Nagalakshmi Undamatla, Sumedha Avadhanula, Vidhyadhari Methuku, Priya Nurkurthy, Archana Bharadwaj Siva, Karthik Bharadwaj Tallapaka,Rakesh K Mishra,Divya Tej Sowpati	https://www.gisaid.org/	July, 2021
hCoV-19/India/TG-CCMB-CIA4809/2021	betacoronavirus	EPI_ISL_2775126	April, 2021	Asia	India	Telangana	Asia	India	Telangana	genome	29813	Human	31-40	Female	B.1.36.36	G	Mapmygenome	CSIR-Centre for Cellular and Molecular Biology-INSACOG	Payel Mukherjee, Lamuk Zaveri, Onkar Kulkarni,Jandhyala Sai Krishna,Tulasi Nagabandi, Sofia Banu, Ara Sreenivas,Shreekant Verma, Amareshwar Vodapalli ,B Himasri,Valli Nagalakshmi Undamatla, Sumedha Avadhanula, Vidhyadhari Methuku, Priya Nurkurthy, Archana Bharadwaj Siva, Karthik Bharadwaj Tallapaka,Rakesh K Mishra,Divya Tej Sowpati	https://www.gisaid.org/	July, 2021
hCoV-19/India/TG-CCMB-CIA5116/2021	betacoronavirus	EPI_ISL_2775127	April, 2021	Asia	India	Telangana	Asia	India	Telangana	genome	29810	Human	21-30	Male	B.1.1.7	GR	Mapmygenome	CSIR-Centre for Cellular and Molecular Biology-INSACOG	Lamuk Zaveri,Tulasi Nagabandi,Payel Mukherjee,Onkar Kulkarni, Sofia Banu, Jandhyala Sai Krishna,Ara Sreenivas,Shreekant Verma, Amareshwar Vodapalli ,B Himasri,Valli Nagalakshmi Undamatla, Sumedha Avadhanula, Priya Nurkurthy, Vidhyadhari Methuku, Archana Bharadwaj Siva, Karthik Bharadwaj Tallapaka,Rakesh K Mishra,Divya Tej Sowpati	https://www.gisaid.org/	July, 2021
hCoV-19/India/TG-CCMB-CIA5110/2021	betacoronavirus	EPI_ISL_2775129	April, 2021	Asia	India	Telangana	Asia	India	Telangana	genome	29810	Human	51-60	Male	B.1.1.7	GR	Mapmygenome	CSIR-Centre for Cellular and Molecular Biology-INSACOG	Tulasi Nagabandi,Lamuk Zaveri,Payel Mukherjee,Onkar Kulkarni,Jandhyala Sai Krishna, Sofia Banu, Ara Sreenivas,Shreekant Verma, Amareshwar Vodapalli ,B Himasri,Valli Nagalakshmi Undamatla, Priya Nurkurthy,Sumedha Avadhanula, Vidhyadhari Methuku, Archana Bharadwaj Siva, Karthik Bharadwaj Tallapaka,Rakesh K Mishra,Divya Tej Sowpati	https://www.gisaid.org/	July, 2021
hCoV-19/India/KA-NIMH-SEQ-1726/2021	betacoronavirus	EPI_ISL_2842260	April, 2021	Asia	India	Karnataka	Asia	India	Karnataka	genome	29318	Human	Unknown	unknown	None	G	BBMP Urban	INSACOG-KA, NIMHANS	Chitra Pattabiraman, Anson Kunjumon George,Darshan Sreenivas, Ellango Ramasamy, Sony Sharma, Mahesh Kumar.C.S, Ananthapadmanabha Kotambail, Chetan G K, Gautham Arunachal Udupi, Anita S Desai, V Ravi	https://www.gisaid.org/	July, 2021
hCoV-19/India/KA-NIMH-SEQ-1727/2021	betacoronavirus	EPI_ISL_2842261	April, 2021	Asia	India	Karnataka	Asia	India	Karnataka	genome	29790	Human	Unknown	unknown	B.1.617.2	G	BBMP Urban	INSACOG-KA, NIMHANS	Chitra Pattabiraman, Anson Kunjumon George,Darshan Sreenivas, Ellango Ramasamy, Sony Sharma, Mahesh Kumar.C.S, Ananthapadmanabha Kotambail, Chetan G K, Gautham Arunachal Udupi, Anita S Desai, V Ravi	https://www.gisaid.org/	July, 2021
hCoV-19/India/KA-NIMH-SEQ-1728/2021	betacoronavirus	EPI_ISL_2842262	April, 2021	Asia	India	Karnataka	Asia	India	Karnataka	genome	29778	Human	Unknown	unknown	B.1.1.7	GRY	BBMP Urban	INSACOG-KA, NIMHANS	Chitra Pattabiraman, Anson Kunjumon George,Darshan Sreenivas, Ellango Ramasamy, Sony Sharma, Mahesh Kumar.C.S, Ananthapadmanabha Kotambail, Chetan G K, Gautham Arunachal Udupi, Anita S Desai, V Ravi	https://www.gisaid.org/	July, 2021
hCoV-19/India/KA-NIMH-SEQ-1729/2021	betacoronavirus	EPI_ISL_2842263	April, 2021	Asia	India	Karnataka	Asia	India	Karnataka	genome	29793	Human	Unknown	unknown	B.1.1.7	GRY	BBMP Urban	INSACOG-KA, NIMHANS	Chitra Pattabiraman, Anson Kunjumon George,Darshan Sreenivas, Ellango Ramasamy, Sony Sharma, Mahesh Kumar.C.S, Ananthapadmanabha Kotambail, Chetan G K, Gautham Arunachal Udupi, Anita S Desai, V Ravi	https://www.gisaid.org/	July, 2021
hCoV-19/India/KA-NIMH-SEQ-1732/2021	betacoronavirus	EPI_ISL_2842264	April, 2021	Asia	India	Karnataka	Asia	India	Karnataka	genome	29791	Human	Unknown	unknown	B.1.617.2	G	BBMP Urban	INSACOG-KA, NIMHANS	Chitra Pattabiraman, Anson Kunjumon George,Darshan Sreenivas, Ellango Ramasamy, Sony Sharma, Mahesh Kumar.C.S, Ananthapadmanabha Kotambail, Chetan G K, Gautham Arunachal Udupi, Anita S Desai, V Ravi	https://www.gisaid.org/	July, 2021
hCoV-19/India/KA-NIMH-SEQ-1733/2021	betacoronavirus	EPI_ISL_2842265	April, 2021	Asia	India	Karnataka	Asia	India	Karnataka	genome	29788	Human	Unknown	unknown	B.1.617.2	G	BBMP Urban	INSACOG-KA, NIMHANS	Chitra Pattabiraman, Anson Kunjumon George,Darshan Sreenivas, Ellango Ramasamy, Sony Sharma, Mahesh Kumar.C.S, Ananthapadmanabha Kotambail, Chetan G K, Gautham Arunachal Udupi, Anita S Desai, V Ravi	https://www.gisaid.org/	July, 2021
hCoV-19/India/KA-NIMH-SEQ-1734/2021	betacoronavirus	EPI_ISL_2842266	April, 2021	Asia	India	Karnataka	Asia	India	Karnataka	genome	29790	Human	Unknown	unknown	B.1.617.2	G	BBMP Urban	INSACOG-KA, NIMHANS	Chitra Pattabiraman, Anson Kunjumon George,Darshan Sreenivas, Ellango Ramasamy, Sony Sharma, Mahesh Kumar.C.S, Ananthapadmanabha Kotambail, Chetan G K, Gautham Arunachal Udupi, Anita S Desai, V Ravi	https://www.gisaid.org/	July, 2021
hCoV-19/India/KA-NIMH-SEQ-1735/2021	betacoronavirus	EPI_ISL_2842267	April, 2021	Asia	India	Karnataka	Asia	India	Karnataka	genome	29790	Human	Unknown	unknown	B.1.617.2	G	BBMP Urban	INSACOG-KA, NIMHANS	Chitra Pattabiraman, Anson Kunjumon George,Darshan Sreenivas, Ellango Ramasamy, Sony Sharma, Mahesh Kumar.C.S, Ananthapadmanabha Kotambail, Chetan G K, Gautham Arunachal Udupi, Anita S Desai, V Ravi	https://www.gisaid.org/	July, 2021
hCoV-19/India/KA-NIMH-SEQ-1736/2021	betacoronavirus	EPI_ISL_2842268	April, 2021	Asia	India	Karnataka	Asia	India	Karnataka	genome	29782	Human	Unknown	unknown	B.1.1.7	GRY	BBMP Urban	INSACOG-KA, NIMHANS	Chitra Pattabiraman, Anson Kunjumon George,Darshan Sreenivas, Ellango Ramasamy, Sony Sharma, Mahesh Kumar.C.S, Ananthapadmanabha Kotambail, Chetan G K, Gautham Arunachal Udupi, Anita S Desai, V Ravi	https://www.gisaid.org/	July, 2021
hCoV-19/India/KA-NIMH-SEQ-1737/2021	betacoronavirus	EPI_ISL_2842269	April, 2021	Asia	India	Karnataka	Asia	India	Karnataka	genome	29777	Human	Unknown	unknown	B.1.1.7	GRY	BBMP Urban	INSACOG-KA, NIMHANS	Chitra Pattabiraman, Anson Kunjumon George,Darshan Sreenivas, Ellango Ramasamy, Sony Sharma, Mahesh Kumar.C.S, Ananthapadmanabha Kotambail, Chetan G K, Gautham Arunachal Udupi, Anita S Desai, V Ravi	https://www.gisaid.org/	July, 2021
hCoV-19/India/KA-NIMH-SEQ-1738/2021	betacoronavirus	EPI_ISL_2842270	April, 2021	Asia	India	Karnataka	Asia	India	Karnataka	genome	29796	Human	Unknown	unknown	B.1.617.1	G	BBMP Urban	INSACOG-KA, NIMHANS	Chitra Pattabiraman, Anson Kunjumon George,Darshan Sreenivas, Ellango Ramasamy, Sony Sharma, Mahesh Kumar.C.S, Ananthapadmanabha Kotambail, Chetan G K, Gautham Arunachal Udupi, Anita S Desai, V Ravi	https://www.gisaid.org/	July, 2021
hCoV-19/India/KA-NIMH-SEQ-1741/2021	betacoronavirus	EPI_ISL_2842271	April, 2021	Asia	India	Karnataka	Asia	India	Karnataka	genome	29784	Human	Unknown	unknown	B.1.617.2	G	BBMP Urban	INSACOG-KA, NIMHANS	Chitra Pattabiraman, Anson Kunjumon George,Darshan Sreenivas, Ellango Ramasamy, Sony Sharma, Mahesh Kumar.C.S, Ananthapadmanabha Kotambail, Chetan G K, Gautham Arunachal Udupi, Anita S Desai, V Ravi	https://www.gisaid.org/	July, 2021
hCoV-19/India/KA-NIMH-SEQ-1742/2021	betacoronavirus	EPI_ISL_2842272	April, 2021	Asia	India	Karnataka	Asia	India	Karnataka	genome	29791	Human	Unknown	unknown	B.1.617.2	G	BBMP Urban	INSACOG-KA, NIMHANS	Chitra Pattabiraman, Anson Kunjumon George,Darshan Sreenivas, Ellango Ramasamy, Sony Sharma, Mahesh Kumar.C.S, Ananthapadmanabha Kotambail, Chetan G K, Gautham Arunachal Udupi, Anita S Desai, V Ravi	https://www.gisaid.org/	July, 2021
hCoV-19/India/KA-NIMH-SEQ-1745/2021	betacoronavirus	EPI_ISL_2842273	April, 2021	Asia	India	Karnataka	Asia	India	Karnataka	genome	29790	Human	Unknown	unknown	B.1.617.2	G	BBMP Urban	INSACOG-KA, NIMHANS	Chitra Pattabiraman, Anson Kunjumon George,Darshan Sreenivas, Ellango Ramasamy, Sony Sharma, Mahesh Kumar.C.S, Ananthapadmanabha Kotambail, Chetan G K, Gautham Arunachal Udupi, Anita S Desai, V Ravi	https://www.gisaid.org/	July, 2021
hCoV-19/India/KA-NIMH-SEQ-1746/2021	betacoronavirus	EPI_ISL_2842274	April, 2021	Asia	India	Karnataka	Asia	India	Karnataka	genome	29796	Human	Unknown	unknown	B.1.617.1	G	BBMP Urban	INSACOG-KA, NIMHANS	Chitra Pattabiraman, Anson Kunjumon George,Darshan Sreenivas, Ellango Ramasamy, Sony Sharma, Mahesh Kumar.C.S, Ananthapadmanabha Kotambail, Chetan G K, Gautham Arunachal Udupi, Anita S Desai, V Ravi	https://www.gisaid.org/	July, 2021
hCoV-19/India/KA-NIMH-SEQ-1747/2021	betacoronavirus	EPI_ISL_2842275	April, 2021	Asia	India	Karnataka	Asia	India	Karnataka	genome	29782	Human	Unknown	unknown	B.1.617.2	G	BBMP Urban	INSACOG-KA, NIMHANS	Chitra Pattabiraman, Anson Kunjumon George,Darshan Sreenivas, Ellango Ramasamy, Sony Sharma, Mahesh Kumar.C.S, Ananthapadmanabha Kotambail, Chetan G K, Gautham Arunachal Udupi, Anita S Desai, V Ravi	https://www.gisaid.org/	July, 2021
hCoV-19/India/KA-NIMH-SEQ-1748/2021	betacoronavirus	EPI_ISL_2842276	April, 2021	Asia	India	Karnataka	Asia	India	Karnataka	genome	29790	Human	Unknown	unknown	B.1.617.2	G	BBMP Urban	INSACOG-KA, NIMHANS	Chitra Pattabiraman, Anson Kunjumon George,Darshan Sreenivas, Ellango Ramasamy, Sony Sharma, Mahesh Kumar.C.S, Ananthapadmanabha Kotambail, Chetan G K, Gautham Arunachal Udupi, Anita S Desai, V Ravi	https://www.gisaid.org/	July, 2021
hCoV-19/India/KA-NIMH-SEQ-1749/2021	betacoronavirus	EPI_ISL_2842277	April, 2021	Asia	India	Karnataka	Asia	India	Karnataka	genome	29797	Human	Unknown	unknown	B.1.617.1	G	BBMP Urban	INSACOG-KA, NIMHANS	Chitra Pattabiraman, Anson Kunjumon George,Darshan Sreenivas, Ellango Ramasamy, Sony Sharma, Mahesh Kumar.C.S, Ananthapadmanabha Kotambail, Chetan G K, Gautham Arunachal Udupi, Anita S Desai, V Ravi	https://www.gisaid.org/	July, 2021
hCoV-19/India/KA-NIMH-SEQ-1750/2021	betacoronavirus	EPI_ISL_2842278	April, 2021	Asia	India	Karnataka	Asia	India	Karnataka	genome	29797	Human	Unknown	unknown	B.1.617.1	G	BBMP Urban	INSACOG-KA, NIMHANS	Chitra Pattabiraman, Anson Kunjumon George,Darshan Sreenivas, Ellango Ramasamy, Sony Sharma, Mahesh Kumar.C.S, Ananthapadmanabha Kotambail, Chetan G K, Gautham Arunachal Udupi, Anita S Desai, V Ravi	https://www.gisaid.org/	July, 2021
hCoV-19/India/KA-NIMH-SEQ-1751/2021	betacoronavirus	EPI_ISL_2842279	April, 2021	Asia	India	Karnataka	Asia	India	Karnataka	genome	29781	Human	Unknown	unknown	B.1.617.2	G	BBMP Urban	INSACOG-KA, NIMHANS	Chitra Pattabiraman, Anson Kunjumon George,Darshan Sreenivas, Ellango Ramasamy, Sony Sharma, Mahesh Kumar.C.S, Ananthapadmanabha Kotambail, Chetan G K, Gautham Arunachal Udupi, Anita S Desai, V Ravi	https://www.gisaid.org/	July, 2021
hCoV-19/India/KA-NIMH-SEQ-1752/2021	betacoronavirus	EPI_ISL_2842280	April, 2021	Asia	India	Karnataka	Asia	India	Karnataka	genome	29775	Human	Unknown	unknown	B.1.617.2	G	BBMP Urban	INSACOG-KA, NIMHANS	Chitra Pattabiraman, Anson Kunjumon George,Darshan Sreenivas, Ellango Ramasamy, Sony Sharma, Mahesh Kumar.C.S, Ananthapadmanabha Kotambail, Chetan G K, Gautham Arunachal Udupi, Anita S Desai, V Ravi	https://www.gisaid.org/	July, 2021
hCoV-19/India/KA-NIMH-SEQ-1753/2021	betacoronavirus	EPI_ISL_2842281	April, 2021	Asia	India	Karnataka	Asia	India	Karnataka	genome	29786	Human	Unknown	unknown	B.1.1.7	GRY	BBMP Urban	INSACOG-KA, NIMHANS	Chitra Pattabiraman, Anson Kunjumon George,Darshan Sreenivas, Ellango Ramasamy, Sony Sharma, Mahesh Kumar.C.S, Ananthapadmanabha Kotambail, Chetan G K, Gautham Arunachal Udupi, Anita S Desai, V Ravi	https://www.gisaid.org/	July, 2021
hCoV-19/India/KA-NIMH-SEQ-1754/2021	betacoronavirus	EPI_ISL_2842282	April, 2021	Asia	India	Karnataka	Asia	India	Karnataka	genome	29786	Human	Unknown	unknown	B.1.617.1	G	NIMHANS	INSACOG-KA, NIMHANS	Chitra Pattabiraman, Anson Kunjumon George,Darshan Sreenivas, Ellango Ramasamy, Sony Sharma, Mahesh Kumar.C.S, Ananthapadmanabha Kotambail, Chetan G K, Gautham Arunachal Udupi, Anita S Desai, V Ravi	https://www.gisaid.org/	July, 2021
hCoV-19/India/KA-NIMH-SEQ-1755/2021	betacoronavirus	EPI_ISL_2842283	April, 2021	Asia	India	Karnataka	Asia	India	Karnataka	genome	29790	Human	Unknown	unknown	B.1.617.1	G	NIMHANS	INSACOG-KA, NIMHANS	Chitra Pattabiraman, Anson Kunjumon George,Darshan Sreenivas, Ellango Ramasamy, Sony Sharma, Mahesh Kumar.C.S, Ananthapadmanabha Kotambail, Chetan G K, Gautham Arunachal Udupi, Anita S Desai, V Ravi	https://www.gisaid.org/	July, 2021
hCoV-19/India/KA-NIMH-SEQ-1756/2021	betacoronavirus	EPI_ISL_2842284	April, 2021	Asia	India	Karnataka	Asia	India	Karnataka	genome	29803	Human	Unknown	unknown	B.1.617.1	G	NIMHANS	INSACOG-KA, NIMHANS	Chitra Pattabiraman, Anson Kunjumon George,Darshan Sreenivas, Ellango Ramasamy, Sony Sharma, Mahesh Kumar.C.S, Ananthapadmanabha Kotambail, Chetan G K, Gautham Arunachal Udupi, Anita S Desai, V Ravi	https://www.gisaid.org/	July, 2021
hCoV-19/India/KA-NIMH-SEQ-1757/2021	betacoronavirus	EPI_ISL_2842285	April, 2021	Asia	India	Karnataka	Asia	India	Karnataka	genome	29799	Human	Unknown	unknown	B.1.617.2	G	RAILWAY HOSPITAL	INSACOG-KA, NIMHANS	Chitra Pattabiraman, Anson Kunjumon George,Darshan Sreenivas, Ellango Ramasamy, Sony Sharma, Mahesh Kumar.C.S, Ananthapadmanabha Kotambail, Chetan G K, Gautham Arunachal Udupi, Anita S Desai, V Ravi	https://www.gisaid.org/	July, 2021
hCoV-19/India/KA-NIMH-SEQ-1758/2021	betacoronavirus	EPI_ISL_2842286	April, 2021	Asia	India	Karnataka	Asia	India	Karnataka	genome	29781	Human	Unknown	unknown	B.1.617.2	G	RAILWAY HOSPITAL	INSACOG-KA, NIMHANS	Chitra Pattabiraman, Anson Kunjumon George,Darshan Sreenivas, Ellango Ramasamy, Sony Sharma, Mahesh Kumar.C.S, Ananthapadmanabha Kotambail, Chetan G K, Gautham Arunachal Udupi, Anita S Desai, V Ravi	https://www.gisaid.org/	July, 2021
hCoV-19/India/KA-NIMH-SEQ-1759/2021	betacoronavirus	EPI_ISL_2842287	April, 2021	Asia	India	Karnataka	Asia	India	Karnataka	genome	29794	Human	Unknown	unknown	B.1.617.2	G	RAILWAY HOSPITAL	INSACOG-KA, NIMHANS	Chitra Pattabiraman, Anson Kunjumon George,Darshan Sreenivas, Ellango Ramasamy, Sony Sharma, Mahesh Kumar.C.S, Ananthapadmanabha Kotambail, Chetan G K, Gautham Arunachal Udupi, Anita S Desai, V Ravi	https://www.gisaid.org/	July, 2021
hCoV-19/India/KA-NIMH-SEQ-1760/2021	betacoronavirus	EPI_ISL_2842288	April, 2021	Asia	India	Karnataka	Asia	India	Karnataka	genome	29790	Human	Unknown	unknown	B.1.617.1	G	RAILWAY HOSPITAL	INSACOG-KA, NIMHANS	Chitra Pattabiraman, Anson Kunjumon George,Darshan Sreenivas, Ellango Ramasamy, Sony Sharma, Mahesh Kumar.C.S, Ananthapadmanabha Kotambail, Chetan G K, Gautham Arunachal Udupi, Anita S Desai, V Ravi	https://www.gisaid.org/	July, 2021
hCoV-19/India/KA-NIMH-SEQ-1762/2021	betacoronavirus	EPI_ISL_2842289	April, 2021	Asia	India	Karnataka	Asia	India	Karnataka	genome	29790	Human	Unknown	unknown	B.1.617.2	G	RAILWAY HOSPITAL	INSACOG-KA, NIMHANS	Chitra Pattabiraman, Anson Kunjumon George,Darshan Sreenivas, Ellango Ramasamy, Sony Sharma, Mahesh Kumar.C.S, Ananthapadmanabha Kotambail, Chetan G K, Gautham Arunachal Udupi, Anita S Desai, V Ravi	https://www.gisaid.org/	July, 2021
hCoV-19/India/KA-NIMH-SEQ-1065/2021	betacoronavirus	EPI_ISL_2842430	April, 2021	Asia	India	Karnataka	Asia	India	Karnataka	genome	29805	Human	Unknown	unknown	B.1.617.2	G	DSU VIJAYAPURA	INSACOG-KA, NIMHANS	Chitra Pattabiraman, Anson Kunjumon George,Darshan Sreenivas, Ellango Ramasamy, Sony Sharma, Mahesh Kumar.C.S, Ananthapadmanabha Kotambail, Chetan G K, Gautham Arunachal Udupi, Anita S Desai, V Ravi	https://www.gisaid.org/	July, 2021
hCoV-19/India/KA-NIMH-SEQ-1145/2021	betacoronavirus	EPI_ISL_2842492	April, 2021	Asia	India	Karnataka	Asia	India	Karnataka	genome	29803	Human	Unknown	unknown	B.1.617.2	G	DSU HASSAN	INSACOG-KA, NIMHANS	Chitra Pattabiraman, Anson Kunjumon George,Darshan Sreenivas, Ellango Ramasamy, Sony Sharma, Mahesh Kumar.C.S, Ananthapadmanabha Kotambail, Chetan G K, Gautham Arunachal Udupi, Anita S Desai, V Ravi	https://www.gisaid.org/	July, 2021
hCoV-19/India/WB-1931300266491/2021	betacoronavirus	EPI_ISL_2860949	April, 2021	Asia	India	West Bengal	Asia	India	West Bengal	genome	29769	Human	51-60	Male	B.1.617.2	G	INSACOG-WB	National Institute of Biomedical Genomics – INSACOG	Arindam Maitra, Bhaswati Bandyopadhyay, Nidhan Kumar Biswas, Tamal Ghosh, Sreedhar Chinnaswamy, Ajay Chakraborti, Saumitra Das	https://www.gisaid.org/	July, 2021
hCoV-19/India/WB-1931300266504/2021	betacoronavirus	EPI_ISL_2860950	April, 2021	Asia	India	West Bengal	Asia	India	West Bengal	genome	29770	Human	41-50	Male	B.1.617.2	G	INSACOG-WB	National Institute of Biomedical Genomics – INSACOG	Arindam Maitra, Bhaswati Bandyopadhyay, Nidhan Kumar Biswas, Tamal Ghosh, Sreedhar Chinnaswamy, Ajay Chakraborti, Saumitra Das	https://www.gisaid.org/	July, 2021
hCoV-19/India/WB-1931300266733/2021	betacoronavirus	EPI_ISL_2860951	April, 2021	Asia	India	West Bengal	Asia	India	West Bengal	genome	29769	Human	41-50	Male	B.1.617.2	G	INSACOG-WB	National Institute of Biomedical Genomics – INSACOG	Arindam Maitra, Bhaswati Bandyopadhyay, Nidhan Kumar Biswas, Tamal Ghosh, Sreedhar Chinnaswamy, Ajay Chakraborti, Saumitra Das	https://www.gisaid.org/	July, 2021
hCoV-19/India/WB-1931300266762/2021	betacoronavirus	EPI_ISL_2860952	April, 2021	Asia	India	West Bengal	Asia	India	West Bengal	genome	29769	Human	21-30	Male	B.1.617.2	G	INSACOG-WB	National Institute of Biomedical Genomics – INSACOG	Arindam Maitra, Bhaswati Bandyopadhyay, Nidhan Kumar Biswas, Tamal Ghosh, Sreedhar Chinnaswamy, Ajay Chakraborti, Saumitra Das	https://www.gisaid.org/	July, 2021
hCoV-19/India/WB-1931300266872/2021	betacoronavirus	EPI_ISL_2860953	April, 2021	Asia	India	West Bengal	Asia	India	West Bengal	genome	29769	Human	71-80	Male	B.1.617.2	G	INSACOG-WB	National Institute of Biomedical Genomics – INSACOG	Arindam Maitra, Bhaswati Bandyopadhyay, Nidhan Kumar Biswas, Tamal Ghosh, Sreedhar Chinnaswamy, Ajay Chakraborti, Saumitra Das	https://www.gisaid.org/	July, 2021
hCoV-19/India/WB-1931300266907/2021	betacoronavirus	EPI_ISL_2860954	April, 2021	Asia	India	West Bengal	Asia	India	West Bengal	genome	29769	Human	61-70	Female	B.1.617.2	G	INSACOG-WB	National Institute of Biomedical Genomics – INSACOG	Arindam Maitra, Bhaswati Bandyopadhyay, Nidhan Kumar Biswas, Tamal Ghosh, Sreedhar Chinnaswamy, Ajay Chakraborti, Saumitra Das	https://www.gisaid.org/	July, 2021
hCoV-19/India/WB-1931300267108/2021	betacoronavirus	EPI_ISL_2860955	April, 2021	Asia	India	West Bengal	Asia	India	West Bengal	genome	29769	Human	51-60	Male	B.1.617.2	G	INSACOG-WB	National Institute of Biomedical Genomics – INSACOG	Arindam Maitra, Bhaswati Bandyopadhyay, Nidhan Kumar Biswas, Tamal Ghosh, Sreedhar Chinnaswamy, Ajay Chakraborti, Saumitra Das	https://www.gisaid.org/	July, 2021
hCoV-19/India/WB-1931300267255/2021	betacoronavirus	EPI_ISL_2860956	April, 2021	Asia	India	West Bengal	Asia	India	West Bengal	genome	29762	Human	71-80	Male	B.1.617.2	G	INSACOG-WB	National Institute of Biomedical Genomics – INSACOG	Arindam Maitra, Bhaswati Bandyopadhyay, Nidhan Kumar Biswas, Tamal Ghosh, Sreedhar Chinnaswamy, Ajay Chakraborti, Saumitra Das	https://www.gisaid.org/	July, 2021
hCoV-19/India/WB-1931300267315/2021	betacoronavirus	EPI_ISL_2860957	April, 2021	Asia	India	West Bengal	Asia	India	West Bengal	genome	29804	Human	61-70	Male	B.1.617.1	G	INSACOG-WB	National Institute of Biomedical Genomics – INSACOG	Arindam Maitra, Bhaswati Bandyopadhyay, Nidhan Kumar Biswas, Tamal Ghosh, Sreedhar Chinnaswamy, Ajay Chakraborti, Saumitra Das	https://www.gisaid.org/	July, 2021
hCoV-19/India/WB-1931300267323/2021	betacoronavirus	EPI_ISL_2860958	April, 2021	Asia	India	West Bengal	Asia	India	West Bengal	genome	29782	Human	31-40	Female	B.1.617.2	G	INSACOG-WB	National Institute of Biomedical Genomics – INSACOG	Arindam Maitra, Bhaswati Bandyopadhyay, Nidhan Kumar Biswas, Tamal Ghosh, Sreedhar Chinnaswamy, Ajay Chakraborti, Saumitra Das	https://www.gisaid.org/	July, 2021
hCoV-19/India/WB-1931300267330/2021	betacoronavirus	EPI_ISL_2860959	April, 2021	Asia	India	West Bengal	Asia	India	West Bengal	genome	29759	Human	61-70	Male	B.1.617.2	G	INSACOG-WB	National Institute of Biomedical Genomics – INSACOG	Arindam Maitra, Bhaswati Bandyopadhyay, Nidhan Kumar Biswas, Tamal Ghosh, Sreedhar Chinnaswamy, Ajay Chakraborti, Saumitra Das	https://www.gisaid.org/	July, 2021
hCoV-19/India/TR-AGMC/COV/R15268/2021	betacoronavirus	EPI_ISL_2877900	April, 2021	Asia	India	Tripura	Asia	India	Tripura	genome	29769	Human	31-40	Male	B.1.617.2	G	INSACOG-Tripura	National Institute of Biomedical Genomics – INSACOG	Arindam Maitra, Tapan Majumdar, Nidhan Kumar Biswas, Saikat Majumder, Sreedhar Chinnaswamy, Apurba Sarkar, Saumitra Das	https://www.gisaid.org/	July, 2021
hCoV-19/India/TR-AGMC/COV/R15300/2021	betacoronavirus	EPI_ISL_2877901	April, 2021	Asia	India	Tripura	Asia	India	Tripura	genome	29769	Human	41-50	Male	B.1.617.2	G	INSACOG-Tripura	National Institute of Biomedical Genomics – INSACOG	Arindam Maitra, Tapan Majumdar, Nidhan Kumar Biswas, Saikat Majumder, Sreedhar Chinnaswamy, Apurba Sarkar, Saumitra Das	https://www.gisaid.org/	July, 2021
hCoV-19/India/TR-AGMC/COV/R15301/2021	betacoronavirus	EPI_ISL_2877902	April, 2021	Asia	India	Tripura	Asia	India	Tripura	genome	29769	Human	31-40	Male	B.1.617.2	G	INSACOG-Tripura	National Institute of Biomedical Genomics – INSACOG	Arindam Maitra, Tapan Majumdar, Nidhan Kumar Biswas, Saikat Majumder, Sreedhar Chinnaswamy, Apurba Sarkar, Saumitra Das	https://www.gisaid.org/	July, 2021
hCoV-19/India/TR-AGMC/COV/R15251/2021	betacoronavirus	EPI_ISL_2877903	April, 2021	Asia	India	Tripura	Asia	India	Tripura	genome	29769	Human	61-70	Female	B.1.617.2	G	INSACOG-Tripura	National Institute of Biomedical Genomics – INSACOG	Arindam Maitra, Tapan Majumdar, Nidhan Kumar Biswas, Saikat Majumder, Sreedhar Chinnaswamy, Apurba Sarkar, Saumitra Das	https://www.gisaid.org/	July, 2021
hCoV-19/India/TR-AGMC/COV/R16090/2021	betacoronavirus	EPI_ISL_2877904	April, 2021	Asia	India	Tripura	Asia	India	Tripura	genome	29790	Human	21-30	Male	B.1.617.1	G	INSACOG-Tripura	National Institute of Biomedical Genomics – INSACOG	Arindam Maitra, Tapan Majumdar, Nidhan Kumar Biswas, Saikat Majumder, Sreedhar Chinnaswamy, Apurba Sarkar, Saumitra Das	https://www.gisaid.org/	July, 2021
hCoV-19/India/TR-AGMC/COV/R16102/2021	betacoronavirus	EPI_ISL_2877905	April, 2021	Asia	India	Tripura	Asia	India	Tripura	genome	29763	Human	41-50	Female	B.1.1.7	GRY	INSACOG-Tripura	National Institute of Biomedical Genomics – INSACOG	Arindam Maitra, Tapan Majumdar, Nidhan Kumar Biswas, Saikat Majumder, Sreedhar Chinnaswamy, Apurba Sarkar, Saumitra Das	https://www.gisaid.org/	July, 2021
hCoV-19/India/TR-AGMC/COV/R16103/2021	betacoronavirus	EPI_ISL_2877906	April, 2021	Asia	India	Tripura	Asia	India	Tripura	genome	29800	Human	51-60	Male	B.1.617.2	G	INSACOG-Tripura	National Institute of Biomedical Genomics – INSACOG	Arindam Maitra, Tapan Majumdar, Nidhan Kumar Biswas, Saikat Majumder, Sreedhar Chinnaswamy, Apurba Sarkar, Saumitra Das	https://www.gisaid.org/	July, 2021
hCoV-19/India/TR-AGMC/COV/R18061/2021	betacoronavirus	EPI_ISL_2877907	April, 2021	Asia	India	Tripura	Asia	India	Tripura	genome	29809	Human	51-60	Male	B.1.617.2	G	INSACOG-Tripura	National Institute of Biomedical Genomics – INSACOG	Arindam Maitra, Tapan Majumdar, Nidhan Kumar Biswas, Saikat Majumder, Sreedhar Chinnaswamy, Apurba Sarkar, Saumitra Das	https://www.gisaid.org/	July, 2021
hCoV-19/India/TR-AGMC/COV/R18114/2021	betacoronavirus	EPI_ISL_2877908	April, 2021	Asia	India	Tripura	Asia	India	Tripura	genome	29806	Human	41-50	Male	B.1.617.2	G	INSACOG-Tripura	National Institute of Biomedical Genomics – INSACOG	Arindam Maitra, Tapan Majumdar, Nidhan Kumar Biswas, Saikat Majumder, Sreedhar Chinnaswamy, Apurba Sarkar, Saumitra Das	https://www.gisaid.org/	July, 2021
hCoV-19/India/TR-AGMC/COV/R18105/2021	betacoronavirus	EPI_ISL_2877909	April, 2021	Asia	India	Tripura	Asia	India	Tripura	genome	29769	Human	31-40	Female	B.1.617.2	G	INSACOG-Tripura	National Institute of Biomedical Genomics – INSACOG	Arindam Maitra, Tapan Majumdar, Nidhan Kumar Biswas, Saikat Majumder, Sreedhar Chinnaswamy, Apurba Sarkar, Saumitra Das	https://www.gisaid.org/	July, 2021
hCoV-19/India/TR-AGMC/COV/R16361/2021	betacoronavirus	EPI_ISL_2877910	April, 2021	Asia	India	Tripura	Asia	India	Tripura	genome	29769	Human	1-10	Female	B.1.617.2	G	INSACOG-Tripura	National Institute of Biomedical Genomics – INSACOG	Arindam Maitra, Tapan Majumdar, Nidhan Kumar Biswas, Saikat Majumder, Sreedhar Chinnaswamy, Apurba Sarkar, Saumitra Das	https://www.gisaid.org/	July, 2021
hCoV-19/India/TR-AGMC/COV/R16603/2021	betacoronavirus	EPI_ISL_2877911	April, 2021	Asia	India	Tripura	Asia	India	Tripura	genome	29769	Human	21-30	Male	B.1.617.2	G	INSACOG-Tripura	National Institute of Biomedical Genomics – INSACOG	Arindam Maitra, Tapan Majumdar, Nidhan Kumar Biswas, Saikat Majumder, Sreedhar Chinnaswamy, Apurba Sarkar, Saumitra Das	https://www.gisaid.org/	July, 2021
hCoV-19/India/TR-AGMC/COV/R16143/2021	betacoronavirus	EPI_ISL_2877912	April, 2021	Asia	India	Tripura	Asia	India	Tripura	genome	29833	Human	31-40	Male	B.1.617.1	G	INSACOG-Tripura	National Institute of Biomedical Genomics – INSACOG	Arindam Maitra, Tapan Majumdar, Nidhan Kumar Biswas, Saikat Majumder, Sreedhar Chinnaswamy, Apurba Sarkar, Saumitra Das	https://www.gisaid.org/	July, 2021
hCoV-19/India/TR-AGMC/COV/R16881/2021	betacoronavirus	EPI_ISL_2877913	April, 2021	Asia	India	Tripura	Asia	India	Tripura	genome	29769	Human	21-30	Male	B.1.617.2	G	INSACOG-Tripura	National Institute of Biomedical Genomics – INSACOG	Arindam Maitra, Tapan Majumdar, Nidhan Kumar Biswas, Saikat Majumder, Sreedhar Chinnaswamy, Apurba Sarkar, Saumitra Das	https://www.gisaid.org/	July, 2021
hCoV-19/India/TR-AGMC/COV/R16338/2021	betacoronavirus	EPI_ISL_2877914	April, 2021	Asia	India	Tripura	Asia	India	Tripura	genome	29769	Human	41-50	Female	B.1.617.2	G	INSACOG-Tripura	National Institute of Biomedical Genomics – INSACOG	Arindam Maitra, Tapan Majumdar, Nidhan Kumar Biswas, Saikat Majumder, Sreedhar Chinnaswamy, Apurba Sarkar, Saumitra Das	https://www.gisaid.org/	July, 2021
hCoV-19/India/TR-AGMC/COV/R16905/2021	betacoronavirus	EPI_ISL_2877915	April, 2021	Asia	India	Tripura	Asia	India	Tripura	genome	29769	Human	21-30	Female	B.1.617.2	G	INSACOG-Tripura	National Institute of Biomedical Genomics – INSACOG	Arindam Maitra, Tapan Majumdar, Nidhan Kumar Biswas, Saikat Majumder, Sreedhar Chinnaswamy, Apurba Sarkar, Saumitra Das	https://www.gisaid.org/	July, 2021
hCoV-19/India/TR-AGMC/COV/R19490/2021	betacoronavirus	EPI_ISL_2877916	April, 2021	Asia	India	Tripura	Asia	India	Tripura	genome	29782	Human	31-40	Male	B.1.617.1	G	INSACOG-Tripura	National Institute of Biomedical Genomics – INSACOG	Arindam Maitra, Tapan Majumdar, Nidhan Kumar Biswas, Saikat Majumder, Sreedhar Chinnaswamy, Apurba Sarkar, Saumitra Das	https://www.gisaid.org/	July, 2021
hCoV-19/India/TR-AGMC/COV/R20596/2021	betacoronavirus	EPI_ISL_2877917	April, 2021	Asia	India	Tripura	Asia	India	Tripura	genome	29792	Human	21-30	Male	B.1.617.2	G	INSACOG-Tripura	National Institute of Biomedical Genomics – INSACOG	Arindam Maitra, Tapan Majumdar, Nidhan Kumar Biswas, Saikat Majumder, Sreedhar Chinnaswamy, Apurba Sarkar, Saumitra Das	https://www.gisaid.org/	July, 2021
hCoV-19/India/TR-AGMC/COV/R19326/2021	betacoronavirus	EPI_ISL_2877918	April, 2021	Asia	India	Tripura	Asia	India	Tripura	genome	29796	Human	31-40	Male	B.1.617.2	G	INSACOG-Tripura	National Institute of Biomedical Genomics – INSACOG	Arindam Maitra, Tapan Majumdar, Nidhan Kumar Biswas, Saikat Majumder, Sreedhar Chinnaswamy, Apurba Sarkar, Saumitra Das	https://www.gisaid.org/	July, 2021
hCoV-19/India/TR-AGMC/COV/R18782/2021	betacoronavirus	EPI_ISL_2877919	April, 2021	Asia	India	Tripura	Asia	India	Tripura	genome	29769	Human	51-60	Male	B.1.617.2	G	INSACOG-Tripura	National Institute of Biomedical Genomics – INSACOG	Arindam Maitra, Tapan Majumdar, Nidhan Kumar Biswas, Saikat Majumder, Sreedhar Chinnaswamy, Apurba Sarkar, Saumitra Das	https://www.gisaid.org/	July, 2021
hCoV-19/India/TR-AGMC/COV/R19520/2021	betacoronavirus	EPI_ISL_2877920	April, 2021	Asia	India	Tripura	Asia	India	Tripura	genome	29801	Human	61-70	Male	B.1.617.2	G	INSACOG-Tripura	National Institute of Biomedical Genomics – INSACOG	Arindam Maitra, Tapan Majumdar, Nidhan Kumar Biswas, Saikat Majumder, Sreedhar Chinnaswamy, Apurba Sarkar, Saumitra Das	https://www.gisaid.org/	July, 2021
hCoV-19/India/TR-AGMC/COV/R19522/2021	betacoronavirus	EPI_ISL_2877921	April, 2021	Asia	India	Tripura	Asia	India	Tripura	genome	29821	Human	61-70	Male	B.1.617.1	G	INSACOG-Tripura	National Institute of Biomedical Genomics – INSACOG	Arindam Maitra, Tapan Majumdar, Nidhan Kumar Biswas, Saikat Majumder, Sreedhar Chinnaswamy, Apurba Sarkar, Saumitra Das	https://www.gisaid.org/	July, 2021
hCoV-19/India/TR-AGMC/COV/R19523/2021	betacoronavirus	EPI_ISL_2877922	April, 2021	Asia	India	Tripura	Asia	India	Tripura	genome	29769	Human	41-50	Male	B.1.617.2	G	INSACOG-Tripura	National Institute of Biomedical Genomics – INSACOG	Arindam Maitra, Tapan Majumdar, Nidhan Kumar Biswas, Saikat Majumder, Sreedhar Chinnaswamy, Apurba Sarkar, Saumitra Das	https://www.gisaid.org/	July, 2021
hCoV-19/India/TR-AGMC/COV/R18671/2021	betacoronavirus	EPI_ISL_2877923	April, 2021	Asia	India	Tripura	Asia	India	Tripura	genome	29811	Human	11-20	Female	B.1.617.2	G	INSACOG-Tripura	National Institute of Biomedical Genomics – INSACOG	Arindam Maitra, Tapan Majumdar, Nidhan Kumar Biswas, Saikat Majumder, Sreedhar Chinnaswamy, Apurba Sarkar, Saumitra Das	https://www.gisaid.org/	July, 2021
hCoV-19/India/TR-AGMC/COV/R15877/2021	betacoronavirus	EPI_ISL_2877924	April, 2021	Asia	India	Tripura	Asia	India	Tripura	genome	29772	Human	11-20	Female	B.1.617.2	G	INSACOG-Tripura	National Institute of Biomedical Genomics – INSACOG	Arindam Maitra, Tapan Majumdar, Nidhan Kumar Biswas, Saikat Majumder, Sreedhar Chinnaswamy, Apurba Sarkar, Saumitra Das	https://www.gisaid.org/	July, 2021
hCoV-19/India/TR-AGMC/COV/R26694/2021	betacoronavirus	EPI_ISL_2877925	April, 2021	Asia	India	Tripura	Asia	India	Tripura	genome	29781	Human	41-50	Male	B.1.617.1	G	INSACOG-Tripura	National Institute of Biomedical Genomics – INSACOG	Arindam Maitra, Tapan Majumdar, Nidhan Kumar Biswas, Saikat Majumder, Sreedhar Chinnaswamy, Apurba Sarkar, Saumitra Das	https://www.gisaid.org/	July, 2021
hCoV-19/India/TR-AGMC/COV/R26695/2021	betacoronavirus	EPI_ISL_2877926	April, 2021	Asia	India	Tripura	Asia	India	Tripura	genome	29769	Human	41-50	Female	B.1.617.2	G	INSACOG-Tripura	National Institute of Biomedical Genomics – INSACOG	Arindam Maitra, Tapan Majumdar, Nidhan Kumar Biswas, Saikat Majumder, Sreedhar Chinnaswamy, Apurba Sarkar, Saumitra Das	https://www.gisaid.org/	July, 2021
hCoV-19/India/TR-AGMC/COV/R26505/2021	betacoronavirus	EPI_ISL_2877927	April, 2021	Asia	India	Tripura	Asia	India	Tripura	genome	29812	Human	31-40	Male	B.1.617.2	G	INSACOG-Tripura	National Institute of Biomedical Genomics – INSACOG	Arindam Maitra, Tapan Majumdar, Nidhan Kumar Biswas, Saikat Majumder, Sreedhar Chinnaswamy, Apurba Sarkar, Saumitra Das	https://www.gisaid.org/	July, 2021
hCoV-19/India/TR-AGMC/COV/R24976/2021	betacoronavirus	EPI_ISL_2877928	April, 2021	Asia	India	Tripura	Asia	India	Tripura	genome	29774	Human	21-30	Male	B.1.617.2	G	INSACOG-Tripura	National Institute of Biomedical Genomics – INSACOG	Arindam Maitra, Tapan Majumdar, Nidhan Kumar Biswas, Saikat Majumder, Sreedhar Chinnaswamy, Apurba Sarkar, Saumitra Das	https://www.gisaid.org/	July, 2021
hCoV-19/India/TR-AGMC/COV/R16343/2021	betacoronavirus	EPI_ISL_2877929	April, 2021	Asia	India	Tripura	Asia	India	Tripura	genome	29769	Human	11-20	Female	B.1.617.2	G	INSACOG-Tripura	National Institute of Biomedical Genomics – INSACOG	Arindam Maitra, Tapan Majumdar, Nidhan Kumar Biswas, Saikat Majumder, Sreedhar Chinnaswamy, Apurba Sarkar, Saumitra Das	https://www.gisaid.org/	July, 2021
hCoV-19/India/TR-AGMC/COV/R23407/2021	betacoronavirus	EPI_ISL_2877930	April, 2021	Asia	India	Tripura	Asia	India	Tripura	genome	29769	Human	51-60	Male	B.1.617.2	G	INSACOG-Tripura	National Institute of Biomedical Genomics – INSACOG	Arindam Maitra, Tapan Majumdar, Nidhan Kumar Biswas, Saikat Majumder, Sreedhar Chinnaswamy, Apurba Sarkar, Saumitra Das	https://www.gisaid.org/	July, 2021
hCoV-19/India/TR-AGMC/COV/R25019/2021	betacoronavirus	EPI_ISL_2877931	April, 2021	Asia	India	Tripura	Asia	India	Tripura	genome	29769	Human	41-50	Male	B.1.617.2	G	INSACOG-Tripura	National Institute of Biomedical Genomics – INSACOG	Arindam Maitra, Tapan Majumdar, Nidhan Kumar Biswas, Saikat Majumder, Sreedhar Chinnaswamy, Apurba Sarkar, Saumitra Das	https://www.gisaid.org/	July, 2021
hCoV-19/India/TR-AGMC/COV/R25958/2021	betacoronavirus	EPI_ISL_2877932	April, 2021	Asia	India	Tripura	Asia	India	Tripura	genome	29769	Human	21-30	Male	B.1.617.2	GH	INSACOG-Tripura	National Institute of Biomedical Genomics – INSACOG	Arindam Maitra, Tapan Majumdar, Nidhan Kumar Biswas, Saikat Majumder, Sreedhar Chinnaswamy, Apurba Sarkar, Saumitra Das	https://www.gisaid.org/	July, 2021
hCoV-19/India/TR-AGMC/COV/R15239/2021	betacoronavirus	EPI_ISL_2877933	April, 2021	Asia	India	Tripura	Asia	India	Tripura	genome	29812	Human	61-70	Male	B.1.617.2	G	INSACOG-Tripura	National Institute of Biomedical Genomics – INSACOG	Arindam Maitra, Tapan Majumdar, Nidhan Kumar Biswas, Saikat Majumder, Sreedhar Chinnaswamy, Apurba Sarkar, Saumitra Das	https://www.gisaid.org/	July, 2021
hCoV-19/India/TR-AGMC/COV/R23403/2021	betacoronavirus	EPI_ISL_2877934	April, 2021	Asia	India	Tripura	Asia	India	Tripura	genome	29769	Human	31-40	Male	B.1.617.2	G	INSACOG-Tripura	National Institute of Biomedical Genomics – INSACOG	Arindam Maitra, Tapan Majumdar, Nidhan Kumar Biswas, Saikat Majumder, Sreedhar Chinnaswamy, Apurba Sarkar, Saumitra Das	https://www.gisaid.org/	July, 2021
hCoV-19/India/TR-AGMC/COV/R23405/2021	betacoronavirus	EPI_ISL_2877935	April, 2021	Asia	India	Tripura	Asia	India	Tripura	genome	29769	Human	31-40	Male	B.1.617.2	G	INSACOG-Tripura	National Institute of Biomedical Genomics – INSACOG	Arindam Maitra, Tapan Majumdar, Nidhan Kumar Biswas, Saikat Majumder, Sreedhar Chinnaswamy, Apurba Sarkar, Saumitra Das	https://www.gisaid.org/	July, 2021
hCoV-19/India/TR-AGMC/COV/R23821/2021	betacoronavirus	EPI_ISL_2877936	April, 2021	Asia	India	Tripura	Asia	India	Tripura	genome	29769	Human	41-50	Male	B.1.617.2	G	INSACOG-Tripura	National Institute of Biomedical Genomics – INSACOG	Arindam Maitra, Tapan Majumdar, Nidhan Kumar Biswas, Saikat Majumder, Sreedhar Chinnaswamy, Apurba Sarkar, Saumitra Das	https://www.gisaid.org/	July, 2021
hCoV-19/India/TR-AGMC/COV/R23811/2021	betacoronavirus	EPI_ISL_2877937	April, 2021	Asia	India	Tripura	Asia	India	Tripura	genome	29769	Human	51-60	Male	B.1.617.2	G	INSACOG-Tripura	National Institute of Biomedical Genomics – INSACOG	Arindam Maitra, Tapan Majumdar, Nidhan Kumar Biswas, Saikat Majumder, Sreedhar Chinnaswamy, Apurba Sarkar, Saumitra Das	https://www.gisaid.org/	July, 2021
hCoV-19/India/TR-AGMC/COV/R23312/2021	betacoronavirus	EPI_ISL_2877938	April, 2021	Asia	India	Tripura	Asia	India	Tripura	genome	29769	Human	31-40	Male	B.1.617.2	G	INSACOG-Tripura	National Institute of Biomedical Genomics – INSACOG	Arindam Maitra, Tapan Majumdar, Nidhan Kumar Biswas, Saikat Majumder, Sreedhar Chinnaswamy, Apurba Sarkar, Saumitra Das	https://www.gisaid.org/	July, 2021
hCoV-19/India/TR-AGMC/COV/R23309/2021	betacoronavirus	EPI_ISL_2877939	April, 2021	Asia	India	Tripura	Asia	India	Tripura	genome	29769	Human	61-70	Female	B.1.617.2	G	INSACOG-Tripura	National Institute of Biomedical Genomics – INSACOG	Arindam Maitra, Tapan Majumdar, Nidhan Kumar Biswas, Saikat Majumder, Sreedhar Chinnaswamy, Apurba Sarkar, Saumitra Das	https://www.gisaid.org/	July, 2021
hCoV-19/India/TR-AGMC/COV/R23233/2021	betacoronavirus	EPI_ISL_2877940	April, 2021	Asia	India	Tripura	Asia	India	Tripura	genome	29768	Human	31-40	Female	B.1.1.7	GRY	INSACOG-Tripura	National Institute of Biomedical Genomics – INSACOG	Arindam Maitra, Tapan Majumdar, Nidhan Kumar Biswas, Saikat Majumder, Sreedhar Chinnaswamy, Apurba Sarkar, Saumitra Das	https://www.gisaid.org/	July, 2021
hCoV-19/India/TR-AGMC/COV/R23284/2021	betacoronavirus	EPI_ISL_2877941	April, 2021	Asia	India	Tripura	Asia	India	Tripura	genome	29800	Human	41-50	Male	B.1.617.2	G	INSACOG-Tripura	National Institute of Biomedical Genomics – INSACOG	Arindam Maitra, Tapan Majumdar, Nidhan Kumar Biswas, Saikat Majumder, Sreedhar Chinnaswamy, Apurba Sarkar, Saumitra Das	https://www.gisaid.org/	July, 2021
hCoV-19/India/TR-AGMC/COV/R23286/2021	betacoronavirus	EPI_ISL_2877942	April, 2021	Asia	India	Tripura	Asia	India	Tripura	genome	29769	Human	21-30	Male	B.1.617.2	G	INSACOG-Tripura	National Institute of Biomedical Genomics – INSACOG	Arindam Maitra, Tapan Majumdar, Nidhan Kumar Biswas, Saikat Majumder, Sreedhar Chinnaswamy, Apurba Sarkar, Saumitra Das	https://www.gisaid.org/	July, 2021
hCoV-19/India/TR-AGMC/COV/R23296/2021	betacoronavirus	EPI_ISL_2877943	April, 2021	Asia	India	Tripura	Asia	India	Tripura	genome	29783	Human	31-40	Male	B.1.617.2	G	INSACOG-Tripura	National Institute of Biomedical Genomics – INSACOG	Arindam Maitra, Tapan Majumdar, Nidhan Kumar Biswas, Saikat Majumder, Sreedhar Chinnaswamy, Apurba Sarkar, Saumitra Das	https://www.gisaid.org/	July, 2021
hCoV-19/India/TR-AGMC/COV/R26696/2021	betacoronavirus	EPI_ISL_2877944	April, 2021	Asia	India	Tripura	Asia	India	Tripura	genome	29769	Human	1-10	Female	B.1.617.2	G	INSACOG-Tripura	National Institute of Biomedical Genomics – INSACOG	Arindam Maitra, Tapan Majumdar, Nidhan Kumar Biswas, Saikat Majumder, Sreedhar Chinnaswamy, Apurba Sarkar, Saumitra Das	https://www.gisaid.org/	July, 2021
hCoV-19/India/TR-AGMC/COV/R26686/2021	betacoronavirus	EPI_ISL_2877945	April, 2021	Asia	India	Tripura	Asia	India	Tripura	genome	29769	Human	21-30	Male	B.1.617.2	G	INSACOG-Tripura	National Institute of Biomedical Genomics – INSACOG	Arindam Maitra, Tapan Majumdar, Nidhan Kumar Biswas, Saikat Majumder, Sreedhar Chinnaswamy, Apurba Sarkar, Saumitra Das	https://www.gisaid.org/	July, 2021
hCoV-19/India/TR-AGMC/COV/R25459/2021	betacoronavirus	EPI_ISL_2877946	April, 2021	Asia	India	Tripura	Asia	India	Tripura	genome	29774	Human	41-50	Male	B.1.617.2	G	INSACOG-Tripura	National Institute of Biomedical Genomics – INSACOG	Arindam Maitra, Tapan Majumdar, Nidhan Kumar Biswas, Saikat Majumder, Sreedhar Chinnaswamy, Apurba Sarkar, Saumitra Das	https://www.gisaid.org/	July, 2021
hCoV-19/India/TR-AGMC/COV/R25450/2021	betacoronavirus	EPI_ISL_2877947	April, 2021	Asia	India	Tripura	Asia	India	Tripura	genome	29769	Human	51-60	Female	B.1.617.2	G	INSACOG-Tripura	National Institute of Biomedical Genomics – INSACOG	Arindam Maitra, Tapan Majumdar, Nidhan Kumar Biswas, Saikat Majumder, Sreedhar Chinnaswamy, Apurba Sarkar, Saumitra Das	https://www.gisaid.org/	July, 2021
hCoV-19/India/TR-AGMC/COV/R25467/2021	betacoronavirus	EPI_ISL_2877948	April, 2021	Asia	India	Tripura	Asia	India	Tripura	genome	29769	Human	31-40	Male	B.1.617.2	G	INSACOG-Tripura	National Institute of Biomedical Genomics – INSACOG	Arindam Maitra, Tapan Majumdar, Nidhan Kumar Biswas, Saikat Majumder, Sreedhar Chinnaswamy, Apurba Sarkar, Saumitra Das	https://www.gisaid.org/	July, 2021
hCoV-19/India/TR-AGMC/COV/R28259/2021	betacoronavirus	EPI_ISL_2877949	April, 2021	Asia	India	Tripura	Asia	India	Tripura	genome	29769	Human	31-40	Female	B.1.617.2	G	INSACOG-Tripura	National Institute of Biomedical Genomics – INSACOG	Arindam Maitra, Tapan Majumdar, Nidhan Kumar Biswas, Saikat Majumder, Sreedhar Chinnaswamy, Apurba Sarkar, Saumitra Das	https://www.gisaid.org/	July, 2021
hCoV-19/India/TR-AGMC/COV/R18215/2021	betacoronavirus	EPI_ISL_2877950	April, 2021	Asia	India	Tripura	Asia	India	Tripura	genome	29769	Human	31-40	Male	B.1.617.2	G	INSACOG-Tripura	National Institute of Biomedical Genomics – INSACOG	Arindam Maitra, Tapan Majumdar, Nidhan Kumar Biswas, Saikat Majumder, Sreedhar Chinnaswamy, Apurba Sarkar, Saumitra Das	https://www.gisaid.org/	July, 2021
hCoV-19/India/TR-AGMC/COV/R18187/2021	betacoronavirus	EPI_ISL_2877951	April, 2021	Asia	India	Tripura	Asia	India	Tripura	genome	29778	Human	31-40	Male	B.1.617.1	G	INSACOG-Tripura	National Institute of Biomedical Genomics – INSACOG	Arindam Maitra, Tapan Majumdar, Nidhan Kumar Biswas, Saikat Majumder, Sreedhar Chinnaswamy, Apurba Sarkar, Saumitra Das	https://www.gisaid.org/	July, 2021
hCoV-19/India/TR-AGMC/COV/R18129/2021	betacoronavirus	EPI_ISL_2877952	April, 2021	Asia	India	Tripura	Asia	India	Tripura	genome	29768	Human	31-40	Male	B.1.1.7	GRY	INSACOG-Tripura	National Institute of Biomedical Genomics – INSACOG	Arindam Maitra, Tapan Majumdar, Nidhan Kumar Biswas, Saikat Majumder, Sreedhar Chinnaswamy, Apurba Sarkar, Saumitra Das	https://www.gisaid.org/	July, 2021
hCoV-19/India/TR-AGMC/COV/R17000/2021	betacoronavirus	EPI_ISL_2877953	April, 2021	Asia	India	Tripura	Asia	India	Tripura	genome	29781	Human	21-30	Female	B.1.617.1	G	INSACOG-Tripura	National Institute of Biomedical Genomics – INSACOG	Arindam Maitra, Tapan Majumdar, Nidhan Kumar Biswas, Saikat Majumder, Sreedhar Chinnaswamy, Apurba Sarkar, Saumitra Das	https://www.gisaid.org/	July, 2021
hCoV-19/India/TR-AGMC/COV/R15302/2021	betacoronavirus	EPI_ISL_2877954	April, 2021	Asia	India	Tripura	Asia	India	Tripura	genome	29769	Human	51-60	Male	B.1.617.2	G	INSACOG-Tripura	National Institute of Biomedical Genomics – INSACOG	Arindam Maitra, Tapan Majumdar, Nidhan Kumar Biswas, Saikat Majumder, Sreedhar Chinnaswamy, Apurba Sarkar, Saumitra Das	https://www.gisaid.org/	July, 2021
hCoV-19/India/MH-IGIB-GSEQ_2727/2021	betacoronavirus	EPI_ISL_2879530	April, 2021	Asia	India	Maharashtra	Asia	India	Maharashtra	genome	29815	Human	Unknown	unknown	B.1.617.2	G	INSACOG Surveillance	INSACOG at CSIR Institute of Genomics and Integrative Biology	INSACOG	https://www.gisaid.org/	July, 2021
hCoV-19/India/MH-IGIB-GSEQ_2730/2021	betacoronavirus	EPI_ISL_2879531	April, 2021	Asia	India	Maharashtra	Asia	India	Maharashtra	genome	29816	Human	Unknown	unknown	B.1.617.2	G	INSACOG Surveillance	INSACOG at CSIR Institute of Genomics and Integrative Biology	INSACOG	https://www.gisaid.org/	July, 2021
hCoV-19/India/MH-IGIB-GSEQ_2731/2021	betacoronavirus	EPI_ISL_2879532	April, 2021	Asia	India	Maharashtra	Asia	India	Maharashtra	genome	29838	Human	Unknown	unknown	B.1.617.2	G	INSACOG Surveillance	INSACOG at CSIR Institute of Genomics and Integrative Biology	INSACOG	https://www.gisaid.org/	July, 2021
hCoV-19/India/MH-IGIB-GSEQ_2732/2021	betacoronavirus	EPI_ISL_2879533	April, 2021	Asia	India	Maharashtra	Asia	India	Maharashtra	genome	29848	Human	Unknown	unknown	B.1.617.2	G	INSACOG Surveillance	INSACOG at CSIR Institute of Genomics and Integrative Biology	INSACOG	https://www.gisaid.org/	July, 2021
hCoV-19/India/MH-IGIB-GSEQ_2735/2021	betacoronavirus	EPI_ISL_2879535	April, 2021	Asia	India	Maharashtra	Asia	India	Maharashtra	genome	29816	Human	Unknown	unknown	B.1.617.2	G	INSACOG Surveillance	INSACOG at CSIR Institute of Genomics and Integrative Biology	INSACOG	https://www.gisaid.org/	July, 2021
hCoV-19/India/MH-IGIB-GSEQ_2736/2021	betacoronavirus	EPI_ISL_2879536	April, 2021	Asia	India	Maharashtra	Asia	India	Maharashtra	genome	29816	Human	Unknown	unknown	B.1.617.1	G	INSACOG Surveillance	INSACOG at CSIR Institute of Genomics and Integrative Biology	INSACOG	https://www.gisaid.org/	July, 2021
hCoV-19/India/MH-IGIB-GSEQ_2737/2021	betacoronavirus	EPI_ISL_2879537	April, 2021	Asia	India	Maharashtra	Asia	India	Maharashtra	genome	29813	Human	Unknown	unknown	B.1.617.2	G	INSACOG Surveillance	INSACOG at CSIR Institute of Genomics and Integrative Biology	INSACOG	https://www.gisaid.org/	July, 2021
hCoV-19/India/HR-IGIB-606200940008/2021	betacoronavirus	EPI_ISL_2879550	April, 2021	Asia	India	Haryana	Asia	India	Haryana	genome	29814	Human	Unknown	unknown	B.1.1.7	G	INSACOG Surveillance	INSACOG at CSIR Institute of Genomics and Integrative Biology	INSACOG	https://www.gisaid.org/	July, 2021
hCoV-19/India/HR-IGIB-606200940108/2021	betacoronavirus	EPI_ISL_2879551	April, 2021	Asia	India	Haryana	Asia	India	Haryana	genome	29838	Human	Unknown	unknown	B.1.1.7	G	INSACOG Surveillance	INSACOG at CSIR Institute of Genomics and Integrative Biology	INSACOG	https://www.gisaid.org/	July, 2021
hCoV-19/India/HR-IGIB-606200942214/2021	betacoronavirus	EPI_ISL_2879552	April, 2021	Asia	India	Haryana	Asia	India	Haryana	genome	29813	Human	Unknown	unknown	B.1.617.1	G	INSACOG Surveillance	INSACOG at CSIR Institute of Genomics and Integrative Biology	INSACOG	https://www.gisaid.org/	July, 2021
hCoV-19/India/HR-IGIB-606200942440/2021	betacoronavirus	EPI_ISL_2879553	April, 2021	Asia	India	Haryana	Asia	India	Haryana	genome	29815	Human	Unknown	unknown	B.1.617.1	G	INSACOG Surveillance	INSACOG at CSIR Institute of Genomics and Integrative Biology	INSACOG	https://www.gisaid.org/	July, 2021
hCoV-19/India/HR-IGIB-606200942445/2021	betacoronavirus	EPI_ISL_2879554	April, 2021	Asia	India	Haryana	Asia	India	Haryana	genome	29800	Human	Unknown	unknown	B.1.617.1	G	INSACOG Surveillance	INSACOG at CSIR Institute of Genomics and Integrative Biology	INSACOG	https://www.gisaid.org/	July, 2021
hCoV-19/India/HR-IGIB-606200942537/2021	betacoronavirus	EPI_ISL_2879555	April, 2021	Asia	India	Haryana	Asia	India	Haryana	genome	29813	Human	Unknown	unknown	B.1.617.1	G	INSACOG Surveillance	INSACOG at CSIR Institute of Genomics and Integrative Biology	INSACOG	https://www.gisaid.org/	July, 2021
hCoV-19/India/HR-IGIB-606200951442/2021	betacoronavirus	EPI_ISL_2879556	April, 2021	Asia	India	Haryana	Asia	India	Haryana	genome	29332	Human	Unknown	unknown	B.1.617.1	G	INSACOG Surveillance	INSACOG at CSIR Institute of Genomics and Integrative Biology	INSACOG	https://www.gisaid.org/	July, 2021
hCoV-19/India/HR-IGIB-606200951770/2021	betacoronavirus	EPI_ISL_2879557	April, 2021	Asia	India	Haryana	Asia	India	Haryana	genome	29815	Human	Unknown	unknown	B.1.617.2	G	INSACOG Surveillance	INSACOG at CSIR Institute of Genomics and Integrative Biology	INSACOG	https://www.gisaid.org/	July, 2021
hCoV-19/India/HR-IGIB-606200953723/2021	betacoronavirus	EPI_ISL_2879558	April, 2021	Asia	India	Haryana	Asia	India	Haryana	genome	29815	Human	Unknown	unknown	B.1.617.2	G	INSACOG Surveillance	INSACOG at CSIR Institute of Genomics and Integrative Biology	INSACOG	https://www.gisaid.org/	July, 2021
hCoV-19/India/HR-IGIB-606200955308/2021	betacoronavirus	EPI_ISL_2879559	April, 2021	Asia	India	Haryana	Asia	India	Haryana	genome	29816	Human	Unknown	unknown	B.1.1.7	G	INSACOG Surveillance	INSACOG at CSIR Institute of Genomics and Integrative Biology	INSACOG	https://www.gisaid.org/	July, 2021
hCoV-19/India/HR-IGIB-606200955859/2021	betacoronavirus	EPI_ISL_2879560	April, 2021	Asia	India	Haryana	Asia	India	Haryana	genome	29813	Human	Unknown	unknown	B.1.617.1	G	INSACOG Surveillance	INSACOG at CSIR Institute of Genomics and Integrative Biology	INSACOG	https://www.gisaid.org/	July, 2021
hCoV-19/India/HR-IGIB-606200956374/2021	betacoronavirus	EPI_ISL_2879561	April, 2021	Asia	India	Haryana	Asia	India	Haryana	genome	29813	Human	Unknown	unknown	B.1	G	INSACOG Surveillance	INSACOG at CSIR Institute of Genomics and Integrative Biology	INSACOG	https://www.gisaid.org/	July, 2021
hCoV-19/India/HR-IGIB-606200959310/2021	betacoronavirus	EPI_ISL_2879562	April, 2021	Asia	India	Haryana	Asia	India	Haryana	genome	29806	Human	Unknown	unknown	B.1.617.1	G	INSACOG Surveillance	INSACOG at CSIR Institute of Genomics and Integrative Biology	INSACOG	https://www.gisaid.org/	July, 2021
hCoV-19/India/HR-IGIB-606200959743/2021	betacoronavirus	EPI_ISL_2879563	April, 2021	Asia	India	Haryana	Asia	India	Haryana	genome	29793	Human	Unknown	unknown	B.1.1.7	G	INSACOG Surveillance	INSACOG at CSIR Institute of Genomics and Integrative Biology	INSACOG	https://www.gisaid.org/	July, 2021
hCoV-19/India/HR-IGIB-606200964639/2021	betacoronavirus	EPI_ISL_2879564	April, 2021	Asia	India	Haryana	Asia	India	Haryana	genome	29813	Human	Unknown	unknown	B.1.617.1	G	INSACOG Surveillance	INSACOG at CSIR Institute of Genomics and Integrative Biology	INSACOG	https://www.gisaid.org/	July, 2021
hCoV-19/India/HR-IGIB-606200964661/2021	betacoronavirus	EPI_ISL_2879565	April, 2021	Asia	India	Haryana	Asia	India	Haryana	genome	29825	Human	Unknown	unknown	B.1.617.1	G	INSACOG Surveillance	INSACOG at CSIR Institute of Genomics and Integrative Biology	INSACOG	https://www.gisaid.org/	July, 2021
hCoV-19/India/HR-IGIB-606200965063/2021	betacoronavirus	EPI_ISL_2879566	April, 2021	Asia	India	Haryana	Asia	India	Haryana	genome	29788	Human	Unknown	unknown	B.1.617.1	G	INSACOG Surveillance	INSACOG at CSIR Institute of Genomics and Integrative Biology	INSACOG	https://www.gisaid.org/	July, 2021
hCoV-19/India/HR-IGIB-606200965167/2021	betacoronavirus	EPI_ISL_2879567	April, 2021	Asia	India	Haryana	Asia	India	Haryana	genome	29813	Human	Unknown	unknown	B.1.617.2	G	INSACOG Surveillance	INSACOG at CSIR Institute of Genomics and Integrative Biology	INSACOG	https://www.gisaid.org/	July, 2021
hCoV-19/India/HR-IGIB-606200974137/2021	betacoronavirus	EPI_ISL_2879568	April, 2021	Asia	India	Haryana	Asia	India	Haryana	genome	29815	Human	Unknown	unknown	B.1.617.1	G	INSACOG Surveillance	INSACOG at CSIR Institute of Genomics and Integrative Biology	INSACOG	https://www.gisaid.org/	July, 2021
hCoV-19/India/HR-IGIB-606200974548/2021	betacoronavirus	EPI_ISL_2879569	April, 2021	Asia	India	Haryana	Asia	India	Haryana	genome	29815	Human	Unknown	unknown	B.1.1.7	G	INSACOG Surveillance	INSACOG at CSIR Institute of Genomics and Integrative Biology	INSACOG	https://www.gisaid.org/	July, 2021
hCoV-19/India/HR-IGIB-124374/2021	betacoronavirus	EPI_ISL_2879650	April, 2021	Asia	India	Haryana	Asia	India	Haryana	genome	29648	Human	Unknown	unknown	B.1.617.1	G	INSACOG Surveillance	INSACOG at CSIR Institute of Genomics and Integrative Biology	INSACOG	https://www.gisaid.org/	July, 2021
hCoV-19/India/HR-IGIB-124394/2021	betacoronavirus	EPI_ISL_2879651	April, 2021	Asia	India	Haryana	Asia	India	Haryana	genome	29736	Human	Unknown	unknown	B.1.617.2	G	INSACOG Surveillance	INSACOG at CSIR Institute of Genomics and Integrative Biology	INSACOG	https://www.gisaid.org/	July, 2021
hCoV-19/India/HR-IGIB-124401/2021	betacoronavirus	EPI_ISL_2879652	April, 2021	Asia	India	Haryana	Asia	India	Haryana	genome	29802	Human	Unknown	unknown	B.1.1.7	GR	INSACOG Surveillance	INSACOG at CSIR Institute of Genomics and Integrative Biology	INSACOG	https://www.gisaid.org/	July, 2021
hCoV-19/India/HR-IGIB-125416/2021	betacoronavirus	EPI_ISL_2879653	April, 2021	Asia	India	Haryana	Asia	India	Haryana	genome	29650	Human	Unknown	unknown	B.1.1.7	GR	INSACOG Surveillance	INSACOG at CSIR Institute of Genomics and Integrative Biology	INSACOG	https://www.gisaid.org/	July, 2021
hCoV-19/India/HR-IGIB-125419/2021	betacoronavirus	EPI_ISL_2879654	April, 2021	Asia	India	Haryana	Asia	India	Haryana	genome	29649	Human	Unknown	unknown	B.1.1.7	GR	INSACOG Surveillance	INSACOG at CSIR Institute of Genomics and Integrative Biology	INSACOG	https://www.gisaid.org/	July, 2021
hCoV-19/India/HR-IGIB-125420/2021	betacoronavirus	EPI_ISL_2879655	April, 2021	Asia	India	Haryana	Asia	India	Haryana	genome	29648	Human	Unknown	unknown	B.1.1.7	GR	INSACOG Surveillance	INSACOG at CSIR Institute of Genomics and Integrative Biology	INSACOG	https://www.gisaid.org/	July, 2021
hCoV-19/India/HR-IGIB-125421/2021	betacoronavirus	EPI_ISL_2879656	April, 2021	Asia	India	Haryana	Asia	India	Haryana	genome	29648	Human	Unknown	unknown	B.1.1.7	GR	INSACOG Surveillance	INSACOG at CSIR Institute of Genomics and Integrative Biology	INSACOG	https://www.gisaid.org/	July, 2021
hCoV-19/India/HR-IGIB-125422/2021	betacoronavirus	EPI_ISL_2879657	April, 2021	Asia	India	Haryana	Asia	India	Haryana	genome	29334	Human	Unknown	unknown	B.1.617.2	G	INSACOG Surveillance	INSACOG at CSIR Institute of Genomics and Integrative Biology	INSACOG	https://www.gisaid.org/	July, 2021
hCoV-19/India/HR-IGIB-125426/2021	betacoronavirus	EPI_ISL_2879658	April, 2021	Asia	India	Haryana	Asia	India	Haryana	genome	29844	Human	Unknown	unknown	B.1.1.7	GR	INSACOG Surveillance	INSACOG at CSIR Institute of Genomics and Integrative Biology	INSACOG	https://www.gisaid.org/	July, 2021
hCoV-19/India/HR-IGIB-125492/2021	betacoronavirus	EPI_ISL_2879659	April, 2021	Asia	India	Haryana	Asia	India	Haryana	genome	29692	Human	Unknown	unknown	B.1.617.2	G	INSACOG Surveillance	INSACOG at CSIR Institute of Genomics and Integrative Biology	INSACOG	https://www.gisaid.org/	July, 2021
hCoV-19/India/HR-IGIB-125495/2021	betacoronavirus	EPI_ISL_2879660	April, 2021	Asia	India	Haryana	Asia	India	Haryana	genome	29813	Human	Unknown	unknown	B.1.1.7	GR	INSACOG Surveillance	INSACOG at CSIR Institute of Genomics and Integrative Biology	INSACOG	https://www.gisaid.org/	July, 2021
hCoV-19/India/HR-IGIB-125496/2021	betacoronavirus	EPI_ISL_2879661	April, 2021	Asia	India	Haryana	Asia	India	Haryana	genome	29741	Human	Unknown	unknown	B.1.1.7	GR	INSACOG Surveillance	INSACOG at CSIR Institute of Genomics and Integrative Biology	INSACOG	https://www.gisaid.org/	July, 2021
hCoV-19/India/HR-IGIB-125502/2021	betacoronavirus	EPI_ISL_2879662	April, 2021	Asia	India	Haryana	Asia	India	Haryana	genome	29771	Human	Unknown	unknown	B.1.1.7	GR	INSACOG Surveillance	INSACOG at CSIR Institute of Genomics and Integrative Biology	INSACOG	https://www.gisaid.org/	July, 2021
hCoV-19/India/HR-IGIB-125514/2021	betacoronavirus	EPI_ISL_2879663	April, 2021	Asia	India	Haryana	Asia	India	Haryana	genome	29813	Human	Unknown	unknown	B.1.1.7	GR	INSACOG Surveillance	INSACOG at CSIR Institute of Genomics and Integrative Biology	INSACOG	https://www.gisaid.org/	July, 2021
hCoV-19/India/HR-IGIB-125520/2021	betacoronavirus	EPI_ISL_2879664	April, 2021	Asia	India	Haryana	Asia	India	Haryana	genome	29648	Human	Unknown	unknown	B.1.617.2	G	INSACOG Surveillance	INSACOG at CSIR Institute of Genomics and Integrative Biology	INSACOG	https://www.gisaid.org/	July, 2021
hCoV-19/India/HR-IGIB-125530/2021	betacoronavirus	EPI_ISL_2879665	April, 2021	Asia	India	Haryana	Asia	India	Haryana	genome	29642	Human	Unknown	unknown	B.1.1.7	GR	INSACOG Surveillance	INSACOG at CSIR Institute of Genomics and Integrative Biology	INSACOG	https://www.gisaid.org/	July, 2021
hCoV-19/India/MH-IGIB-GSEQ_2676/2021	betacoronavirus	EPI_ISL_2879666	April, 2021	Asia	India	Maharashtra	Asia	India	Maharashtra	genome	29813	Human	Unknown	unknown	B.1.617.1	G	INSACOG Surveillance	INSACOG at CSIR Institute of Genomics and Integrative Biology	INSACOG	https://www.gisaid.org/	July, 2021
hCoV-19/India/MH-IGIB-GSEQ_2677/2021	betacoronavirus	EPI_ISL_2879667	April, 2021	Asia	India	Maharashtra	Asia	India	Maharashtra	genome	29820	Human	Unknown	unknown	B.1.617.2	G	INSACOG Surveillance	INSACOG at CSIR Institute of Genomics and Integrative Biology	INSACOG	https://www.gisaid.org/	July, 2021
hCoV-19/India/MH-IGIB-GSEQ_2678/2021	betacoronavirus	EPI_ISL_2879668	April, 2021	Asia	India	Maharashtra	Asia	India	Maharashtra	genome	29820	Human	Unknown	unknown	B.1.617.2	G	INSACOG Surveillance	INSACOG at CSIR Institute of Genomics and Integrative Biology	INSACOG	https://www.gisaid.org/	July, 2021
hCoV-19/India/MH-IGIB-GSEQ_2679/2021	betacoronavirus	EPI_ISL_2879669	April, 2021	Asia	India	Maharashtra	Asia	India	Maharashtra	genome	29799	Human	Unknown	unknown	B.1.617.1	G	INSACOG Surveillance	INSACOG at CSIR Institute of Genomics and Integrative Biology	INSACOG	https://www.gisaid.org/	July, 2021
hCoV-19/India/MH-IGIB-GSEQ_2680/2021	betacoronavirus	EPI_ISL_2879670	April, 2021	Asia	India	Maharashtra	Asia	India	Maharashtra	genome	29815	Human	Unknown	unknown	B.1.617.2	G	INSACOG Surveillance	INSACOG at CSIR Institute of Genomics and Integrative Biology	INSACOG	https://www.gisaid.org/	July, 2021
hCoV-19/India/MH-IGIB-GSEQ_2681/2021	betacoronavirus	EPI_ISL_2879671	April, 2021	Asia	India	Maharashtra	Asia	India	Maharashtra	genome	29832	Human	Unknown	unknown	B.1.617.2	G	INSACOG Surveillance	INSACOG at CSIR Institute of Genomics and Integrative Biology	INSACOG	https://www.gisaid.org/	July, 2021
hCoV-19/India/MH-IGIB-GSEQ_2682/2021	betacoronavirus	EPI_ISL_2879672	April, 2021	Asia	India	Maharashtra	Asia	India	Maharashtra	genome	29332	Human	Unknown	unknown	B.1	G	INSACOG Surveillance	INSACOG at CSIR Institute of Genomics and Integrative Biology	INSACOG	https://www.gisaid.org/	July, 2021
hCoV-19/India/MH-IGIB-GSEQ_2683/2021	betacoronavirus	EPI_ISL_2879673	April, 2021	Asia	India	Maharashtra	Asia	India	Maharashtra	genome	29815	Human	Unknown	unknown	B.1.617.2	G	INSACOG Surveillance	INSACOG at CSIR Institute of Genomics and Integrative Biology	INSACOG	https://www.gisaid.org/	July, 2021
hCoV-19/India/MH-IGIB-GSEQ_2684/2021	betacoronavirus	EPI_ISL_2879674	April, 2021	Asia	India	Maharashtra	Asia	India	Maharashtra	genome	29815	Human	Unknown	unknown	B.1.617.2	G	INSACOG Surveillance	INSACOG at CSIR Institute of Genomics and Integrative Biology	INSACOG	https://www.gisaid.org/	July, 2021
hCoV-19/India/MH-IGIB-GSEQ_2685/2021	betacoronavirus	EPI_ISL_2879675	April, 2021	Asia	India	Maharashtra	Asia	India	Maharashtra	genome	29807	Human	Unknown	unknown	B.1.617.2	G	INSACOG Surveillance	INSACOG at CSIR Institute of Genomics and Integrative Biology	INSACOG	https://www.gisaid.org/	July, 2021
hCoV-19/India/GJ-IGIB-GSEQ_2689/2021	betacoronavirus	EPI_ISL_2879676	April, 2021	Asia	India	Gujarat	Asia	India	Gujarat	genome	29764	Human	Unknown	unknown	B.1.617.2	G	INSACOG Surveillance	INSACOG at CSIR Institute of Genomics and Integrative Biology	INSACOG	https://www.gisaid.org/	July, 2021
hCoV-19/India/MH-IGIB-GSEQ_2753/2021	betacoronavirus	EPI_ISL_2879677	April, 2021	Asia	India	Maharashtra	Asia	India	Maharashtra	genome	29813	Human	Unknown	unknown	B.1.617.2	G	INSACOG Surveillance	INSACOG at CSIR Institute of Genomics and Integrative Biology	INSACOG	https://www.gisaid.org/	July, 2021
hCoV-19/India/HR-IGIB-606201027209/2021	betacoronavirus	EPI_ISL_2879678	April, 2021	Asia	India	Haryana	Asia	India	Haryana	genome	29760	Human	Unknown	unknown	B.1.617.2	G	INSACOG Surveillance	INSACOG at CSIR Institute of Genomics and Integrative Biology	INSACOG	https://www.gisaid.org/	July, 2021
hCoV-19/India/HR-IGIB-606201045158/2021	betacoronavirus	EPI_ISL_2879679	April, 2021	Asia	India	Haryana	Asia	India	Haryana	genome	29803	Human	Unknown	unknown	B.1.1.7	G	INSACOG Surveillance	INSACOG at CSIR Institute of Genomics and Integrative Biology	INSACOG	https://www.gisaid.org/	July, 2021
hCoV-19/India/HR-IGIB-606201055099/2021	betacoronavirus	EPI_ISL_2879680	April, 2021	Asia	India	Haryana	Asia	India	Haryana	genome	29332	Human	Unknown	unknown	B.1.617.1	G	INSACOG Surveillance	INSACOG at CSIR Institute of Genomics and Integrative Biology	INSACOG	https://www.gisaid.org/	July, 2021
hCoV-19/India/MH-IGIB-GSEQ_2754/2021	betacoronavirus	EPI_ISL_2879681	April, 2021	Asia	India	Maharashtra	Asia	India	Maharashtra	genome	29770	Human	Unknown	unknown	B.1.617.2	G	INSACOG Surveillance	INSACOG at CSIR Institute of Genomics and Integrative Biology	INSACOG	https://www.gisaid.org/	July, 2021
hCoV-19/India/MH-IGIB-GSEQ_2755/2021	betacoronavirus	EPI_ISL_2879682	April, 2021	Asia	India	Maharashtra	Asia	India	Maharashtra	genome	29815	Human	Unknown	unknown	B.1.617.1	G	INSACOG Surveillance	INSACOG at CSIR Institute of Genomics and Integrative Biology	INSACOG	https://www.gisaid.org/	July, 2021
hCoV-19/India/MH-IGIB-GSEQ_2757/2021	betacoronavirus	EPI_ISL_2879683	April, 2021	Asia	India	Maharashtra	Asia	India	Maharashtra	genome	29799	Human	Unknown	unknown	B.1.617.2	G	INSACOG Surveillance	INSACOG at CSIR Institute of Genomics and Integrative Biology	INSACOG	https://www.gisaid.org/	July, 2021
[truncated: 1,451,736 more chars]
